# Machine learning-guided deconvolution of plasma protein levels

**DOI:** 10.1101/2025.01.09.25320257

**Authors:** Maik Pietzner, Carl Beuchel, Kamil Demircan, Julian Hoffmann Anton, Wenhuan Zeng, Werner Römisch-Margl, Summaira Yasmeen, Burulça Uluvar, Martijn Zoodsma, Mine Koprulu, Gabi Kastenmüller, Julia Carrasco-Zanini, Claudia Langenberg

**Author notes:** corresponding authors: Maik Pietzner, Claudia Langenberg.

## Abstract

Proteomic techniques now measure thousands of proteins circulating in blood at population scale, driving a surge in biomarker studies and biological clocks. However, their potential impact, generalisability, and biological relevance is hard to assess without understanding the origins and role of the thousands of proteins implicated in these studies. Here, we provide a data-driven identification of factors explaining variation in plasma levels of ∼3,000 proteins among 43,240 participants of the UK Biobank that explain their links to ageing and diseases, and help guide protein biomarker and drug target discovery. We use machine learning to systematically identify a median of 20 factors (range: 1-37) out of >1,800 participant and sample charateristics that jointly explained an average of 19.4% (max. 100.0%) of the variance in plasma levels across protein targets. Proteins segregated into distinct clusters according to their explanatory factors, with modifiable characteristics explaining more variance compared to genetic variation (median: 10.0% vs 3.9%). We identify proteins for which the factors explaining varying levels in blood differed by sex (n=1374 proteins) or across ancestries (n=74 proteins). We establish a knowledge graph that integrates our findings with genetic studies and drug characteristics to guide identification of potential markers of drug target engagement. We demonstrate the value of our resource 1) by identifying disease-specific biomarkers, like matrix metalloproteinase 12 for abdominal aortic aneurysm, and 2) by developing a framework for phenotype enrichment of protein signatures from independent studies to identify underlying sources of variation. All results are explorable via an interactive web portal (https://omicscience.org/apps/prot_foundation) and can be readily integrated into ongoing studies using an associated *R* package (https://github.com/comp-med/r-prodente).

## Supplementary material for "Machine learning-guided deconvolution of plasma protein levels": Tab. EV1-EV15 (part 1 of 3)

### Sheet: Table_of_content
Table of content
EV1	Extended View Table 1 Summary of participant and sample characteristics across diverse strata in UK Biobank
EV2	Extended View Table 2 Summary of protein targets
EV3	Extended View Table 3 Estimated explained variance in plasma protein levels across diverse strata in UK Biobank
EV4	Extended View Table 4 Comparison of the explained variance from the present study (Olink) with results based on the SomaLogic platform from Carrasco-Zanini et al. Nature Metabolism 2024
EV5	Extended View Table 5 Enrichment of participant and technical characteristics among proteins assigned to clusters
EV6	Extended View Table 6 Enrichment results for protein signatures selected for variable across protein-coding genes with enhanced expression in certain tissues
EV7	Extended View Table 7 Enrichment results for protein signatures selected for variable across protein-coding genes with enhanced expression in given cell types
EV8	Extended View Table 8 Significant interaction results of proteins by genetic ancestry with listed variables
EV9	Extended View Table 9 Significant interaction results of proteins by sex with listed variables
EV10	Extended View Table 10 Summary of Cox-regression models associating plasma protein levels with disease onset. Only findings passing statistical significance in at least one of the models are shown.
EV11	Extended View Table 11 Nodes and attributes of the knowledge graph
EV12	Extended View Table 12 Undirected edge list of the knowledge graph
EV13	Extended View Table 13 Enrichment results of shared protein signatures between diseases and SNPs in the knowledge graph
EV14	Extended View Table 14 Enrichment results of shared protein signatures between drug intake and SNPs in the knowledge graph
EV15	Extended View Table 15 Results from phenotypic enrichment analysis among protein prediction models from Carrasco-Zanini et al. 2024 Nature Medicine

### Sheet: EV1
Supplementary Table 1 Summary of participant and sample characteristics across diverse strata in UK Biobank
Factors are summarised as count and percentage; Continuous variables are summarised by mean and standard deviation
Variable	ID	Category	Sorting	Missing [%]	Statistics - entire UK Biobank	Statistics - Females in UK Biobank	Statistics - Males in UK Biobank	Statistics - People of British African ancestry in UK Biobank	Statistics - People of British Central South Asian ancestry in UK Biobank	Statistics - People of White European ancestry in UK Biobank
Age	age	Basic demographics	1	0	57 (8.2)	56.8 (8.1)	57.2 (8.3)	52.3 (8.2)	53.8 (8.5)	57.2 (8.1)
Sex	sex	Basic demographics	2	0	Female 23601 (54.1%)|Male 20055 (45.9%)	Female 23601 (100.0%)|Male 0 (0.0%)	Female 0 (0.0%)|Male 20055 (100.0%)	Female 489 (57.6%)|Male 360 (42.4%)	Female 379 (46.1%)|Male 444 (53.9%)	Female 22396 (54.1%)|Male 18973 (45.9%)
Centre	centre	Basic demographics	3	0	11010 4228 (9.7%)|11013 3555 (8.1%)|11011 3318 (7.6%)|11009 3056 (7.0%)|11014 2775 (6.4%)|11008 2646 (6.1%)|11016 2537 (5.8%)|11018 2414 (5.5%)|11020 2238 (5.1%)|11007 2139 (4.9%)|11021 2119 (4.9%)|11017 2101 (4.8%)|11004 1776 (4.1%)|11003 1717 (3.9%)|11006 1696 (3.9%)|11005 1487 (3.4%)|11001 1333 (3.1%)|11012 1264 (2.9%)|11002 1050 (2.4%)|11022 136 (0.3%)|11023 44 (0.1%)|10003 27 (0.1%)	11010 2287 (9.7%)|11013 1928 (8.2%)|11011 1868 (7.9%)|11009 1663 (7.0%)|11014 1477 (6.3%)|11008 1433 (6.1%)|11016 1327 (5.6%)|11018 1323 (5.6%)|11020 1252 (5.3%)|11007 1187 (5.0%)|11021 1089 (4.6%)|11017 1116 (4.7%)|11004 971 (4.1%)|11003 921 (3.9%)|11006 831 (3.5%)|11005 832 (3.5%)|11001 700 (3.0%)|11012 694 (2.9%)|11002 595 (2.5%)|11022 71 (0.3%)|11023 23 (0.1%)|10003 13 (0.1%)	11010 1941 (9.7%)|11013 1627 (8.1%)|11011 1450 (7.2%)|11009 1393 (6.9%)|11014 1298 (6.5%)|11008 1213 (6.0%)|11016 1210 (6.0%)|11018 1091 (5.4%)|11020 986 (4.9%)|11007 952 (4.7%)|11021 1030 (5.1%)|11017 985 (4.9%)|11004 805 (4.0%)|11003 796 (4.0%)|11006 865 (4.3%)|11005 655 (3.3%)|11001 633 (3.2%)|11012 570 (2.8%)|11002 455 (2.3%)|11022 65 (0.3%)|11023 21 (0.1%)|10003 14 (0.1%)	11010 32 (3.8%)|11013 26 (3.1%)|11011 29 (3.4%)|11009 5 (0.6%)|11014 23 (2.7%)|11008 19 (2.2%)|11016 10 (1.2%)|11018 103 (12.1%)|11020 229 (27.0%)|11007 19 (2.2%)|11021 129 (15.2%)|11017 4 (0.5%)|11004 1 (0.1%)|11003 9 (1.1%)|11006 6 (0.7%)|11005 0 (0.0%)|11001 44 (5.2%)|11012 156 (18.4%)|11002 5 (0.6%)|11022 0 (0.0%)|11023 0 (0.0%)|10003 0 (0.0%)	11010 51 (6.2%)|11013 43 (5.2%)|11011 16 (1.9%)|11009 18 (2.2%)|11014 15 (1.8%)|11008 40 (4.9%)|11016 5 (0.6%)|11018 268 (32.6%)|11020 115 (14.0%)|11007 34 (4.1%)|11021 109 (13.2%)|11017 9 (1.1%)|11004 13 (1.6%)|11003 13 (1.6%)|11006 6 (0.7%)|11005 3 (0.4%)|11001 23 (2.8%)|11012 34 (4.1%)|11002 7 (0.9%)|11022 1 (0.1%)|11023 0 (0.0%)|10003 0 (0.0%)	11010 4109 (9.9%)|11013 3463 (8.4%)|11011 3244 (7.8%)|11009 3020 (7.3%)|11014 2718 (6.6%)|11008 2566 (6.2%)|11016 2498 (6.0%)|11018 1929 (4.7%)|11020 1812 (4.4%)|11007 2059 (5.0%)|11021 1849 (4.5%)|11017 2073 (5.0%)|11004 1746 (4.2%)|11003 1680 (4.1%)|11006 1678 (4.1%)|11005 1471 (3.6%)|11001 1237 (3.0%)|11012 991 (2.4%)|11002 1021 (2.5%)|11022 134 (0.3%)|11023 44 (0.1%)|10003 27 (0.1%)
Smoking	smoking	Basic demographics	4	0.0466216	Never 23671 (54.2%)|Previous 15399 (35.3%)|Current 4586 (10.5%)	Never 14035 (59.5%)|Previous 7485 (31.7%)|Current 2081 (8.8%)	Never 9636 (48.0%)|Previous 7914 (39.5%)|Current 2505 (12.5%)	Never 600 (70.7%)|Previous 156 (18.4%)|Current 93 (11.0%)	Never 636 (77.3%)|Previous 105 (12.8%)|Current 82 (10.0%)	Never 22048 (53.3%)|Previous 14988 (36.2%)|Current 4333 (10.5%)
Alcohol consumption	alcohol	Basic demographics	5	0.0466216	Once or twice a week 11381 (26.1%)|Three or four times a week 9983 (22.9%)|Daily or almost daily 8919 (20.4%)|Special occasions only 5034 (11.5%)|One to three times a month 4695 (10.8%)|Never 3644 (8.3%)	Once or twice a week 6136 (26.0%)|Three or four times a week 4775 (20.2%)|Daily or almost daily 3796 (16.1%)|Special occasions only 3598 (15.2%)|One to three times a month 3015 (12.8%)|Never 2281 (9.7%)	Once or twice a week 5245 (26.2%)|Three or four times a week 5208 (26.0%)|Daily or almost daily 5123 (25.5%)|Special occasions only 1436 (7.2%)|One to three times a month 1680 (8.4%)|Never 1363 (6.8%)	Once or twice a week 179 (21.1%)|Three or four times a week 68 (8.0%)|Daily or almost daily 37 (4.4%)|Special occasions only 262 (30.9%)|One to three times a month 101 (11.9%)|Never 202 (23.8%)	Once or twice a week 109 (13.2%)|Three or four times a week 74 (9.0%)|Daily or almost daily 59 (7.2%)|Special occasions only 131 (15.9%)|One to three times a month 48 (5.8%)|Never 402 (48.8%)	Once or twice a week 11013 (26.6%)|Three or four times a week 9783 (23.6%)|Daily or almost daily 8773 (21.2%)|Special occasions only 4479 (10.8%)|One to three times a month 4494 (10.9%)|Never 2827 (6.8%)
Ancestry	pop	Ancestry	6	0	EUR 41369 (94.8%)|AFR 849 (1.9%)|CSA 823 (1.9%)|MID 289 (0.7%)|EAS 239 (0.5%)|AMR 87 (0.2%)	EUR 22396 (94.9%)|AFR 489 (2.1%)|CSA 379 (1.6%)|MID 124 (0.5%)|EAS 157 (0.7%)|AMR 56 (0.2%)	EUR 18973 (94.6%)|AFR 360 (1.8%)|CSA 444 (2.2%)|MID 165 (0.8%)|EAS 82 (0.4%)|AMR 31 (0.2%)	EUR 0 (0.0%)|AFR 849 (100.0%)|CSA 0 (0.0%)|MID 0 (0.0%)|EAS 0 (0.0%)|AMR 0 (0.0%)	EUR 0 (0.0%)|AFR 0 (0.0%)|CSA 823 (100.0%)|MID 0 (0.0%)|EAS 0 (0.0%)|AMR 0 (0.0%)	EUR 41369 (100.0%)|AFR 0 (0.0%)|CSA 0 (0.0%)|MID 0 (0.0%)|EAS 0 (0.0%)|AMR 0 (0.0%)
Alanine aminotransferase	log_alt_cleaned	Biomarker	7	4.78441	1.32 (0.2)	1.26 (0.18)	1.39 (0.19)	1.29 (0.2)	1.33 (0.2)	1.32 (0.2)
Albumin	albumin_cleaned	Biomarker	8	12.7479	45.1 (2.6)	44.9 (2.6)	45.5 (2.6)	44.6 (2.7)	44.7 (2.7)	45.2 (2.6)
Alkaline phosphatase	log_alp_cleaned	Biomarker	9	4.76894	1.91 (0.12)	1.91 (0.13)	1.9 (0.11)	1.9 (0.12)	1.93 (0.11)	1.91 (0.12)
Aspartate aminotransferase	log_ast_cleaned	Biomarker	10	5.45538	1.4 (0.11)	1.37 (0.11)	1.43 (0.11)	1.41 (0.12)	1.4 (0.12)	1.4 (0.11)
C-reactive protein	log_crp_cleaned	Biomarker	11	4.89506	0.15 (0.47)	0.16 (0.48)	0.14 (0.45)	0.17 (0.47)	0.22 (0.47)	0.15 (0.46)
Calcium	ca_cleaned	Biomarker	12	12.8493	2.38 (0.09)	2.39 (0.09)	2.37 (0.09)	2.38 (0.1)	2.38 (0.09)	2.38 (0.09)
Creatinine	log_crea_s_cleaned	Biomarker	13	4.82266	1.85 (0.09)	1.8 (0.07)	1.91 (0.07)	1.89 (0.09)	1.84 (0.1)	1.85 (0.09)
Cystatin C	log_cysc_cleaned	Biomarker	14	4.9232	-0.05 (0.07)	-0.06 (0.07)	-0.03 (0.07)	-0.07 (0.07)	-0.03 (0.07)	-0.05 (0.07)
Direct bilirubin	log_dbil_cleaned	Biomarker	15	19.0642	0.22 (0.15)	0.17 (0.13)	0.27 (0.16)	0.22 (0.15)	0.21 (0.15)	0.22 (0.15)
Gamma glutamyltransferase	log_ggt_cleaned	Biomarker	16	4.86605	1.47 (0.27)	1.38 (0.25)	1.56 (0.26)	1.53 (0.23)	1.48 (0.26)	1.46 (0.27)
Glucose	glucose_cleaned	Biomarker	17	15.2444	5 (0.6)	4.98 (0.63)	5 (0.7)	4.95 (0.69)	5.1 (0.7)	5 (0.6)
Glycated haemoglobin (HbA1c)	hba1c_cleaned	Biomarker	18	7.02913	35.7 (4.6)	35.6 (4.4)	35.9 (4.9)	38.3 (5.5)	39.3 (5.9)	35.6 (4.5)
HDL cholesterol	hdl_chol_cleaned	Biomarker	19	12.8139	1.45 (0.38)	1.6 (0.38)	1.27 (0.31)	1.44 (0.36)	1.25 (0.31)	1.45 (0.38)
IGF-1	igf1_cleaned	Biomarker	20	5.27147	21.2 (5.6)	20.8 (5.7)	21.8 (5.4)	22.2 (5.8)	20.3 (6)	21.2 (5.6)
LDL direct	ldl_chol_cleaned	Biomarker	21	4.87143	3.53 (0.88)	3.62 (0.89)	3.43 (0.87)	3.26 (0.87)	3.32 (0.85)	3.55 (0.88)
Lipoprotein A	log_lipo_a_cleaned	Biomarker	22	23.9072	1.39 (0.49)	1.43 (0.48)	1.34 (0.48)	1.83 (0.32)	1.52 (0.43)	1.38 (0.49)
Phosphate	phos_cleaned	Biomarker	23	12.8981	1.16 (0.16)	1.2 (0.15)	1.12 (0.16)	1.15 (0.16)	1.19 (0.17)	1.16 (0.16)
SHBG	shbg_cleaned	Biomarker	24	14.2553	51.1 (25.3)	60.9 (27.4)	39.6 (16.5)	47.8 (23.2)	39.3 (20.2)	51.5 (25.4)
Testosterone	log_testo_cleaned	Biomarker	25	13.646	0.48 (0.56)	0 (0.2)	1.06 (0.15)	0.47 (0.55)	0.56 (0.54)	0.48 (0.56)
Total bilirubin	log_tbil_cleaned	Biomarker	26	5.12494	0.92 (0.17)	0.87 (0.16)	0.98 (0.17)	0.9 (0.18)	0.9 (0.18)	0.92 (0.17)
Total protein	total_prot_cleaned	Biomarker	27	12.8601	72.5 (4.1)	72.4 (4.1)	72.6 (4.1)	76.3 (4.6)	75.1 (4.3)	72.3 (4)
Triglycerides	log_total_tg_cleaned	Biomarker	28	4.76379	0.18 (0.22)	0.14 (0.21)	0.23 (0.23)	0.03 (0.2)	0.24 (0.22)	0.18 (0.22)
Urate	urate_cleaned	Biomarker	29	4.81535	310 (81)	272 (67)	355 (73)	314 (78)	314 (77)	310 (81)
Urea	urea_cleaned	Biomarker	30	5.02461	5.4 (1.3)	5.2 (1.3)	5.6 (1.3)	4.89 (1.36)	4.96 (1.29)	5.4 (1.3)
Vitamin D	vitd_cleaned	Biomarker	31	9.01817	48.5 (21)	48.7 (20.9)	48.3 (21.1)	33.7 (15.9)	27.1 (14.3)	49.5 (20.8)
Basophill count	Basophill_count	Blood cell counts	32	4.5556	0.03 (0.03)	0.03 (0.03)	0.03 (0.03)	0.03 (0.03)	0.04 (0.03)	0.03 (0.03)
Basophill percentage	Basophill_percentage	Blood cell counts	33	6.11195	0.52 (0.31)	0.53 (0.32)	0.5 (0.29)	0.55 (0.31)	0.53 (0.31)	0.51 (0.31)
Eosinophill percentage	Eosinophill_percentage	Blood cell counts	34	4.33947	2.47 (1.54)	2.31 (1.47)	2.66 (1.61)	2.57 (1.79)	3.03 (1.79)	2.45 (1.53)
Haemoglobin concentration	Haemoglobin_concentration	Blood cell counts	35	3.05125	14.2 (1.2)	13.5 (1)	15 (1)	13.5 (1.4)	13.9 (1.4)	14.2 (1.2)
High light scatter reticulocyte count	High_light_scatter_reticulocyte_count	Blood cell counts	36	4.82502	0.02 (0.01)	0.02 (0.01)	0.02 (0.01)	0.02 (0.01)	0.02 (0.01)	0.02 (0.01)
Immature reticulocyte fraction	Immature_reticulocyte_fraction	Blood cell counts	37	4.64906	0.29 (0.06)	0.29 (0.06)	0.29 (0.06)	0.33 (0.06)	0.3 (0.06)	0.29 (0.06)
Lymphocyte count	Lymphocyte_count	Blood cell counts	38	3.45	1.94 (0.6)	1.99 (0.61)	1.87 (0.59)	2.1 (0.69)	2.31 (0.68)	1.92 (0.6)
Lymphocyte percentage	Lymphocyte_percentage	Blood cell counts	39	3.31121	28.7 (7.5)	29.7 (7.4)	27.6 (7.4)	37.4 (9.3)	31.4 (7.7)	28.5 (7.3)
Mean corpuscular haemoglobin concentration	Mean_corpuscular_haemoglobin_concentration	Blood cell counts	40	3.18402	34.5 (0.9)	34.4 (0.9)	34.6 (0.9)	33.7 (1)	34.1 (1)	34.5 (0.9)
Mean corpuscular volume	Mean_corpuscular_volume	Blood cell counts	41	3.37567	91.2 (4.4)	90.9 (4.5)	91.5 (4.3)	87.2 (5.7)	86.8 (5.3)	91.4 (4.3)
Mean platelet (thrombocyte) volume	Mean_platelet__thrombocyte__volume	Blood cell counts	42	3.07123	9.3 (1.1)	9.4 (1.1)	9.3 (1.1)	9.8 (1.2)	9.4 (1.1)	9.3 (1.1)
Mean reticulocyte volume	Mean_reticulocyte_volume	Blood cell counts	43	4.86885	106.1 (7.6)	105.8 (7.7)	106.5 (7.6)	110.6 (7.6)	104.6 (9)	106 (7.6)
Mean sphered cell volume	Mean_sphered_cell_volume	Blood cell counts	44	4.73521	82.9 (5.3)	83.1 (5.3)	82.8 (5.3)	84.4 (5.8)	80.6 (5.9)	83 (5.2)
Monocyte count	Monocyte_count	Blood cell counts	45	3.56237	0.47 (0.16)	0.44 (0.15)	0.52 (0.17)	0.39 (0.15)	0.47 (0.17)	0.47 (0.16)
Monocyte percentage	Monocyte_percentage	Blood cell counts	46	3.53873	7 (2.1)	6.5 (2)	7.6 (2.2)	7 (2.3)	6.5 (2.1)	7 (2.1)
Neutrophill percentage	Neutrophill_percentage	Blood cell counts	47	3.3632	61.1 (8.4)	60.7 (8.3)	61.5 (8.5)	52 (10.1)	58.2 (8.6)	61.4 (8.2)
Platelet crit	Platelet_crit	Blood cell counts	48	3.17435	0.23 (0.05)	0.25 (0.05)	0.22 (0.04)	0.22 (0.05)	0.24 (0.05)	0.23 (0.05)
Platelet distribution width	Platelet_distribution_width	Blood cell counts	49	3.17178	16.5 (0.5)	16.4 (0.5)	16.6 (0.5)	16.3 (0.6)	16.5 (0.5)	16.5 (0.5)
Red blood cell (erythrocyte) count	Red_blood_cell__erythrocyte__count	Blood cell counts	50	3.07574	4.51 (0.42)	4.31 (0.34)	4.74 (0.38)	4.62 (0.52)	4.7 (0.49)	4.5 (0.41)
Red blood cell (erythrocyte) distribution width	Red_blood_cell__erythrocyte__distribution_width	Blood cell counts	51	4.24085	13.5 (0.8)	13.5 (0.8)	13.4 (0.7)	14.1 (1)	13.7 (1)	13.4 (0.8)
White blood cell (leukocyte) count	White_blood_cell__leukocyte__count	Blood cell counts	52	3.23344	6.9 (1.8)	6.8 (1.8)	6.9 (1.8)	5.7 (1.6)	7.5 (1.7)	6.9 (1.8)
Height	Standing_height	Body composition	53	0.281449	168.4 (9.3)	162.4 (6.3)	175.5 (6.9)	167 (8.5)	163.7 (9.2)	168.6 (9.2)
Waist-to-Hip ratio	whr	Body composition	54	0.226233	0.87 (0.09)	0.82 (0.07)	0.94 (0.07)	0.88 (0.08)	0.91 (0.08)	0.87 (0.09)
Body mass index	bmi	Body composition	55	0.387798	27.5 (4.8)	27.1 (5.2)	27.8 (4.2)	29.7 (5.5)	27.3 (4.5)	27.4 (4.8)
Total Lean Mass (g)	Total_Lean_Mass__g_	Body composition	56	1.8668	49459 (10358)	41856 (5322)	58405 (7223)	50813 (9871)	45649 (9374)	49548 (10368)
Fractured heel	Fractured_heel	Bone	57	34.7581	No 43587 (99.8%)|Unsure 40 (0.1%)|Yes 29 (0.1%)	No 23570 (99.9%)|Unsure 16 (0.1%)|Yes 15 (0.1%)	No 20017 (99.8%)|Unsure 24 (0.1%)|Yes 14 (0.1%)	No 849 (100.0%)|Unsure 0 (0.0%)|Yes 0 (0.0%)	No 823 (100.0%)|Unsure 0 (0.0%)|Yes 0 (0.0%)	No 41301 (99.8%)|Unsure 39 (0.1%)|Yes 29 (0.1%)
Ankle spacing width	Ankle_spacing_width	Bone	58	43.3947	43.9 (4.5)	41.8 (3.7)	46.5 (4)	44.9 (4.7)	43.4 (4.2)	43.9 (4.5)
Heel bone mineral density (BMD) T-score, automated	Heel_bone_mineral_density__BMD__T_score__automated	Bone	59	43.3947	-0.32 (1.35)	-0.84 (1.06)	0.28 (1.4)	1.16 (1.76)	-0.16 (1.36)	-0.36 (1.32)
Diastolic blood pressure, automated reading	Diastolic_blood_pressure	Cardiovascular	60	6.47203	82.1 (10.8)	80.6 (10.6)	83.9 (10.6)	85 (11.1)	82.4 (10.7)	82.1 (10.7)
Pulse rate, automated reading	Pulse_rate	Cardiovascular	61	6.47203	69.8 (11.7)	70.7 (11.1)	68.7 (12.3)	71.4 (11)	72.4 (11.6)	69.7 (11.8)
Systolic blood pressure, automated reading	Systolic_blood_pressure	Cardiovascular	62	6.47439	139.8 (19.6)	137.2 (20.1)	142.9 (18.4)	140 (18.5)	137.3 (19.8)	139.9 (19.6)
Cooked vegetable intake	Cooked_vegetable_intake	Diet	63	0.0466216	2.45 (2.73)	2.49 (2.57)	2.41 (2.91)	2.1 (3.86)	3.27 (3.8)	2.43 (2.62)
Salad / raw vegetable intake	Salad___raw_vegetable_intake	Diet	64	0.0466216	1.62 (3.36)	1.93 (3.1)	1.25 (3.61)	1.7 (3.84)	2.33 (4.25)	1.58 (3.29)
Fresh fruit intake	Fresh_fruit_intake	Diet	65	0.0466216	1.86 (2.7)	2.14 (2.46)	1.53 (2.92)	2.06 (3.02)	2.19 (3.25)	1.84 (2.67)
Dried fruit intake	Dried_fruit_intake	Diet	66	0.0466216	0.01 (3.36)	0.13 (3.38)	-0.14 (3.34)	0.25 (3.75)	0.85 (3.81)	-0.02 (3.33)
Oily fish intake	Oily_fish_intake	Diet	67	0.0466216	Once a week 16422 (37.6%)|Less than once a week 14209 (32.5%)|2-4 times a week 7466 (17.1%)|Never 4836 (11.1%)|5-6 times a week 303 (0.7%)|Do not know 273 (0.6%)|Once or more daily 119 (0.3%)|Prefer not to answer 28 (0.1%)	Once a week 9159 (38.8%)|Less than once a week 7377 (31.3%)|2-4 times a week 4120 (17.5%)|Never 2623 (11.1%)|5-6 times a week 149 (0.6%)|Do not know 109 (0.5%)|Once or more daily 46 (0.2%)|Prefer not to answer 18 (0.1%)	Once a week 7263 (36.2%)|Less than once a week 6832 (34.1%)|2-4 times a week 3346 (16.7%)|Never 2213 (11.0%)|5-6 times a week 154 (0.8%)|Do not know 164 (0.8%)|Once or more daily 73 (0.4%)|Prefer not to answer 10 (0.0%)	Once a week 294 (34.6%)|Less than once a week 230 (27.1%)|2-4 times a week 222 (26.1%)|Never 37 (4.4%)|5-6 times a week 27 (3.2%)|Do not know 16 (1.9%)|Once or more daily 20 (2.4%)|Prefer not to answer 3 (0.4%)	Once a week 215 (26.1%)|Less than once a week 205 (24.9%)|2-4 times a week 95 (11.5%)|Never 258 (31.3%)|5-6 times a week 6 (0.7%)|Do not know 29 (3.5%)|Once or more daily 9 (1.1%)|Prefer not to answer 6 (0.7%)	Once a week 15688 (37.9%)|Less than once a week 13573 (32.8%)|2-4 times a week 7038 (17.0%)|Never 4497 (10.9%)|5-6 times a week 259 (0.6%)|Do not know 209 (0.5%)|Once or more daily 89 (0.2%)|Prefer not to answer 16 (0.0%)
Non-oily fish intake	Non_oily_fish_intake	Diet	68	0.0466216	Once a week 21639 (49.6%)|Less than once a week 12392 (28.4%)|2-4 times a week 6957 (15.9%)|Never 2107 (4.8%)|Do not know 245 (0.6%)|5-6 times a week 226 (0.5%)|Once or more daily 70 (0.2%)|Prefer not to answer 20 (0.0%)	Once a week 11685 (49.5%)|Less than once a week 6594 (27.9%)|2-4 times a week 3818 (16.2%)|Never 1229 (5.2%)|Do not know 107 (0.5%)|5-6 times a week 123 (0.5%)|Once or more daily 33 (0.1%)|Prefer not to answer 12 (0.1%)	Once a week 9954 (49.6%)|Less than once a week 5798 (28.9%)|2-4 times a week 3139 (15.7%)|Never 878 (4.4%)|Do not know 138 (0.7%)|5-6 times a week 103 (0.5%)|Once or more daily 37 (0.2%)|Prefer not to answer 8 (0.0%)	Once a week 323 (38.0%)|Less than once a week 247 (29.1%)|2-4 times a week 181 (21.3%)|Never 35 (4.1%)|Do not know 26 (3.1%)|5-6 times a week 18 (2.1%)|Once or more daily 16 (1.9%)|Prefer not to answer 3 (0.4%)	Once a week 248 (30.1%)|Less than once a week 225 (27.3%)|2-4 times a week 69 (8.4%)|Never 229 (27.8%)|Do not know 36 (4.4%)|5-6 times a week 5 (0.6%)|Once or more daily 5 (0.6%)|Prefer not to answer 6 (0.7%)	Once a week 20814 (50.3%)|Less than once a week 11719 (28.3%)|2-4 times a week 6608 (16.0%)|Never 1815 (4.4%)|Do not know 166 (0.4%)|5-6 times a week 192 (0.5%)|Once or more daily 46 (0.1%)|Prefer not to answer 9 (0.0%)
Processed meat intake	Processed_meat_intake	Diet	69	0.0466216	Less than once a week 13202 (30.2%)|Once a week 12730 (29.2%)|2-4 times a week 11924 (27.3%)|Never 4012 (9.2%)|5-6 times a week 1321 (3.0%)|Once or more daily 350 (0.8%)|Do not know 97 (0.2%)|Prefer not to answer 20 (0.0%)	Less than once a week 8983 (38.1%)|Once a week 6733 (28.5%)|2-4 times a week 4486 (19.0%)|Never 2921 (12.4%)|5-6 times a week 335 (1.4%)|Once or more daily 81 (0.3%)|Do not know 49 (0.2%)|Prefer not to answer 13 (0.1%)	Less than once a week 4219 (21.0%)|Once a week 5997 (29.9%)|2-4 times a week 7438 (37.1%)|Never 1091 (5.4%)|5-6 times a week 986 (4.9%)|Once or more daily 269 (1.3%)|Do not know 48 (0.2%)|Prefer not to answer 7 (0.0%)	Less than once a week 314 (37.0%)|Once a week 213 (25.1%)|2-4 times a week 155 (18.3%)|Never 119 (14.0%)|5-6 times a week 16 (1.9%)|Once or more daily 16 (1.9%)|Do not know 13 (1.5%)|Prefer not to answer 3 (0.4%)	Less than once a week 226 (27.5%)|Once a week 147 (17.9%)|2-4 times a week 125 (15.2%)|Never 291 (35.4%)|5-6 times a week 14 (1.7%)|Once or more daily 6 (0.7%)|Do not know 8 (1.0%)|Prefer not to answer 6 (0.7%)	Less than once a week 12436 (30.1%)|Once a week 12246 (29.6%)|2-4 times a week 11528 (27.9%)|Never 3488 (8.4%)|5-6 times a week 1274 (3.1%)|Once or more daily 323 (0.8%)|Do not know 66 (0.2%)|Prefer not to answer 8 (0.0%)
Poultry intake	Poultry_intake	Diet	70	0.0466216	2-4 times a week 19793 (45.3%)|Once a week 15606 (35.7%)|Less than once a week 4890 (11.2%)|Never 2258 (5.2%)|5-6 times a week 867 (2.0%)|Once or more daily 139 (0.3%)|Do not know 86 (0.2%)|Prefer not to answer 17 (0.0%)	2-4 times a week 10836 (45.9%)|Once a week 8209 (34.8%)|Less than once a week 2545 (10.8%)|Never 1435 (6.1%)|5-6 times a week 460 (1.9%)|Once or more daily 71 (0.3%)|Do not know 35 (0.1%)|Prefer not to answer 10 (0.0%)	2-4 times a week 8957 (44.7%)|Once a week 7397 (36.9%)|Less than once a week 2345 (11.7%)|Never 823 (4.1%)|5-6 times a week 407 (2.0%)|Once or more daily 68 (0.3%)|Do not know 51 (0.3%)|Prefer not to answer 7 (0.0%)	2-4 times a week 460 (54.2%)|Once a week 175 (20.6%)|Less than once a week 67 (7.9%)|Never 24 (2.8%)|5-6 times a week 73 (8.6%)|Once or more daily 39 (4.6%)|Do not know 9 (1.1%)|Prefer not to answer 2 (0.2%)	2-4 times a week 287 (34.9%)|Once a week 212 (25.8%)|Less than once a week 86 (10.4%)|Never 200 (24.3%)|5-6 times a week 16 (1.9%)|Once or more daily 9 (1.1%)|Do not know 6 (0.7%)|Prefer not to answer 7 (0.9%)	2-4 times a week 18753 (45.3%)|Once a week 15028 (36.3%)|Less than once a week 4673 (11.3%)|Never 2009 (4.9%)|5-6 times a week 749 (1.8%)|Once or more daily 84 (0.2%)|Do not know 66 (0.2%)|Prefer not to answer 7 (0.0%)
Beef intake	Beef_intake	Diet	71	0.0466216	Less than once a week 19815 (45.4%)|Once a week 13826 (31.7%)|2-4 times a week 4848 (11.1%)|Never 4799 (11.0%)|Do not know 206 (0.5%)|5-6 times a week 104 (0.2%)|Once or more daily 38 (0.1%)|Prefer not to answer 20 (0.0%)	Less than once a week 10996 (46.6%)|Once a week 6903 (29.2%)|2-4 times a week 2360 (10.0%)|Never 3180 (13.5%)|Do not know 101 (0.4%)|5-6 times a week 36 (0.2%)|Once or more daily 15 (0.1%)|Prefer not to answer 10 (0.0%)	Less than once a week 8819 (44.0%)|Once a week 6923 (34.5%)|2-4 times a week 2488 (12.4%)|Never 1619 (8.1%)|Do not know 105 (0.5%)|5-6 times a week 68 (0.3%)|Once or more daily 23 (0.1%)|Prefer not to answer 10 (0.0%)	Less than once a week 320 (37.7%)|Once a week 196 (23.1%)|2-4 times a week 128 (15.1%)|Never 151 (17.8%)|Do not know 15 (1.8%)|5-6 times a week 24 (2.8%)|Once or more daily 12 (1.4%)|Prefer not to answer 3 (0.4%)	Less than once a week 166 (20.2%)|Once a week 59 (7.2%)|2-4 times a week 29 (3.5%)|Never 538 (65.4%)|Do not know 21 (2.6%)|5-6 times a week 2 (0.2%)|Once or more daily 1 (0.1%)|Prefer not to answer 7 (0.9%)	Less than once a week 19086 (46.1%)|Once a week 13401 (32.4%)|2-4 times a week 4611 (11.1%)|Never 4014 (9.7%)|Do not know 155 (0.4%)|5-6 times a week 72 (0.2%)|Once or more daily 21 (0.1%)|Prefer not to answer 9 (0.0%)
Pork intake	Pork_intake	Diet	72	0.0466216	Less than once a week 24560 (56.3%)|Once a week 9800 (22.4%)|Never 7409 (17.0%)|2-4 times a week 1504 (3.4%)|Do not know 301 (0.7%)|5-6 times a week 34 (0.1%)|Prefer not to answer 28 (0.1%)|Once or more daily 20 (0.0%)	Less than once a week 13299 (56.3%)|Once a week 4820 (20.4%)|Never 4687 (19.9%)|2-4 times a week 612 (2.6%)|Do not know 149 (0.6%)|5-6 times a week 14 (0.1%)|Prefer not to answer 13 (0.1%)|Once or more daily 7 (0.0%)	Less than once a week 11261 (56.2%)|Once a week 4980 (24.8%)|Never 2722 (13.6%)|2-4 times a week 892 (4.4%)|Do not know 152 (0.8%)|5-6 times a week 20 (0.1%)|Prefer not to answer 15 (0.1%)|Once or more daily 13 (0.1%)	Less than once a week 329 (38.8%)|Once a week 137 (16.1%)|Never 306 (36.0%)|2-4 times a week 42 (4.9%)|Do not know 24 (2.8%)|5-6 times a week 3 (0.4%)|Prefer not to answer 6 (0.7%)|Once or more daily 2 (0.2%)	Less than once a week 176 (21.4%)|Once a week 55 (6.7%)|Never 562 (68.3%)|2-4 times a week 8 (1.0%)|Do not know 11 (1.3%)|5-6 times a week 0 (0.0%)|Prefer not to answer 10 (1.2%)|Once or more daily 1 (0.1%)	Less than once a week 23903 (57.8%)|Once a week 9494 (22.9%)|Never 6299 (15.2%)|2-4 times a week 1370 (3.3%)|Do not know 258 (0.6%)|5-6 times a week 25 (0.1%)|Prefer not to answer 8 (0.0%)|Once or more daily 12 (0.0%)
Never eat eggs, dairy, wheat, sugar	Never_eat_eggs__dairy__wheat__sugar	Diet	73	0.133849	I eat all of the above 33219 (76.1%)|Sugar or foods/drinks containing sugar 7475 (17.1%)|Eggs or foods containing eggs 1364 (3.1%)|Wheat products 754 (1.7%)|Dairy products 693 (1.6%)|Prefer not to answer 151 (0.3%)	I eat all of the above 17988 (76.2%)|Sugar or foods/drinks containing sugar 3910 (16.6%)|Eggs or foods containing eggs 700 (3.0%)|Wheat products 490 (2.1%)|Dairy products 426 (1.8%)|Prefer not to answer 87 (0.4%)	I eat all of the above 15231 (75.9%)|Sugar or foods/drinks containing sugar 3565 (17.8%)|Eggs or foods containing eggs 664 (3.3%)|Wheat products 264 (1.3%)|Dairy products 267 (1.3%)|Prefer not to answer 64 (0.3%)	I eat all of the above 625 (73.6%)|Sugar or foods/drinks containing sugar 89 (10.5%)|Eggs or foods containing eggs 55 (6.5%)|Wheat products 26 (3.1%)|Dairy products 42 (4.9%)|Prefer not to answer 12 (1.4%)	I eat all of the above 576 (70.0%)|Sugar or foods/drinks containing sugar 79 (9.6%)|Eggs or foods containing eggs 113 (13.7%)|Wheat products 9 (1.1%)|Dairy products 28 (3.4%)|Prefer not to answer 18 (2.2%)	I eat all of the above 31553 (76.3%)|Sugar or foods/drinks containing sugar 7228 (17.5%)|Eggs or foods containing eggs 1165 (2.8%)|Wheat products 705 (1.7%)|Dairy products 605 (1.5%)|Prefer not to answer 113 (0.3%)
Cheese intake	Cheese_intake	Diet	74	2.37706	2-4 times a week 19595 (44.9%)|Once a week 9477 (21.7%)|Less than once a week 7628 (17.5%)|5-6 times a week 4005 (9.2%)|Once or more daily 1528 (3.5%)|Never 1269 (2.9%)|Do not know 132 (0.3%)|Prefer not to answer 22 (0.1%)	2-4 times a week 10133 (42.9%)|Once a week 5288 (22.4%)|Less than once a week 4642 (19.7%)|5-6 times a week 2001 (8.5%)|Once or more daily 815 (3.5%)|Never 650 (2.8%)|Do not know 58 (0.2%)|Prefer not to answer 14 (0.1%)	2-4 times a week 9462 (47.2%)|Once a week 4189 (20.9%)|Less than once a week 2986 (14.9%)|5-6 times a week 2004 (10.0%)|Once or more daily 713 (3.6%)|Never 619 (3.1%)|Do not know 74 (0.4%)|Prefer not to answer 8 (0.0%)	2-4 times a week 174 (20.5%)|Once a week 205 (24.1%)|Less than once a week 333 (39.2%)|5-6 times a week 19 (2.2%)|Once or more daily 19 (2.2%)|Never 69 (8.1%)|Do not know 24 (2.8%)|Prefer not to answer 6 (0.7%)	2-4 times a week 211 (25.6%)|Once a week 227 (27.6%)|Less than once a week 251 (30.5%)|5-6 times a week 29 (3.5%)|Once or more daily 23 (2.8%)|Never 63 (7.7%)|Do not know 13 (1.6%)|Prefer not to answer 6 (0.7%)	2-4 times a week 19011 (46.0%)|Once a week 8911 (21.5%)|Less than once a week 6872 (16.6%)|5-6 times a week 3913 (9.5%)|Once or more daily 1461 (3.5%)|Never 1110 (2.7%)|Do not know 84 (0.2%)|Prefer not to answer 7 (0.0%)
Milk type used	Milk_type_used	Diet	75	0.0479107	Semi-skimmed 28221 (64.6%)|Skimmed 8737 (20.0%)|Full cream 3037 (7.0%)|Soya 1655 (3.8%)|Never/rarely have milk 1397 (3.2%)|Other type of milk 566 (1.3%)|Do not know 31 (0.1%)|Prefer not to answer 12 (0.0%)	Semi-skimmed 14536 (61.6%)|Skimmed 5526 (23.4%)|Full cream 1196 (5.1%)|Soya 1172 (5.0%)|Never/rarely have milk 828 (3.5%)|Other type of milk 333 (1.4%)|Do not know 3 (0.0%)|Prefer not to answer 7 (0.0%)	Semi-skimmed 13685 (68.2%)|Skimmed 3211 (16.0%)|Full cream 1841 (9.2%)|Soya 483 (2.4%)|Never/rarely have milk 569 (2.8%)|Other type of milk 233 (1.2%)|Do not know 28 (0.1%)|Prefer not to answer 5 (0.0%)	Semi-skimmed 443 (52.2%)|Skimmed 78 (9.2%)|Full cream 140 (16.5%)|Soya 89 (10.5%)|Never/rarely have milk 51 (6.0%)|Other type of milk 44 (5.2%)|Do not know 3 (0.4%)|Prefer not to answer 1 (0.1%)	Semi-skimmed 502 (61.0%)|Skimmed 117 (14.2%)|Full cream 139 (16.9%)|Soya 31 (3.8%)|Never/rarely have milk 12 (1.5%)|Other type of milk 13 (1.6%)|Do not know 4 (0.5%)|Prefer not to answer 5 (0.6%)	Semi-skimmed 26933 (65.1%)|Skimmed 8457 (20.4%)|Full cream 2668 (6.4%)|Soya 1492 (3.6%)|Never/rarely have milk 1300 (3.1%)|Other type of milk 494 (1.2%)|Do not know 21 (0.1%)|Prefer not to answer 4 (0.0%)
Spread type	Spread_type	Diet	76	0.133849	Other type of spread/margarine 22894 (52.4%)|Butter/spreadable butter 15873 (36.4%)|Never/rarely use spread 4579 (10.5%)|Flora Pro-Active/Benecol 231 (0.5%)|Do not know 59 (0.1%)|Prefer not to answer 20 (0.0%)	Other type of spread/margarine 11386 (48.2%)|Butter/spreadable butter 9103 (38.6%)|Never/rarely use spread 2973 (12.6%)|Flora Pro-Active/Benecol 112 (0.5%)|Do not know 15 (0.1%)|Prefer not to answer 12 (0.1%)	Other type of spread/margarine 11508 (57.4%)|Butter/spreadable butter 6770 (33.8%)|Never/rarely use spread 1606 (8.0%)|Flora Pro-Active/Benecol 119 (0.6%)|Do not know 44 (0.2%)|Prefer not to answer 8 (0.0%)	Other type of spread/margarine 374 (44.1%)|Butter/spreadable butter 308 (36.3%)|Never/rarely use spread 141 (16.6%)|Flora Pro-Active/Benecol 15 (1.8%)|Do not know 9 (1.1%)|Prefer not to answer 2 (0.2%)	Other type of spread/margarine 432 (52.5%)|Butter/spreadable butter 262 (31.8%)|Never/rarely use spread 110 (13.4%)|Flora Pro-Active/Benecol 5 (0.6%)|Do not know 7 (0.9%)|Prefer not to answer 7 (0.9%)	Other type of spread/margarine 21869 (52.9%)|Butter/spreadable butter 15094 (36.5%)|Never/rarely use spread 4165 (10.1%)|Flora Pro-Active/Benecol 205 (0.5%)|Do not know 28 (0.1%)|Prefer not to answer 8 (0.0%)
Bread intake	Bread_intake	Diet	77	0.133849	12 (8.8)	9.7 (7.2)	14.8 (9.7)	7.7 (7.5)	8.8 (7.9)	12.2 (8.8)
Bread type	Bread_type	Diet	78	3.36449	Wholemeal or wholegrain 24577 (56.3%)|White 11634 (26.6%)|Brown 5516 (12.6%)|Other type of bread 1797 (4.1%)|Do not know 96 (0.2%)|Prefer not to answer 36 (0.1%)	Wholemeal or wholegrain 14508 (61.5%)|White 5026 (21.3%)|Brown 2784 (11.8%)|Other type of bread 1219 (5.2%)|Do not know 45 (0.2%)|Prefer not to answer 19 (0.1%)	Wholemeal or wholegrain 10069 (50.2%)|White 6608 (32.9%)|Brown 2732 (13.6%)|Other type of bread 578 (2.9%)|Do not know 51 (0.3%)|Prefer not to answer 17 (0.1%)	Wholemeal or wholegrain 369 (43.5%)|White 254 (29.9%)|Brown 192 (22.6%)|Other type of bread 31 (3.7%)|Do not know 1 (0.1%)|Prefer not to answer 2 (0.2%)	Wholemeal or wholegrain 318 (38.6%)|White 237 (28.8%)|Brown 224 (27.2%)|Other type of bread 36 (4.4%)|Do not know 2 (0.2%)|Prefer not to answer 6 (0.7%)	Wholemeal or wholegrain 23624 (57.1%)|White 10985 (26.6%)|Brown 4952 (12.0%)|Other type of bread 1691 (4.1%)|Do not know 90 (0.2%)|Prefer not to answer 27 (0.1%)
Cereal intake	Cereal_intake	Diet	79	0.0481256	4.03 (4.04)	4.07 (4.02)	3.99 (4.07)	1.88 (4.71)	2.46 (3.83)	4.14 (3.99)
Salt added to food	Salt_added_to_food	Diet	80	0.0466216	Never/rarely 24093 (55.2%)|Sometimes 12351 (28.3%)|Usually 5127 (11.7%)|Always 2070 (4.7%)|Prefer not to answer 15 (0.0%)	Never/rarely 13456 (57.0%)|Sometimes 6631 (28.1%)|Usually 2443 (10.4%)|Always 1064 (4.5%)|Prefer not to answer 7 (0.0%)	Never/rarely 10637 (53.0%)|Sometimes 5720 (28.5%)|Usually 2684 (13.4%)|Always 1006 (5.0%)|Prefer not to answer 8 (0.0%)	Never/rarely 395 (46.5%)|Sometimes 272 (32.0%)|Usually 105 (12.4%)|Always 76 (9.0%)|Prefer not to answer 1 (0.1%)	Never/rarely 301 (36.6%)|Sometimes 275 (33.4%)|Usually 142 (17.3%)|Always 101 (12.3%)|Prefer not to answer 4 (0.5%)	Never/rarely 23145 (55.9%)|Sometimes 11597 (28.0%)|Usually 4795 (11.6%)|Always 1825 (4.4%)|Prefer not to answer 7 (0.0%)
Tea intake	Tea_intake	Diet	81	0.0466216	3.14 (3.7)	3.11 (3.61)	3.16 (3.81)	1.82 (3.63)	2.86 (3.79)	3.18 (3.7)
Coffee intake	Coffee_intake	Diet	82	0.0466216	1.21 (3.75)	1.07 (3.67)	1.37 (3.84)	-0.05 (3.74)	-0.07 (3.23)	1.27 (3.75)
Hot drink temperature	Hot_drink_temperature	Diet	83	0.0466216	Hot 29051 (66.5%)|Very hot 7331 (16.8%)|Warm 6789 (15.6%)|Do not drink hot drinks 469 (1.1%)|Prefer not to answer 16 (0.0%)	Hot 15389 (65.2%)|Very hot 4395 (18.6%)|Warm 3550 (15.0%)|Do not drink hot drinks 259 (1.1%)|Prefer not to answer 8 (0.0%)	Hot 13662 (68.1%)|Very hot 2936 (14.6%)|Warm 3239 (16.2%)|Do not drink hot drinks 210 (1.0%)|Prefer not to answer 8 (0.0%)	Hot 511 (60.2%)|Very hot 172 (20.3%)|Warm 135 (15.9%)|Do not drink hot drinks 28 (3.3%)|Prefer not to answer 3 (0.4%)	Hot 463 (56.3%)|Very hot 142 (17.3%)|Warm 200 (24.3%)|Do not drink hot drinks 12 (1.5%)|Prefer not to answer 6 (0.7%)	Hot 27735 (67.0%)|Very hot 6895 (16.7%)|Warm 6311 (15.3%)|Do not drink hot drinks 422 (1.0%)|Prefer not to answer 6 (0.0%)
Water intake	Water_intake	Diet	84	0.0466216	2 (3.87)	2.35 (3.66)	1.57 (4.06)	3.71 (3.65)	4.41 (2.81)	1.89 (3.86)
Overall health rating	Overall_health_rating	Health	85	0.047481	Good 24808 (56.8%)|Fair 9468 (21.7%)|Excellent 6888 (15.8%)|Poor 2270 (5.2%)|Do not know 195 (0.4%)|Prefer not to answer 27 (0.1%)	Good 13740 (58.2%)|Fair 4787 (20.3%)|Excellent 3907 (16.6%)|Poor 1048 (4.4%)|Do not know 107 (0.5%)|Prefer not to answer 12 (0.1%)	Good 11068 (55.2%)|Fair 4681 (23.3%)|Excellent 2981 (14.9%)|Poor 1222 (6.1%)|Do not know 88 (0.4%)|Prefer not to answer 15 (0.1%)	Good 440 (51.8%)|Fair 241 (28.4%)|Excellent 85 (10.0%)|Poor 68 (8.0%)|Do not know 11 (1.3%)|Prefer not to answer 4 (0.5%)	Good 394 (47.9%)|Fair 247 (30.0%)|Excellent 59 (7.2%)|Poor 105 (12.8%)|Do not know 9 (1.1%)|Prefer not to answer 9 (1.1%)	Good 23637 (57.1%)|Fair 8830 (21.3%)|Excellent 6676 (16.1%)|Poor 2054 (5.0%)|Do not know 161 (0.4%)|Prefer not to answer 11 (0.0%)
Long-standing illness, disability or infirmity	Long_standing_illness__disability_or_infirmity	Health	86	0.047481	No 27727 (63.5%)|Yes 14829 (34.0%)|Do not know 1031 (2.4%)|Prefer not to answer 69 (0.2%)	No 15585 (66.0%)|Yes 7369 (31.2%)|Do not know 603 (2.6%)|Prefer not to answer 44 (0.2%)	No 12142 (60.5%)|Yes 7460 (37.2%)|Do not know 428 (2.1%)|Prefer not to answer 25 (0.1%)	No 497 (58.5%)|Yes 312 (36.7%)|Do not know 32 (3.8%)|Prefer not to answer 8 (0.9%)	No 494 (60.0%)|Yes 290 (35.2%)|Do not know 26 (3.2%)|Prefer not to answer 13 (1.6%)	No 26302 (63.6%)|Yes 14082 (34.0%)|Do not know 941 (2.3%)|Prefer not to answer 44 (0.1%)
Falls in the last year	Falls_in_the_last_year	Health	87	0.047481	No falls 34542 (79.1%)|Only one fall 5820 (13.3%)|More than one fall 3150 (7.2%)|Prefer not to answer 144 (0.3%)	No falls 17960 (76.1%)|Only one fall 3683 (15.6%)|More than one fall 1875 (7.9%)|Prefer not to answer 83 (0.4%)	No falls 16582 (82.7%)|Only one fall 2137 (10.7%)|More than one fall 1275 (6.4%)|Prefer not to answer 61 (0.3%)	No falls 654 (77.0%)|Only one fall 123 (14.5%)|More than one fall 63 (7.4%)|Prefer not to answer 9 (1.1%)	No falls 631 (76.7%)|Only one fall 92 (11.2%)|More than one fall 69 (8.4%)|Prefer not to answer 31 (3.8%)	No falls 32778 (79.2%)|Only one fall 5525 (13.4%)|More than one fall 2977 (7.2%)|Prefer not to answer 89 (0.2%)
Weight change compared with 1 year ago	Weight_change_compared_with_1_year_ago	Health	88	0.047481	No - weigh about the same 23874 (54.7%)|Yes - gained weight 12167 (27.9%)|Yes - lost weight 6803 (15.6%)|Do not know 781 (1.8%)|Prefer not to answer 31 (0.1%)	No - weigh about the same 11787 (49.9%)|Yes - gained weight 7668 (32.5%)|Yes - lost weight 3744 (15.9%)|Do not know 385 (1.6%)|Prefer not to answer 17 (0.1%)	No - weigh about the same 12087 (60.3%)|Yes - gained weight 4499 (22.4%)|Yes - lost weight 3059 (15.3%)|Do not know 396 (2.0%)|Prefer not to answer 14 (0.1%)	No - weigh about the same 303 (35.7%)|Yes - gained weight 342 (40.3%)|Yes - lost weight 162 (19.1%)|Do not know 38 (4.5%)|Prefer not to answer 4 (0.5%)	No - weigh about the same 393 (47.8%)|Yes - gained weight 256 (31.1%)|Yes - lost weight 125 (15.2%)|Do not know 37 (4.5%)|Prefer not to answer 12 (1.5%)	No - weigh about the same 22858 (55.3%)|Yes - gained weight 11383 (27.5%)|Yes - lost weight 6428 (15.5%)|Do not know 688 (1.7%)|Prefer not to answer 12 (0.0%)
Nitrogen dioxide air pollution; 2005	Nitrogen_dioxide_air_pollution__2005	pollution	89	1.41519	30 (10.2)	29.9 (10.1)	30 (10.2)	45.8 (11.7)	38.9 (9.7)	29.3 (9.6)
Nitrogen dioxide air pollution; 2010	Nitrogen_dioxide_air_pollution__2010	pollution	90	1.41519	26.8 (7.6)	26.7 (7.6)	26.8 (7.7)	36 (8.1)	31.9 (6.9)	26.4 (7.4)
Particulate matter air pollution (pm10); 2007	Particulate_matter_air_pollution__pm10___2007	pollution	91	1.63971	22.1 (2.9)	22.1 (2.9)	22.1 (2.9)	26.1 (3.1)	24.4 (2.8)	21.9 (2.8)
Particulate matter air pollution (pm10); 2010	Particulate_matter_air_pollution__pm10___2010	pollution	92	8.31649	16.2 (1.9)	16.2 (1.9)	16.2 (1.9)	17.4 (1.8)	16.9 (1.6)	16.2 (1.9)
Particulate matter air pollution (pm2.5) absorbance; 2010	Particulate_matter_air_pollution__pm2.5__absorbance__2010	pollution	93	8.31649	1.18 (0.27)	1.18 (0.27)	1.19 (0.27)	1.5 (0.31)	1.37 (0.25)	1.17 (0.26)
Particulate matter air pollution 2.5-10um; 2010	Particulate_matter_air_pollution_2.5_10um__2010	pollution	94	8.31649	6.4 (0.9)	6.4 (0.9)	6.4 (0.9)	6.8 (1)	6.6 (0.8)	6.4 (0.9)
Caffeine drink within last hour	Caffeine_drink_within_last_hour	Pulmonary	95	8.24	No 42754 (97.9%)|Yes 902 (2.1%)	No 23126 (98.0%)|Yes 475 (2.0%)	No 19628 (97.9%)|Yes 427 (2.1%)	No 837 (98.6%)|Yes 12 (1.4%)	No 802 (97.4%)|Yes 21 (2.6%)	No 40526 (98.0%)|Yes 843 (2.0%)
Used an inhaler for chest within last hour	Used_an_inhaler_for_chest_within_last_hour	Pulmonary	96	8.24	No 43326 (99.2%)|Yes 330 (0.8%)	No 23416 (99.2%)|Yes 185 (0.8%)	No 19910 (99.3%)|Yes 145 (0.7%)	No 837 (98.6%)|Yes 12 (1.4%)	No 813 (98.8%)|Yes 10 (1.2%)	No 41065 (99.3%)|Yes 304 (0.7%)
Forced expiratory volume in 1-second (FEV1)	Forced_expiratory_volume_in_1_second__FEV1_	Pulmonary	97	8.87401	2.78 (0.8)	2.36 (0.55)	3.27 (0.76)	2.27 (0.67)	2.19 (0.74)	2.8 (0.79)
Peak expiratory flow (PEF)	Peak_expiratory_flow__PEF_	Pulmonary	98	8.87401	384 (136)	320 (94)	460 (138)	342 (121)	335 (137)	386 (135)
Townsend deprivation index	Townsend_deprivation_index	Socioeconomic	99	0.122248	-1.25 (3.14)	-1.29 (3.07)	-1.19 (3.22)	3.09 (3.4)	0.47 (3.19)	-1.41 (3.03)
Leisure/social activities	Leisure_social_activities	Socioeconomic	100	0.046192	None of the above 13215 (30.3%)|Sports club or gym 12611 (28.9%)|Pub or social club 8095 (18.5%)|Religious group 4492 (10.3%)|Other group activity 3928 (9.0%)|Adult education class 1144 (2.6%)|Prefer not to answer 171 (0.4%)	None of the above 7262 (30.8%)|Sports club or gym 6871 (29.1%)|Pub or social club 3013 (12.8%)|Religious group 2977 (12.6%)|Other group activity 2554 (10.8%)|Adult education class 846 (3.6%)|Prefer not to answer 78 (0.3%)	None of the above 5953 (29.7%)|Sports club or gym 5740 (28.6%)|Pub or social club 5082 (25.3%)|Religious group 1515 (7.6%)|Other group activity 1374 (6.9%)|Adult education class 298 (1.5%)|Prefer not to answer 93 (0.5%)	None of the above 205 (24.1%)|Sports club or gym 181 (21.3%)|Pub or social club 54 (6.4%)|Religious group 342 (40.3%)|Other group activity 34 (4.0%)|Adult education class 25 (2.9%)|Prefer not to answer 8 (0.9%)	None of the above 309 (37.5%)|Sports club or gym 168 (20.4%)|Pub or social club 47 (5.7%)|Religious group 207 (25.2%)|Other group activity 51 (6.2%)|Adult education class 20 (2.4%)|Prefer not to answer 21 (2.6%)	None of the above 12492 (30.2%)|Sports club or gym 12117 (29.3%)|Pub or social club 7941 (19.2%)|Religious group 3824 (9.2%)|Other group activity 3788 (9.2%)|Adult education class 1077 (2.6%)|Prefer not to answer 130 (0.3%)
Age completed full time education	Age_completed_full_time_education	Socioeconomic	101	32.2757	16.7 (3.2)	16.6 (3.1)	16.7 (3.4)	16.2 (7.3)	15.6 (7.3)	16.7 (2.9)
Qualifications	Qualifications	Socioeconomic	102	0.13342	College or University degree 13722 (31.4%)|O levels/GCSEs or equivalent 9194 (21.1%)|None of the above 7914 (18.1%)|A levels/AS levels or equivalent 4826 (11.1%)|NVQ or HND or HNC or equivalent 2915 (6.7%)|CSEs or equivalent 2327 (5.3%)|Other professional qualifications eg: nursing, teaching 2289 (5.2%)|Prefer not to answer 469 (1.1%)	College or University degree 7136 (30.2%)|O levels/GCSEs or equivalent 5502 (23.3%)|None of the above 4209 (17.8%)|A levels/AS levels or equivalent 2781 (11.8%)|NVQ or HND or HNC or equivalent 1075 (4.6%)|CSEs or equivalent 1264 (5.4%)|Other professional qualifications eg: nursing, teaching 1395 (5.9%)|Prefer not to answer 239 (1.0%)	College or University degree 6586 (32.8%)|O levels/GCSEs or equivalent 3692 (18.4%)|None of the above 3705 (18.5%)|A levels/AS levels or equivalent 2045 (10.2%)|NVQ or HND or HNC or equivalent 1840 (9.2%)|CSEs or equivalent 1063 (5.3%)|Other professional qualifications eg: nursing, teaching 894 (4.5%)|Prefer not to answer 230 (1.1%)	College or University degree 276 (32.5%)|O levels/GCSEs or equivalent 155 (18.3%)|None of the above 122 (14.4%)|A levels/AS levels or equivalent 50 (5.9%)|NVQ or HND or HNC or equivalent 104 (12.2%)|CSEs or equivalent 56 (6.6%)|Other professional qualifications eg: nursing, teaching 59 (6.9%)|Prefer not to answer 27 (3.2%)	College or University degree 304 (36.9%)|O levels/GCSEs or equivalent 127 (15.4%)|None of the above 143 (17.4%)|A levels/AS levels or equivalent 75 (9.1%)|NVQ or HND or HNC or equivalent 45 (5.5%)|CSEs or equivalent 53 (6.4%)|Other professional qualifications eg: nursing, teaching 31 (3.8%)|Prefer not to answer 45 (5.5%)	College or University degree 12856 (31.1%)|O levels/GCSEs or equivalent 8859 (21.4%)|None of the above 7552 (18.3%)|A levels/AS levels or equivalent 4634 (11.2%)|NVQ or HND or HNC or equivalent 2731 (6.6%)|CSEs or equivalent 2198 (5.3%)|Other professional qualifications eg: nursing, teaching 2167 (5.2%)|Prefer not to answer 372 (0.9%)
Average total household income	Average_total_household_income	Socioeconomic	103	0.399614	18,000 to 30,999 9756 (22.3%)|31,000 to 51,999 9405 (21.5%)|Less than 18,000 9035 (20.7%)|52,000 to 100,000 7196 (16.5%)|Prefer not to answer 4407 (10.1%)|Do not know 2019 (4.6%)|Greater than 100,000 1838 (4.2%)	18,000 to 30,999 5247 (22.2%)|31,000 to 51,999 4791 (20.3%)|Less than 18,000 5067 (21.5%)|52,000 to 100,000 3437 (14.6%)|Prefer not to answer 2734 (11.6%)|Do not know 1468 (6.2%)|Greater than 100,000 857 (3.6%)	18,000 to 30,999 4509 (22.5%)|31,000 to 51,999 4614 (23.0%)|Less than 18,000 3968 (19.8%)|52,000 to 100,000 3759 (18.7%)|Prefer not to answer 1673 (8.3%)|Do not know 551 (2.7%)|Greater than 100,000 981 (4.9%)	18,000 to 30,999 197 (23.2%)|31,000 to 51,999 141 (16.6%)|Less than 18,000 233 (27.4%)|52,000 to 100,000 74 (8.7%)|Prefer not to answer 100 (11.8%)|Do not know 96 (11.3%)|Greater than 100,000 8 (0.9%)	18,000 to 30,999 145 (17.6%)|31,000 to 51,999 122 (14.8%)|Less than 18,000 194 (23.6%)|52,000 to 100,000 102 (12.4%)|Prefer not to answer 143 (17.4%)|Do not know 84 (10.2%)|Greater than 100,000 33 (4.0%)	18,000 to 30,999 9306 (22.5%)|31,000 to 51,999 9038 (21.8%)|Less than 18,000 8435 (20.4%)|52,000 to 100,000 6957 (16.8%)|Prefer not to answer 4084 (9.9%)|Do not know 1775 (4.3%)|Greater than 100,000 1774 (4.3%)
Duration of moderate activity	Duration_of_moderate_activity	Socioeconomic	104	17.3849	56 (71.3)	52.3 (65.1)	60.4 (77.8)	48.9 (71.6)	45.8 (56.8)	56.4 (71.3)
Duration of vigorous activity	Duration_of_vigorous_activity	Socioeconomic	105	40.7914	35.4 (40.2)	30.6 (33.3)	41 (46.4)	38.8 (53.5)	30.8 (41.5)	35.4 (39.8)
Number of days/week of moderate physical activity	Number_of_days_week_of_moderate_physical_activity	Socioeconomic	106	0.046192	3.38 (2.53)	3.35 (2.55)	3.41 (2.51)	3.11 (2.58)	2.63 (2.84)	3.4 (2.52)
Number of days/week of vigorous physical activity	Number_of_days_week_of_vigorous_physical_activity	Socioeconomic	107	0.046192	1.65 (2.05)	1.46 (1.95)	1.87 (2.14)	1.69 (2.35)	1.36 (2.41)	1.66 (2.03)
Date of attending assessment centre	Date_of_attending_assessment_centre	Technical	108	0	2.79 (0.82)	2.79 (0.82)	2.79 (0.83)	3.26 (0.81)	3.2 (0.78)	2.77 (0.82)
Time blood draw	Time_blood_draw	Technical	109	0.088087	14.5 (2.8)	14.5 (2.7)	14.4 (2.9)	15.1 (2.9)	15.1 (2.7)	14.4 (2.8)
Fasting time	Fasting_time	Technical	110	0.00386723	3.81 (2.43)	3.73 (2.28)	3.91 (2.59)	5.2 (3.6)	4.11 (2.46)	3.77 (2.38)
Number of draws	Number_of_draws	Technical	111	0.00214846	6 33692 (77.2%)|7 9964 (22.8%)	6 18254 (77.3%)|7 5347 (22.7%)	6 15438 (77.0%)|7 4617 (23.0%)	6 398 (46.9%)|7 451 (53.1%)	6 440 (53.5%)|7 383 (46.5%)	6 32458 (78.5%)|7 8911 (21.5%)
Month	month	Technical	112	0	6.3 (3.3)	6.4 (3.2)	6.3 (3.3)	6.6 (3.3)	7 (3.2)	6.3 (3.3)
Chondroitin Sulfate	M01AX25	Drugs	113	0	0 43112 (98.8%)|1 544 (1.2%)	0 23237 (98.5%)|1 364 (1.5%)	0 19875 (99.1%)|1 180 (0.9%)	0 847 (99.8%)|1 2 (0.2%)	0 822 (99.9%)|1 1 (0.1%)	0 40836 (98.7%)|1 533 (1.3%)
Ubidecarenone	C01EB09	Drugs	114	0	0 43518 (99.7%)|1 138 (0.3%)	0 23504 (99.6%)|1 97 (0.4%)	0 20014 (99.8%)|1 41 (0.2%)	0 849 (100.0%)	0 822 (99.9%)|1 1 (0.1%)	0 41234 (99.7%)|1 135 (0.3%)
Fish Oil|Omega-3-Acid Ethyl Esters	C10AX06	Drugs	115	0	0 41953 (96.1%)|1 1703 (3.9%)	0 22520 (95.4%)|1 1081 (4.6%)	0 19433 (96.9%)|1 622 (3.1%)	0 836 (98.5%)|1 13 (1.5%)	0 810 (98.4%)|1 13 (1.6%)	0 39708 (96.0%)|1 1661 (4.0%)
Vitamin C	A11GA	Drugs	116	0	0 43016 (98.5%)|1 640 (1.5%)	0 23194 (98.3%)|1 407 (1.7%)	0 19822 (98.8%)|1 233 (1.2%)	0 840 (98.9%)|1 9 (1.1%)	0 818 (99.4%)|1 5 (0.6%)	0 40751 (98.5%)|1 618 (1.5%)
Vitamin C	G01AD03	Drugs	117	0	0 43539 (99.7%)|1 117 (0.3%)	0 23519 (99.7%)|1 82 (0.3%)	0 20020 (99.8%)|1 35 (0.2%)	0 848 (99.9%)|1 1 (0.1%)	0 822 (99.9%)|1 1 (0.1%)	0 41256 (99.7%)|1 113 (0.3%)
Evening Primrose Oil|Gamolenic Acid	D11AX02	Drugs	118	0	0 42786 (98.0%)|1 870 (2.0%)	0 22773 (96.5%)|1 828 (3.5%)	0 20013 (99.8%)|1 42 (0.2%)	0 836 (98.5%)|1 13 (1.5%)	0 813 (98.8%)|1 10 (1.2%)	0 40530 (98.0%)|1 839 (2.0%)
St. John'S Wort	N06AX25	Drugs	119	0	0 43578 (99.8%)|1 78 (0.2%)	0 23543 (99.8%)|1 58 (0.2%)	0 20035 (99.9%)|1 20 (0.1%)	0 849 (100.0%)	0 823 (100.0%)	0 41292 (99.8%)|1 77 (0.2%)
Docusate	A06AA02	Drugs	120	0	0 43616 (99.9%)|1 40 (0.1%)	0 23566 (99.9%)|1 35 (0.1%)	0 20050 (100.0%)|1 5 (0.0%)	0 848 (99.9%)|1 1 (0.1%)	0 822 (99.9%)|1 1 (0.1%)	0 41331 (99.9%)|1 38 (0.1%)
Senna Glycoside	A06AB06	Drugs	121	0	0 43514 (99.7%)|1 142 (0.3%)	0 23506 (99.6%)|1 95 (0.4%)	0 20008 (99.8%)|1 47 (0.2%)	0 844 (99.4%)|1 5 (0.6%)	0 819 (99.5%)|1 4 (0.5%)	0 41237 (99.7%)|1 132 (0.3%)
Propranolol	C07AA05	Drugs	122	0	0 43333 (99.3%)|1 323 (0.7%)	0 23373 (99.0%)|1 228 (1.0%)	0 19960 (99.5%)|1 95 (0.5%)	0 844 (99.4%)|1 5 (0.6%)	0 818 (99.4%)|1 5 (0.6%)	0 41057 (99.2%)|1 312 (0.8%)
Diltiazem	C08DB01	Drugs	123	0	0 43326 (99.2%)|1 330 (0.8%)	0 23446 (99.3%)|1 155 (0.7%)	0 19880 (99.1%)|1 175 (0.9%)	0 845 (99.5%)|1 4 (0.5%)	0 814 (98.9%)|1 9 (1.1%)	0 41053 (99.2%)|1 316 (0.8%)
Nitroglycerin	C05AE01	Drugs	124	0	0 43327 (99.2%)|1 329 (0.8%)	0 23483 (99.5%)|1 118 (0.5%)	0 19844 (98.9%)|1 211 (1.1%)	0 848 (99.9%)|1 1 (0.1%)	0 815 (99.0%)|1 8 (1.0%)	0 41050 (99.2%)|1 319 (0.8%)
Vitamin A	A11CA01	Drugs	125	0	0 43643 (100.0%)|1 13 (0.0%)	0 23596 (100.0%)|1 5 (0.0%)	0 20047 (100.0%)|1 8 (0.0%)	0 849 (100.0%)	0 823 (100.0%)	0 41357 (100.0%)|1 12 (0.0%)
Vitamin A |Vitamin D|Cod Liver Oil	A11CB	Drugs	126	0	0 41201 (94.4%)|1 2455 (5.6%)	0 22170 (93.9%)|1 1431 (6.1%)	0 19031 (94.9%)|1 1024 (5.1%)	0 823 (96.9%)|1 26 (3.1%)	0 803 (97.6%)|1 20 (2.4%)	0 38974 (94.2%)|1 2395 (5.8%)
Calcium Carbonate	A12AA04	Drugs	127	0	0 43367 (99.3%)|1 289 (0.7%)	0 23356 (99.0%)|1 245 (1.0%)	0 20011 (99.8%)|1 44 (0.2%)	0 847 (99.8%)|1 2 (0.2%)	0 816 (99.1%)|1 7 (0.9%)	0 41092 (99.3%)|1 277 (0.7%)
Cholecalciferol |Calcium Carbonate|Ergocalciferol |Calcium|Cholecalciferol |Niacin |Calcium Gluconate|Cholecalciferol |Calcium Phosphate	A12AX	Drugs	128	0	0 42450 (97.2%)|1 1206 (2.8%)	0 22567 (95.6%)|1 1034 (4.4%)	0 19883 (99.1%)|1 172 (0.9%)	0 828 (97.5%)|1 21 (2.5%)	0 779 (94.7%)|1 44 (5.3%)	0 40246 (97.3%)|1 1123 (2.7%)
Multivitamin	A11BA	Drugs	129	0	0 42260 (96.8%)|1 1396 (3.2%)	0 22755 (96.4%)|1 846 (3.6%)	0 19505 (97.3%)|1 550 (2.7%)	0 822 (96.8%)|1 27 (3.2%)	0 801 (97.3%)|1 22 (2.7%)	0 40039 (96.8%)|1 1330 (3.2%)
Chloramphenicol	S01AA01	Drugs	130	0	0 43646 (100.0%)|1 10 (0.0%)	0 23593 (100.0%)|1 8 (0.0%)	0 20053 (100.0%)|1 2 (0.0%)	0 849 (100.0%)	0 823 (100.0%)	0 41359 (100.0%)|1 10 (0.0%)
Bromelain	D03BA03	Drugs	131	0	0 43643 (100.0%)|1 13 (0.0%)	0 23591 (100.0%)|1 10 (0.0%)	0 20052 (100.0%)|1 3 (0.0%)	0 849 (100.0%)	0 823 (100.0%)	0 41357 (100.0%)|1 12 (0.0%)
Polyethylene Glycol	A06AD15	Drugs	132	0	0 43647 (100.0%)|1 9 (0.0%)	0 23594 (100.0%)|1 7 (0.0%)	0 20053 (100.0%)|1 2 (0.0%)	0 849 (100.0%)	0 823 (100.0%)	0 41360 (100.0%)|1 9 (0.0%)
Salbutamol	R03AC02	Drugs	133	0	0 41357 (94.7%)|1 2299 (5.3%)	0 22306 (94.5%)|1 1295 (5.5%)	0 19051 (95.0%)|1 1004 (5.0%)	0 810 (95.4%)|1 39 (4.6%)	0 779 (94.7%)|1 44 (5.3%)	0 39176 (94.7%)|1 2193 (5.3%)
Diphenhydramine	R06AA02	Drugs	134	0	0 43639 (100.0%)|1 17 (0.0%)	0 23593 (100.0%)|1 8 (0.0%)	0 20046 (100.0%)|1 9 (0.0%)	0 849 (100.0%)	0 823 (100.0%)	0 41352 (100.0%)|1 17 (0.0%)
Acetaminophen	N02BE01	Drugs	135	0	0 35252 (80.7%)|1 8404 (19.3%)	0 18208 (77.1%)|1 5393 (22.9%)	0 17044 (85.0%)|1 3011 (15.0%)	0 640 (75.4%)|1 209 (24.6%)	0 621 (75.5%)|1 202 (24.5%)	0 33519 (81.0%)|1 7850 (19.0%)
Caffeine |Acetaminophen |Codeine|Acetaminophen |Codeine |Ketorolac|Acetaminophen |Codeine	N02AJ06	Drugs	136	0	0 42341 (97.0%)|1 1315 (3.0%)	0 22777 (96.5%)|1 824 (3.5%)	0 19564 (97.6%)|1 491 (2.4%)	0 820 (96.6%)|1 29 (3.4%)	0 805 (97.8%)|1 18 (2.2%)	0 40112 (97.0%)|1 1257 (3.0%)
Caffeine |Acetaminophen |Codeine|Caffeine |Acetaminophen |Codeine |Diphenhydramine|Acetaminophen |Codeine|Acetaminophen |Codeine |Buclizine	N02AJ09	Drugs	137	0	0 43598 (99.9%)|1 58 (0.1%)	0 23558 (99.8%)|1 43 (0.2%)	0 20040 (99.9%)|1 15 (0.1%)	0 847 (99.8%)|1 2 (0.2%)	0 823 (100.0%)	0 41314 (99.9%)|1 55 (0.1%)
Dihydrocodeine	N02AA08	Drugs	138	0	0 43481 (99.6%)|1 175 (0.4%)	0 23503 (99.6%)|1 98 (0.4%)	0 19978 (99.6%)|1 77 (0.4%)	0 847 (99.8%)|1 2 (0.2%)	0 823 (100.0%)	0 41199 (99.6%)|1 170 (0.4%)
Lymecycline	J01AA04	Drugs	139	0	0 43617 (99.9%)|1 39 (0.1%)	0 23580 (99.9%)|1 21 (0.1%)	0 20037 (99.9%)|1 18 (0.1%)	0 847 (99.8%)|1 2 (0.2%)	0 821 (99.8%)|1 2 (0.2%)	0 41335 (99.9%)|1 34 (0.1%)
Medroxyprogesterone Acetate	G03AC06	Drugs	140	0	0 43620 (99.9%)|1 36 (0.1%)	0 23566 (99.9%)|1 35 (0.1%)	0 20054 (100.0%)|1 1 (0.0%)	0 846 (99.6%)|1 3 (0.4%)	0 823 (100.0%)	0 41336 (99.9%)|1 33 (0.1%)
Conjugated Estrogens |Norgestrel	G03FA10	Drugs	141	0	0 43588 (99.8%)|1 68 (0.2%)	0 23533 (99.7%)|1 68 (0.3%)	0 20055 (100.0%)	0 849 (100.0%)	0 823 (100.0%)	0 41302 (99.8%)|1 67 (0.2%)
Estradiol|Norethisterone |Estradiol	G03CA03	Drugs	142	0	0 43106 (98.7%)|1 550 (1.3%)	0 23053 (97.7%)|1 548 (2.3%)	0 20053 (100.0%)|1 2 (0.0%)	0 843 (99.3%)|1 6 (0.7%)	0 821 (99.8%)|1 2 (0.2%)	0 40827 (98.7%)|1 542 (1.3%)
Estriol|Estradiol	G03CA04	Drugs	143	0	0 43564 (99.8%)|1 92 (0.2%)	0 23509 (99.6%)|1 92 (0.4%)	0 20055 (100.0%)	0 849 (100.0%)	0 823 (100.0%)	0 41277 (99.8%)|1 92 (0.2%)
Somatropin Recombinant	H01AC01	Drugs	144	0	0 43647 (100.0%)|1 9 (0.0%)	0 23596 (100.0%)|1 5 (0.0%)	0 20051 (100.0%)|1 4 (0.0%)	0 849 (100.0%)	0 823 (100.0%)	0 41360 (100.0%)|1 9 (0.0%)
Desogestrel	G03AC09	Drugs	145	0	0 43558 (99.8%)|1 98 (0.2%)	0 23503 (99.6%)|1 98 (0.4%)	0 20055 (100.0%)	0 848 (99.9%)|1 1 (0.1%)	0 820 (99.6%)|1 3 (0.4%)	0 41276 (99.8%)|1 93 (0.2%)
Hydroxocobalamin	B03BA03	Drugs	146	0	0 43548 (99.8%)|1 108 (0.2%)	0 23527 (99.7%)|1 74 (0.3%)	0 20021 (99.8%)|1 34 (0.2%)	0 847 (99.8%)|1 2 (0.2%)	0 822 (99.9%)|1 1 (0.1%)	0 41265 (99.7%)|1 104 (0.3%)
Cyanocobalamin	B03BA01	Drugs	147	0	0 43616 (99.9%)|1 40 (0.1%)	0 23577 (99.9%)|1 24 (0.1%)	0 20039 (99.9%)|1 16 (0.1%)	0 849 (100.0%)	0 815 (99.0%)|1 8 (1.0%)	0 41339 (99.9%)|1 30 (0.1%)
Fusidic Acid|Hydrocortisone |Fusidic Acid	D06AX01	Drugs	148	0	0 43645 (100.0%)|1 11 (0.0%)	0 23599 (100.0%)|1 2 (0.0%)	0 20046 (100.0%)|1 9 (0.0%)	0 849 (100.0%)	0 822 (99.9%)|1 1 (0.1%)	0 41359 (100.0%)|1 10 (0.0%)
Fusidic Acid	S01AA13	Drugs	149	0	0 43654 (100.0%)|1 2 (0.0%)	0 23599 (100.0%)|1 2 (0.0%)	0 20055 (100.0%)	0 849 (100.0%)	0 823 (100.0%)	0 41367 (100.0%)|1 2 (0.0%)
Sotalol	C07AA07	Drugs	150	0	0 43569 (99.8%)|1 87 (0.2%)	0 23562 (99.8%)|1 39 (0.2%)	0 20007 (99.8%)|1 48 (0.2%)	0 849 (100.0%)	0 823 (100.0%)	0 41283 (99.8%)|1 86 (0.2%)
Chlorthalidone |Atenolol	C07CB03	Drugs	151	0	0 43592 (99.9%)|1 64 (0.1%)	0 23571 (99.9%)|1 30 (0.1%)	0 20021 (99.8%)|1 34 (0.2%)	0 846 (99.6%)|1 3 (0.4%)	0 823 (100.0%)	0 41308 (99.9%)|1 61 (0.1%)
Bendroflumethiazide |Propranolol	C07BA05	Drugs	152	0	0 43654 (100.0%)|1 2 (0.0%)	0 23599 (100.0%)|1 2 (0.0%)	0 20055 (100.0%)	0 849 (100.0%)	0 823 (100.0%)	0 41367 (100.0%)|1 2 (0.0%)
Methyldopa	C02AB	Drugs	153	0	0 43647 (100.0%)|1 9 (0.0%)	0 23595 (100.0%)|1 6 (0.0%)	0 20052 (100.0%)|1 3 (0.0%)	0 849 (100.0%)	0 823 (100.0%)	0 41360 (100.0%)|1 9 (0.0%)
Celiprolol	C07AB08	Drugs	154	0	0 43639 (100.0%)|1 17 (0.0%)	0 23589 (99.9%)|1 12 (0.1%)	0 20050 (100.0%)|1 5 (0.0%)	0 849 (100.0%)	0 820 (99.6%)|1 3 (0.4%)	0 41355 (100.0%)|1 14 (0.0%)
Minoxidil	C02DC01	Drugs	155	0	0 43651 (100.0%)|1 5 (0.0%)	0 23600 (100.0%)|1 1 (0.0%)	0 20051 (100.0%)|1 4 (0.0%)	0 849 (100.0%)	0 823 (100.0%)	0 41364 (100.0%)|1 5 (0.0%)
Prazosin	C02CA01	Drugs	156	0	0 43650 (100.0%)|1 6 (0.0%)	0 23600 (100.0%)|1 1 (0.0%)	0 20050 (100.0%)|1 5 (0.0%)	0 849 (100.0%)	0 823 (100.0%)	0 41363 (100.0%)|1 6 (0.0%)
Terazosin	G04CA03	Drugs	157	0	0 43631 (99.9%)|1 25 (0.1%)	0 23598 (100.0%)|1 3 (0.0%)	0 20033 (99.9%)|1 22 (0.1%)	0 849 (100.0%)	0 823 (100.0%)	0 41344 (99.9%)|1 25 (0.1%)
Doxazosin	C02CA04	Drugs	158	0	0 43085 (98.7%)|1 571 (1.3%)	0 23416 (99.2%)|1 185 (0.8%)	0 19669 (98.1%)|1 386 (1.9%)	0 827 (97.4%)|1 22 (2.6%)	0 813 (98.8%)|1 10 (1.2%)	0 40836 (98.7%)|1 533 (1.3%)
Lisinopril	C09AA03	Drugs	159	0	0 42411 (97.1%)|1 1245 (2.9%)	0 23111 (97.9%)|1 490 (2.1%)	0 19300 (96.2%)|1 755 (3.8%)	0 812 (95.6%)|1 37 (4.4%)	0 799 (97.1%)|1 24 (2.9%)	0 40194 (97.2%)|1 1175 (2.8%)
Quinapril	C09AA06	Drugs	160	0	0 43637 (100.0%)|1 19 (0.0%)	0 23593 (100.0%)|1 8 (0.0%)	0 20044 (99.9%)|1 11 (0.1%)	0 849 (100.0%)	0 823 (100.0%)	0 41350 (100.0%)|1 19 (0.0%)
Captopril	C09AA01	Drugs	161	0	0 43634 (99.9%)|1 22 (0.1%)	0 23589 (99.9%)|1 12 (0.1%)	0 20045 (100.0%)|1 10 (0.0%)	0 847 (99.8%)|1 2 (0.2%)	0 822 (99.9%)|1 1 (0.1%)	0 41350 (100.0%)|1 19 (0.0%)
Enalapril	C09AA02	Drugs	162	0	0 43284 (99.1%)|1 372 (0.9%)	0 23435 (99.3%)|1 166 (0.7%)	0 19849 (99.0%)|1 206 (1.0%)	0 845 (99.5%)|1 4 (0.5%)	0 816 (99.1%)|1 7 (0.9%)	0 41012 (99.1%)|1 357 (0.9%)
Enalapril |Hydrochlorothiazide	C09BA02	Drugs	163	0	0 43640 (100.0%)|1 16 (0.0%)	0 23597 (100.0%)|1 4 (0.0%)	0 20043 (99.9%)|1 12 (0.1%)	0 849 (100.0%)	0 823 (100.0%)	0 41353 (100.0%)|1 16 (0.0%)
Perindopril	C09AA04	Drugs	164	0	0 42979 (98.4%)|1 677 (1.6%)	0 23356 (99.0%)|1 245 (1.0%)	0 19623 (97.8%)|1 432 (2.2%)	0 839 (98.8%)|1 10 (1.2%)	0 801 (97.3%)|1 22 (2.7%)	0 40734 (98.5%)|1 635 (1.5%)
Ramipril	C09AA05	Drugs	165	0	0 41465 (95.0%)|1 2191 (5.0%)	0 22826 (96.7%)|1 775 (3.3%)	0 18639 (92.9%)|1 1416 (7.1%)	0 811 (95.5%)|1 38 (4.5%)	0 779 (94.7%)|1 44 (5.3%)	0 39283 (95.0%)|1 2086 (5.0%)
Nitroglycerin	C01DA02	Drugs	166	0	0 43302 (99.2%)|1 354 (0.8%)	0 23472 (99.5%)|1 129 (0.5%)	0 19830 (98.9%)|1 225 (1.1%)	0 847 (99.8%)|1 2 (0.2%)	0 815 (99.0%)|1 8 (1.0%)	0 41027 (99.2%)|1 342 (0.8%)
Trandolapril	C09AA10	Drugs	167	0	0 43630 (99.9%)|1 26 (0.1%)	0 23588 (99.9%)|1 13 (0.1%)	0 20042 (99.9%)|1 13 (0.1%)	0 849 (100.0%)	0 822 (99.9%)|1 1 (0.1%)	0 41344 (99.9%)|1 25 (0.1%)
Isosorbide Mononitrate	C01DA14	Drugs	168	0	0 43349 (99.3%)|1 307 (0.7%)	0 23481 (99.5%)|1 120 (0.5%)	0 19868 (99.1%)|1 187 (0.9%)	0 846 (99.6%)|1 3 (0.4%)	0 813 (98.8%)|1 10 (1.2%)	0 41076 (99.3%)|1 293 (0.7%)
Isosorbide Dinitrate	C01DA08	Drugs	169	0	0 43645 (100.0%)|1 11 (0.0%)	0 23600 (100.0%)|1 1 (0.0%)	0 20045 (100.0%)|1 10 (0.0%)	0 849 (100.0%)	0 822 (99.9%)|1 1 (0.1%)	0 41359 (100.0%)|1 10 (0.0%)
Nifedipine	C08CA05	Drugs	170	0	0 43322 (99.2%)|1 334 (0.8%)	0 23452 (99.4%)|1 149 (0.6%)	0 19870 (99.1%)|1 185 (0.9%)	0 825 (97.2%)|1 24 (2.8%)	0 814 (98.9%)|1 9 (1.1%)	0 41069 (99.3%)|1 300 (0.7%)
Nicardipine	C08CA04	Drugs	171	0	0 43648 (100.0%)|1 8 (0.0%)	0 23599 (100.0%)|1 2 (0.0%)	0 20049 (100.0%)|1 6 (0.0%)	0 849 (100.0%)	0 823 (100.0%)	0 41361 (100.0%)|1 8 (0.0%)
Amlodipine	C08CA01	Drugs	172	0	0 41636 (95.4%)|1 2020 (4.6%)	0 22809 (96.6%)|1 792 (3.4%)	0 18827 (93.9%)|1 1228 (6.1%)	0 727 (85.6%)|1 122 (14.4%)	0 761 (92.5%)|1 62 (7.5%)	0 39568 (95.6%)|1 1801 (4.4%)
Lacidipine	C08CA09	Drugs	173	0	0 43599 (99.9%)|1 57 (0.1%)	0 23575 (99.9%)|1 26 (0.1%)	0 20024 (99.8%)|1 31 (0.2%)	0 847 (99.8%)|1 2 (0.2%)	0 822 (99.9%)|1 1 (0.1%)	0 41317 (99.9%)|1 52 (0.1%)
Naftidrofuryl Oxalate	C04AX21	Drugs	174	0	0 43648 (100.0%)|1 8 (0.0%)	0 23598 (100.0%)|1 3 (0.0%)	0 20050 (100.0%)|1 5 (0.0%)	0 849 (100.0%)	0 823 (100.0%)	0 41361 (100.0%)|1 8 (0.0%)
Enoxaparin	B01AB05	Drugs	175	0	0 43653 (100.0%)|1 3 (0.0%)	0 23599 (100.0%)|1 2 (0.0%)	0 20054 (100.0%)|1 1 (0.0%)	0 849 (100.0%)	0 823 (100.0%)	0 41366 (100.0%)|1 3 (0.0%)
Dipyridamole	B01AC07	Drugs	176	0	0 43555 (99.8%)|1 101 (0.2%)	0 23565 (99.8%)|1 36 (0.2%)	0 19990 (99.7%)|1 65 (0.3%)	0 845 (99.5%)|1 4 (0.5%)	0 823 (100.0%)	0 41273 (99.8%)|1 96 (0.2%)
Acetylsalicylic Acid	A01AD05	Drugs	177	0	0 37271 (85.4%)|1 6385 (14.6%)	0 21143 (89.6%)|1 2458 (10.4%)	0 16128 (80.4%)|1 3927 (19.6%)	0 734 (86.5%)|1 115 (13.5%)	0 665 (80.8%)|1 158 (19.2%)	0 35333 (85.4%)|1 6036 (14.6%)
Tranexamic Acid	B02AA02	Drugs	178	0	0 43593 (99.9%)|1 63 (0.1%)	0 23542 (99.8%)|1 59 (0.2%)	0 20051 (100.0%)|1 4 (0.0%)	0 847 (99.8%)|1 2 (0.2%)	0 819 (99.5%)|1 4 (0.5%)	0 41312 (99.9%)|1 57 (0.1%)
Niacin	C04AC01	Drugs	179	0	0 43648 (100.0%)|1 8 (0.0%)	0 23599 (100.0%)|1 2 (0.0%)	0 20049 (100.0%)|1 6 (0.0%)	0 849 (100.0%)	0 823 (100.0%)	0 41361 (100.0%)|1 8 (0.0%)
Docosahexaenoic Acid |Eicosapentaenoic Acid|Xanthophyll|Vitamin C |Zinc	V06D	Drugs	180	0	0 43605 (99.9%)|1 51 (0.1%)	0 23559 (99.8%)|1 42 (0.2%)	0 20046 (100.0%)|1 9 (0.0%)	0 848 (99.9%)|1 1 (0.1%)	0 823 (100.0%)	0 41320 (99.9%)|1 49 (0.1%)
Bezafibrate	C10AB02	Drugs	181	0	0 43598 (99.9%)|1 58 (0.1%)	0 23579 (99.9%)|1 22 (0.1%)	0 20019 (99.8%)|1 36 (0.2%)	0 849 (100.0%)	0 822 (99.9%)|1 1 (0.1%)	0 41313 (99.9%)|1 56 (0.1%)
Cholestyramine	C10AC01	Drugs	182	0	0 43637 (100.0%)|1 19 (0.0%)	0 23588 (99.9%)|1 13 (0.1%)	0 20049 (100.0%)|1 6 (0.0%)	0 849 (100.0%)	0 823 (100.0%)	0 41351 (100.0%)|1 18 (0.0%)
Fenofibrate	C10AB05	Drugs	183	0	0 43579 (99.8%)|1 77 (0.2%)	0 23576 (99.9%)|1 25 (0.1%)	0 20003 (99.7%)|1 52 (0.3%)	0 849 (100.0%)	0 816 (99.1%)|1 7 (0.9%)	0 41300 (99.8%)|1 69 (0.2%)
Simvastatin	C10AA01	Drugs	184	0	0 38215 (87.5%)|1 5441 (12.5%)	0 21578 (91.4%)|1 2023 (8.6%)	0 16637 (83.0%)|1 3418 (17.0%)	0 735 (86.6%)|1 114 (13.4%)	0 682 (82.9%)|1 141 (17.1%)	0 36248 (87.6%)|1 5121 (12.4%)
Pravastatin	C10AA03	Drugs	185	0	0 43432 (99.5%)|1 224 (0.5%)	0 23508 (99.6%)|1 93 (0.4%)	0 19924 (99.3%)|1 131 (0.7%)	0 845 (99.5%)|1 4 (0.5%)	0 818 (99.4%)|1 5 (0.6%)	0 41160 (99.5%)|1 209 (0.5%)
Ciprofibrate	C10AB08	Drugs	186	0	0 43648 (100.0%)|1 8 (0.0%)	0 23599 (100.0%)|1 2 (0.0%)	0 20049 (100.0%)|1 6 (0.0%)	0 849 (100.0%)	0 823 (100.0%)	0 41362 (100.0%)|1 7 (0.0%)
Salmeterol	R03AC12	Drugs	187	0	0 43380 (99.4%)|1 276 (0.6%)	0 23452 (99.4%)|1 149 (0.6%)	0 19928 (99.4%)|1 127 (0.6%)	0 845 (99.5%)|1 4 (0.5%)	0 819 (99.5%)|1 4 (0.5%)	0 41104 (99.4%)|1 265 (0.6%)
Terbutaline	R03CC03	Drugs	188	0	0 43568 (99.8%)|1 88 (0.2%)	0 23545 (99.8%)|1 56 (0.2%)	0 20023 (99.8%)|1 32 (0.2%)	0 849 (100.0%)	0 823 (100.0%)	0 41283 (99.8%)|1 86 (0.2%)
Terbutaline	R03AC03	Drugs	189	0	0 43461 (99.6%)|1 195 (0.4%)	0 23486 (99.5%)|1 115 (0.5%)	0 19975 (99.6%)|1 80 (0.4%)	0 847 (99.8%)|1 2 (0.2%)	0 821 (99.8%)|1 2 (0.2%)	0 41180 (99.5%)|1 189 (0.5%)
Ipratropium Bromide	R03BB01	Drugs	190	0	0 43547 (99.8%)|1 109 (0.2%)	0 23544 (99.8%)|1 57 (0.2%)	0 20003 (99.7%)|1 52 (0.3%)	0 847 (99.8%)|1 2 (0.2%)	0 821 (99.8%)|1 2 (0.2%)	0 41264 (99.7%)|1 105 (0.3%)
Aminophylline	R03DA05	Drugs	191	0	0 43626 (99.9%)|1 30 (0.1%)	0 23587 (99.9%)|1 14 (0.1%)	0 20039 (99.9%)|1 16 (0.1%)	0 849 (100.0%)	0 822 (99.9%)|1 1 (0.1%)	0 41340 (99.9%)|1 29 (0.1%)
Epinephrine	A01AD01	Drugs	192	0	0 43649 (100.0%)|1 7 (0.0%)	0 23596 (100.0%)|1 5 (0.0%)	0 20053 (100.0%)|1 2 (0.0%)	0 849 (100.0%)	0 823 (100.0%)	0 41362 (100.0%)|1 7 (0.0%)
Beclomethasone Dipropionate	R03BA01	Drugs	193	0	0 42476 (97.3%)|1 1180 (2.7%)	0 22936 (97.2%)|1 665 (2.8%)	0 19540 (97.4%)|1 515 (2.6%)	0 829 (97.6%)|1 20 (2.4%)	0 798 (97.0%)|1 25 (3.0%)	0 40248 (97.3%)|1 1121 (2.7%)
Theophylline	R03DA04	Drugs	194	0	0 43613 (99.9%)|1 43 (0.1%)	0 23578 (99.9%)|1 23 (0.1%)	0 20035 (99.9%)|1 20 (0.1%)	0 849 (100.0%)	0 822 (99.9%)|1 1 (0.1%)	0 41327 (99.9%)|1 42 (0.1%)
Cromoglicic Acid	A07EB01	Drugs	195	0	0 43604 (99.9%)|1 52 (0.1%)	0 23570 (99.9%)|1 31 (0.1%)	0 20034 (99.9%)|1 21 (0.1%)	0 847 (99.8%)|1 2 (0.2%)	0 820 (99.6%)|1 3 (0.4%)	0 41323 (99.9%)|1 46 (0.1%)
Cromoglicic Acid	S01GX01	Drugs	196	0	0 43572 (99.8%)|1 84 (0.2%)	0 23549 (99.8%)|1 52 (0.2%)	0 20023 (99.8%)|1 32 (0.2%)	0 846 (99.6%)|1 3 (0.4%)	0 819 (99.5%)|1 4 (0.5%)	0 41293 (99.8%)|1 76 (0.2%)
Beclomethasone Dipropionate |Salbutamol	R03AK13	Drugs	197	0	0 43606 (99.9%)|1 50 (0.1%)	0 23567 (99.9%)|1 34 (0.1%)	0 20039 (99.9%)|1 16 (0.1%)	0 849 (100.0%)	0 822 (99.9%)|1 1 (0.1%)	0 41320 (99.9%)|1 49 (0.1%)
Budesonide	A07EA06	Drugs	198	0	0 43541 (99.7%)|1 115 (0.3%)	0 23534 (99.7%)|1 67 (0.3%)	0 20007 (99.8%)|1 48 (0.2%)	0 849 (100.0%)	0 821 (99.8%)|1 2 (0.2%)	0 41257 (99.7%)|1 112 (0.3%)
Budesonide	R03BA02	Drugs	199	0	0 43485 (99.6%)|1 171 (0.4%)	0 23500 (99.6%)|1 101 (0.4%)	0 19985 (99.7%)|1 70 (0.3%)	0 849 (100.0%)	0 820 (99.6%)|1 3 (0.4%)	0 41203 (99.6%)|1 166 (0.4%)
Chlorphenamine	R06AB04	Drugs	200	0	0 43539 (99.7%)|1 117 (0.3%)	0 23517 (99.6%)|1 84 (0.4%)	0 20022 (99.8%)|1 33 (0.2%)	0 847 (99.8%)|1 2 (0.2%)	0 822 (99.9%)|1 1 (0.1%)	0 41257 (99.7%)|1 112 (0.3%)
Alimemazine	R06AD01	Drugs	201	0	0 43651 (100.0%)|1 5 (0.0%)	0 23597 (100.0%)|1 4 (0.0%)	0 20054 (100.0%)|1 1 (0.0%)	0 849 (100.0%)	0 823 (100.0%)	0 41364 (100.0%)|1 5 (0.0%)
Acrivastine	R06AX18	Drugs	202	0	0 43644 (100.0%)|1 12 (0.0%)	0 23593 (100.0%)|1 8 (0.0%)	0 20051 (100.0%)|1 4 (0.0%)	0 849 (100.0%)	0 823 (100.0%)	0 41357 (100.0%)|1 12 (0.0%)
Cetirizine	R06AE07	Drugs	203	0	0 43076 (98.7%)|1 580 (1.3%)	0 23248 (98.5%)|1 353 (1.5%)	0 19828 (98.9%)|1 227 (1.1%)	0 834 (98.2%)|1 15 (1.8%)	0 810 (98.4%)|1 13 (1.6%)	0 40826 (98.7%)|1 543 (1.3%)
Loratadine	R06AX13	Drugs	204	0	0 43293 (99.2%)|1 363 (0.8%)	0 23386 (99.1%)|1 215 (0.9%)	0 19907 (99.3%)|1 148 (0.7%)	0 840 (98.9%)|1 9 (1.1%)	0 812 (98.7%)|1 11 (1.3%)	0 41031 (99.2%)|1 338 (0.8%)
Promethazine	R06AD02	Drugs	205	0	0 43641 (100.0%)|1 15 (0.0%)	0 23590 (100.0%)|1 11 (0.0%)	0 20051 (100.0%)|1 4 (0.0%)	0 849 (100.0%)	0 823 (100.0%)	0 41354 (100.0%)|1 15 (0.0%)
Acetylcysteine	S01XA08	Drugs	206	0	0 43640 (100.0%)|1 16 (0.0%)	0 23594 (100.0%)|1 7 (0.0%)	0 20046 (100.0%)|1 9 (0.0%)	0 848 (99.9%)|1 1 (0.1%)	0 823 (100.0%)	0 41354 (100.0%)|1 15 (0.0%)
Carbocisteine	R05CB03	Drugs	207	0	0 43598 (99.9%)|1 58 (0.1%)	0 23576 (99.9%)|1 25 (0.1%)	0 20022 (99.8%)|1 33 (0.2%)	0 847 (99.8%)|1 2 (0.2%)	0 822 (99.9%)|1 1 (0.1%)	0 41316 (99.9%)|1 53 (0.1%)
Pseudoephedrine	R01BA02	Drugs	208	0	0 43641 (100.0%)|1 15 (0.0%)	0 23590 (100.0%)|1 11 (0.0%)	0 20051 (100.0%)|1 4 (0.0%)	0 849 (100.0%)	0 823 (100.0%)	0 41354 (100.0%)|1 15 (0.0%)
Loprazolam Mesilate	N05CD11	Drugs	209	0	0 43648 (100.0%)|1 8 (0.0%)	0 23594 (100.0%)|1 7 (0.0%)	0 20054 (100.0%)|1 1 (0.0%)	0 849 (100.0%)	0 823 (100.0%)	0 41361 (100.0%)|1 8 (0.0%)
Zopiclone	N05CF01	Drugs	210	0	0 43472 (99.6%)|1 184 (0.4%)	0 23479 (99.5%)|1 122 (0.5%)	0 19993 (99.7%)|1 62 (0.3%)	0 848 (99.9%)|1 1 (0.1%)	0 822 (99.9%)|1 1 (0.1%)	0 41188 (99.6%)|1 181 (0.4%)
Diazepam	N05BA01	Drugs	211	0	0 43498 (99.6%)|1 158 (0.4%)	0 23513 (99.6%)|1 88 (0.4%)	0 19985 (99.7%)|1 70 (0.3%)	0 847 (99.8%)|1 2 (0.2%)	0 823 (100.0%)	0 41213 (99.6%)|1 156 (0.4%)
Nitrazepam	N05CD02	Drugs	212	0	0 43632 (99.9%)|1 24 (0.1%)	0 23583 (99.9%)|1 18 (0.1%)	0 20049 (100.0%)|1 6 (0.0%)	0 849 (100.0%)	0 823 (100.0%)	0 41345 (99.9%)|1 24 (0.1%)
Temazepam	N05CD07	Drugs	213	0	0 43569 (99.8%)|1 87 (0.2%)	0 23543 (99.8%)|1 58 (0.2%)	0 20026 (99.9%)|1 29 (0.1%)	0 848 (99.9%)|1 1 (0.1%)	0 823 (100.0%)	0 41284 (99.8%)|1 85 (0.2%)
Clobazam	N05BA09	Drugs	214	0	0 43647 (100.0%)|1 9 (0.0%)	0 23596 (100.0%)|1 5 (0.0%)	0 20051 (100.0%)|1 4 (0.0%)	0 849 (100.0%)	0 823 (100.0%)	0 41360 (100.0%)|1 9 (0.0%)
Hydroxyzine	N05BB01	Drugs	215	0	0 43626 (99.9%)|1 30 (0.1%)	0 23582 (99.9%)|1 19 (0.1%)	0 20044 (99.9%)|1 11 (0.1%)	0 847 (99.8%)|1 2 (0.2%)	0 822 (99.9%)|1 1 (0.1%)	0 41342 (99.9%)|1 27 (0.1%)
Lorazepam	N05BA06	Drugs	216	0	0 43643 (100.0%)|1 13 (0.0%)	0 23591 (100.0%)|1 10 (0.0%)	0 20052 (100.0%)|1 3 (0.0%)	0 849 (100.0%)	0 823 (100.0%)	0 41356 (100.0%)|1 13 (0.0%)
Chlordiazepoxide	N05BA02	Drugs	217	0	0 43654 (100.0%)|1 2 (0.0%)	0 23601 (100.0%)	0 20053 (100.0%)|1 2 (0.0%)	0 849 (100.0%)	0 823 (100.0%)	0 41367 (100.0%)|1 2 (0.0%)
Chlorpromazine	N05AA01	Drugs	218	0	0 43637 (100.0%)|1 19 (0.0%)	0 23590 (100.0%)|1 11 (0.0%)	0 20047 (100.0%)|1 8 (0.0%)	0 848 (99.9%)|1 1 (0.1%)	0 823 (100.0%)	0 41351 (100.0%)|1 18 (0.0%)
Oxazepam	N05BA04	Drugs	219	0	0 43646 (100.0%)|1 10 (0.0%)	0 23597 (100.0%)|1 4 (0.0%)	0 20049 (100.0%)|1 6 (0.0%)	0 849 (100.0%)	0 823 (100.0%)	0 41359 (100.0%)|1 10 (0.0%)
Buspirone	N05BE01	Drugs	220	0	0 43650 (100.0%)|1 6 (0.0%)	0 23597 (100.0%)|1 4 (0.0%)	0 20053 (100.0%)|1 2 (0.0%)	0 849 (100.0%)	0 823 (100.0%)	0 41363 (100.0%)|1 6 (0.0%)
Acetaminophen |Dihydrocodeine	N02AJ01	Drugs	221	0	0 43344 (99.3%)|1 312 (0.7%)	0 23416 (99.2%)|1 185 (0.8%)	0 19928 (99.4%)|1 127 (0.6%)	0 835 (98.4%)|1 14 (1.6%)	0 815 (99.0%)|1 8 (1.0%)	0 41084 (99.3%)|1 285 (0.7%)
Levonorgestrel	G03AC03	Drugs	222	0	0 43642 (100.0%)|1 14 (0.0%)	0 23587 (99.9%)|1 14 (0.1%)	0 20055 (100.0%)	0 849 (100.0%)	0 823 (100.0%)	0 41355 (100.0%)|1 14 (0.0%)
Calcipotriol	D05AX02	Drugs	223	0	0 43591 (99.9%)|1 65 (0.1%)	0 23583 (99.9%)|1 18 (0.1%)	0 20008 (99.8%)|1 47 (0.2%)	0 848 (99.9%)|1 1 (0.1%)	0 822 (99.9%)|1 1 (0.1%)	0 41306 (99.8%)|1 63 (0.2%)
Norethisterone |Estradiol|Levonorgestrel |Estradiol	G03FB05	Drugs	224	0	0 43587 (99.8%)|1 69 (0.2%)	0 23532 (99.7%)|1 69 (0.3%)	0 20055 (100.0%)	0 848 (99.9%)|1 1 (0.1%)	0 823 (100.0%)	0 41301 (99.8%)|1 68 (0.2%)
Medroxyprogesterone Acetate	G03DA02	Drugs	225	0	0 43637 (100.0%)|1 19 (0.0%)	0 23583 (99.9%)|1 18 (0.1%)	0 20054 (100.0%)|1 1 (0.0%)	0 849 (100.0%)	0 823 (100.0%)	0 41350 (100.0%)|1 19 (0.0%)
Salicylic Acid |Sulfur |Coal Tar|Colloidal Oatmeal|Coal Tar|Salicylic Acid |Coal Tar |Coconut Oil|Tar	D05AA	Drugs	226	0	0 43597 (99.9%)|1 59 (0.1%)	0 23569 (99.9%)|1 32 (0.1%)	0 20028 (99.9%)|1 27 (0.1%)	0 848 (99.9%)|1 1 (0.1%)	0 822 (99.9%)|1 1 (0.1%)	0 41312 (99.9%)|1 57 (0.1%)
Alfuzosin	G04CA01	Drugs	227	0	0 43556 (99.8%)|1 100 (0.2%)	0 23600 (100.0%)|1 1 (0.0%)	0 19956 (99.5%)|1 99 (0.5%)	0 846 (99.6%)|1 3 (0.4%)	0 822 (99.9%)|1 1 (0.1%)	0 41273 (99.8%)|1 96 (0.2%)
Capsaicin	M02AB01	Drugs	228	0	0 43636 (100.0%)|1 20 (0.0%)	0 23592 (100.0%)|1 9 (0.0%)	0 20044 (99.9%)|1 11 (0.1%)	0 849 (100.0%)	0 822 (99.9%)|1 1 (0.1%)	0 41350 (100.0%)|1 19 (0.0%)
Cabergoline	G02CB03	Drugs	229	0	0 43645 (100.0%)|1 11 (0.0%)	0 23595 (100.0%)|1 6 (0.0%)	0 20050 (100.0%)|1 5 (0.0%)	0 848 (99.9%)|1 1 (0.1%)	0 822 (99.9%)|1 1 (0.1%)	0 41360 (100.0%)|1 9 (0.0%)
Fluvastatin	C10AA04	Drugs	230	0	0 43637 (100.0%)|1 19 (0.0%)	0 23593 (100.0%)|1 8 (0.0%)	0 20044 (99.9%)|1 11 (0.1%)	0 849 (100.0%)	0 822 (99.9%)|1 1 (0.1%)	0 41351 (100.0%)|1 18 (0.0%)
Lisinopril |Hydrochlorothiazide	C09BA03	Drugs	231	0	0 43639 (100.0%)|1 17 (0.0%)	0 23594 (100.0%)|1 7 (0.0%)	0 20045 (100.0%)|1 10 (0.0%)	0 848 (99.9%)|1 1 (0.1%)	0 823 (100.0%)	0 41354 (100.0%)|1 15 (0.0%)
Salbutamol|Ipratropium Bromide |Salbutamol	R03AL02	Drugs	232	0	0 43629 (99.9%)|1 27 (0.1%)	0 23593 (100.0%)|1 8 (0.0%)	0 20036 (99.9%)|1 19 (0.1%)	0 848 (99.9%)|1 1 (0.1%)	0 820 (99.6%)|1 3 (0.4%)	0 41346 (99.9%)|1 23 (0.1%)
Lansoprazole	A02BC03	Drugs	233	0	0 41908 (96.0%)|1 1748 (4.0%)	0 22708 (96.2%)|1 893 (3.8%)	0 19200 (95.7%)|1 855 (4.3%)	0 825 (97.2%)|1 24 (2.8%)	0 794 (96.5%)|1 29 (3.5%)	0 39692 (95.9%)|1 1677 (4.1%)
Zolpidem	N05CF02	Drugs	234	0	0 43628 (99.9%)|1 28 (0.1%)	0 23584 (99.9%)|1 17 (0.1%)	0 20044 (99.9%)|1 11 (0.1%)	0 849 (100.0%)	0 822 (99.9%)|1 1 (0.1%)	0 41342 (99.9%)|1 27 (0.1%)
Bisoprolol |Hydrochlorothiazide	C07BB07	Drugs	235	0	0 43627 (99.9%)|1 29 (0.1%)	0 23596 (100.0%)|1 5 (0.0%)	0 20031 (99.9%)|1 24 (0.1%)	0 849 (100.0%)	0 822 (99.9%)|1 1 (0.1%)	0 41342 (99.9%)|1 27 (0.1%)
Tramadol|Morphine	N02AX02	Drugs	236	0	0 43102 (98.7%)|1 554 (1.3%)	0 23259 (98.6%)|1 342 (1.4%)	0 19843 (98.9%)|1 212 (1.1%)	0 837 (98.6%)|1 12 (1.4%)	0 812 (98.7%)|1 11 (1.3%)	0 40841 (98.7%)|1 528 (1.3%)
Carbomer 980|Hypromellose |Dextran 70|Hypromellose|Polyvinyl Alcohol|Sodium Chloride |Hydroxyethyl Cellulose|No Active Ingredients|Carboxymethylcellulose	S01XA20	Drugs	237	0	0 43392 (99.4%)|1 264 (0.6%)	0 23405 (99.2%)|1 196 (0.8%)	0 19987 (99.7%)|1 68 (0.3%)	0 842 (99.2%)|1 7 (0.8%)	0 820 (99.6%)|1 3 (0.4%)	0 41122 (99.4%)|1 247 (0.6%)
Propantheline	A03AB05	Drugs	238	0	0 43648 (100.0%)|1 8 (0.0%)	0 23596 (100.0%)|1 5 (0.0%)	0 20052 (100.0%)|1 3 (0.0%)	0 849 (100.0%)	0 823 (100.0%)	0 41361 (100.0%)|1 8 (0.0%)
Alverine	A03AX08	Drugs	239	0	0 43604 (99.9%)|1 52 (0.1%)	0 23563 (99.8%)|1 38 (0.2%)	0 20041 (99.9%)|1 14 (0.1%)	0 847 (99.8%)|1 2 (0.2%)	0 823 (100.0%)	0 41319 (99.9%)|1 50 (0.1%)
Alverine |Sterculia	A03AX58	Drugs	240	0	0 43648 (100.0%)|1 8 (0.0%)	0 23596 (100.0%)|1 5 (0.0%)	0 20052 (100.0%)|1 3 (0.0%)	0 849 (100.0%)	0 823 (100.0%)	0 41361 (100.0%)|1 8 (0.0%)
Mebeverine |Plantago Seed|Senna Glycoside |Plantago Seed	A06AC51	Drugs	241	0	0 43591 (99.9%)|1 65 (0.1%)	0 23558 (99.8%)|1 43 (0.2%)	0 20033 (99.9%)|1 22 (0.1%)	0 849 (100.0%)	0 822 (99.9%)|1 1 (0.1%)	0 41305 (99.8%)|1 64 (0.2%)
Sodium Bicarbonate |Calcium Carbonate |Alginic Acid|Aluminum Hydroxide |Magnesium Carbonate |Alginic Acid	A02BX13	Drugs	242	0	0 43401 (99.4%)|1 255 (0.6%)	0 23439 (99.3%)|1 162 (0.7%)	0 19962 (99.5%)|1 93 (0.5%)	0 843 (99.3%)|1 6 (0.7%)	0 813 (98.8%)|1 10 (1.2%)	0 41132 (99.4%)|1 237 (0.6%)
Aluminum Hydroxide |Magnesium Hydroxide |Simethicone|Aluminum Hydroxide |Magnesium Hydroxide|Magnesium Trisilicate	A02A	Drugs	243	0	0 43648 (100.0%)|1 8 (0.0%)	0 23595 (100.0%)|1 6 (0.0%)	0 20053 (100.0%)|1 2 (0.0%)	0 849 (100.0%)	0 823 (100.0%)	0 41361 (100.0%)|1 8 (0.0%)
Dicyclomine	A03AA07	Drugs	244	0	0 43631 (99.9%)|1 25 (0.1%)	0 23584 (99.9%)|1 17 (0.1%)	0 20047 (100.0%)|1 8 (0.0%)	0 848 (99.9%)|1 1 (0.1%)	0 823 (100.0%)	0 41345 (99.9%)|1 24 (0.1%)
Aluminum Hydroxide |Simethicone |Dicycloverine Hydrochloride |Light Magnesium Oxide|Peppermint Oil	A03A	Drugs	245	0	0 43645 (100.0%)|1 11 (0.0%)	0 23594 (100.0%)|1 7 (0.0%)	0 20051 (100.0%)|1 4 (0.0%)	0 849 (100.0%)	0 823 (100.0%)	0 41359 (100.0%)|1 10 (0.0%)
Scopolamine Butylbromide	A03BB01	Drugs	246	0	0 43605 (99.9%)|1 51 (0.1%)	0 23561 (99.8%)|1 40 (0.2%)	0 20044 (99.9%)|1 11 (0.1%)	0 849 (100.0%)	0 823 (100.0%)	0 41319 (99.9%)|1 50 (0.1%)
Plantago Seed |Mebeverine Hydrochloride|Plantago Seed	A06AC01	Drugs	247	0	0 43483 (99.6%)|1 173 (0.4%)	0 23495 (99.6%)|1 106 (0.4%)	0 19988 (99.7%)|1 67 (0.3%)	0 848 (99.9%)|1 1 (0.1%)	0 821 (99.8%)|1 2 (0.2%)	0 41200 (99.6%)|1 169 (0.4%)
Plantago Seed |Mebeverine Hydrochloride|Mebeverine	A03AA04	Drugs	248	0	0 43394 (99.4%)|1 262 (0.6%)	0 23403 (99.2%)|1 198 (0.8%)	0 19991 (99.7%)|1 64 (0.3%)	0 843 (99.3%)|1 6 (0.7%)	0 817 (99.3%)|1 6 (0.7%)	0 41122 (99.4%)|1 247 (0.6%)
Cimetidine	A02BA01	Drugs	249	0	0 43619 (99.9%)|1 37 (0.1%)	0 23575 (99.9%)|1 26 (0.1%)	0 20044 (99.9%)|1 11 (0.1%)	0 849 (100.0%)	0 823 (100.0%)	0 41333 (99.9%)|1 36 (0.1%)
Sucralfate	A02BX02	Drugs	250	0	0 43646 (100.0%)|1 10 (0.0%)	0 23596 (100.0%)|1 5 (0.0%)	0 20050 (100.0%)|1 5 (0.0%)	0 849 (100.0%)	0 823 (100.0%)	0 41359 (100.0%)|1 10 (0.0%)
Loperamide	A07DA03	Drugs	251	0	0 43476 (99.6%)|1 180 (0.4%)	0 23492 (99.5%)|1 109 (0.5%)	0 19984 (99.6%)|1 71 (0.4%)	0 848 (99.9%)|1 1 (0.1%)	0 822 (99.9%)|1 1 (0.1%)	0 41192 (99.6%)|1 177 (0.4%)
Mesalazine	A07EC02	Drugs	252	0	0 43485 (99.6%)|1 171 (0.4%)	0 23512 (99.6%)|1 89 (0.4%)	0 19973 (99.6%)|1 82 (0.4%)	0 847 (99.8%)|1 2 (0.2%)	0 820 (99.6%)|1 3 (0.4%)	0 41205 (99.6%)|1 164 (0.4%)
Nizatidine	A02BA04	Drugs	253	0	0 43641 (100.0%)|1 15 (0.0%)	0 23592 (100.0%)|1 9 (0.0%)	0 20049 (100.0%)|1 6 (0.0%)	0 849 (100.0%)	0 823 (100.0%)	0 41354 (100.0%)|1 15 (0.0%)
Omeprazole	A02BC01	Drugs	254	0	0 40900 (93.7%)|1 2756 (6.3%)	0 22055 (93.4%)|1 1546 (6.6%)	0 18845 (94.0%)|1 1210 (6.0%)	0 798 (94.0%)|1 51 (6.0%)	0 765 (93.0%)|1 58 (7.0%)	0 38759 (93.7%)|1 2610 (6.3%)
Codeine |Kaolin	N02AA59	Drugs	255	0	0 43640 (100.0%)|1 16 (0.0%)	0 23593 (100.0%)|1 8 (0.0%)	0 20047 (100.0%)|1 8 (0.0%)	0 849 (100.0%)	0 823 (100.0%)	0 41353 (100.0%)|1 16 (0.0%)
Atropine |Diphenoxylate	A07DA01	Drugs	256	0	0 43645 (100.0%)|1 11 (0.0%)	0 23594 (100.0%)|1 7 (0.0%)	0 20051 (100.0%)|1 4 (0.0%)	0 849 (100.0%)	0 823 (100.0%)	0 41358 (100.0%)|1 11 (0.0%)
Sulfasalazine	A07EC01	Drugs	257	0	0 43533 (99.7%)|1 123 (0.3%)	0 23531 (99.7%)|1 70 (0.3%)	0 20002 (99.7%)|1 53 (0.3%)	0 849 (100.0%)	0 822 (99.9%)|1 1 (0.1%)	0 41247 (99.7%)|1 122 (0.3%)
Bisacodyl	A06AB02	Drugs	258	0	0 43626 (99.9%)|1 30 (0.1%)	0 23578 (99.9%)|1 23 (0.1%)	0 20048 (100.0%)|1 7 (0.0%)	0 848 (99.9%)|1 1 (0.1%)	0 822 (99.9%)|1 1 (0.1%)	0 41341 (99.9%)|1 28 (0.1%)
Picosulfuric Acid	A06AB08	Drugs	259	0	0 43648 (100.0%)|1 8 (0.0%)	0 23594 (100.0%)|1 7 (0.0%)	0 20054 (100.0%)|1 1 (0.0%)	0 849 (100.0%)	0 823 (100.0%)	0 41361 (100.0%)|1 8 (0.0%)
Mineral Oil	A06AA01	Drugs	260	0	0 43648 (100.0%)|1 8 (0.0%)	0 23596 (100.0%)|1 5 (0.0%)	0 20052 (100.0%)|1 3 (0.0%)	0 849 (100.0%)	0 823 (100.0%)	0 41362 (100.0%)|1 7 (0.0%)
Olsalazine	A07EC03	Drugs	261	0	0 43652 (100.0%)|1 4 (0.0%)	0 23598 (100.0%)|1 3 (0.0%)	0 20054 (100.0%)|1 1 (0.0%)	0 849 (100.0%)	0 823 (100.0%)	0 41365 (100.0%)|1 4 (0.0%)
Sterculia	A06AC03	Drugs	262	0	0 43637 (100.0%)|1 19 (0.0%)	0 23587 (99.9%)|1 14 (0.1%)	0 20050 (100.0%)|1 5 (0.0%)	0 849 (100.0%)	0 823 (100.0%)	0 41350 (100.0%)|1 19 (0.0%)
Lactulose	A06AD11	Drugs	263	0	0 43530 (99.7%)|1 126 (0.3%)	0 23527 (99.7%)|1 74 (0.3%)	0 20003 (99.7%)|1 52 (0.3%)	0 847 (99.8%)|1 2 (0.2%)	0 818 (99.4%)|1 5 (0.6%)	0 41251 (99.7%)|1 118 (0.3%)
Zinc Oxide |Bismuth Subsalicylate |Balsam Of Peru	C05AX	Drugs	264	0	0 43646 (100.0%)|1 10 (0.0%)	0 23599 (100.0%)|1 2 (0.0%)	0 20047 (100.0%)|1 8 (0.0%)	0 848 (99.9%)|1 1 (0.1%)	0 823 (100.0%)	0 41360 (100.0%)|1 9 (0.0%)
Prednisolone	A07EA	Drugs	265	0	0 43649 (100.0%)|1 7 (0.0%)	0 23598 (100.0%)|1 3 (0.0%)	0 20051 (100.0%)|1 4 (0.0%)	0 849 (100.0%)	0 823 (100.0%)	0 41362 (100.0%)|1 7 (0.0%)
Magnesium Citrate	A06AD19	Drugs	266	0	0 43647 (100.0%)|1 9 (0.0%)	0 23594 (100.0%)|1 7 (0.0%)	0 20053 (100.0%)|1 2 (0.0%)	0 849 (100.0%)	0 823 (100.0%)	0 41360 (100.0%)|1 9 (0.0%)
Digoxin	C01AA05	Drugs	267	0	0 43455 (99.5%)|1 201 (0.5%)	0 23536 (99.7%)|1 65 (0.3%)	0 19919 (99.3%)|1 136 (0.7%)	0 847 (99.8%)|1 2 (0.2%)	0 822 (99.9%)|1 1 (0.1%)	0 41175 (99.5%)|1 194 (0.5%)
Ursodeoxycholic Acid	A05AA02	Drugs	268	0	0 43634 (99.9%)|1 22 (0.1%)	0 23582 (99.9%)|1 19 (0.1%)	0 20052 (100.0%)|1 3 (0.0%)	0 849 (100.0%)	0 823 (100.0%)	0 41347 (99.9%)|1 22 (0.1%)
Pancrelipase	A09AA02	Drugs	269	0	0 43637 (100.0%)|1 19 (0.0%)	0 23595 (100.0%)|1 6 (0.0%)	0 20042 (99.9%)|1 13 (0.1%)	0 849 (100.0%)	0 823 (100.0%)	0 41350 (100.0%)|1 19 (0.0%)
Indapamide	C03BA11	Drugs	270	0	0 43502 (99.6%)|1 154 (0.4%)	0 23531 (99.7%)|1 70 (0.3%)	0 19971 (99.6%)|1 84 (0.4%)	0 846 (99.6%)|1 3 (0.4%)	0 819 (99.5%)|1 4 (0.5%)	0 41224 (99.6%)|1 145 (0.4%)
Furosemide|Amiloride |Furosemide	C03CA01	Drugs	271	0	0 43054 (98.6%)|1 602 (1.4%)	0 23316 (98.8%)|1 285 (1.2%)	0 19738 (98.4%)|1 317 (1.6%)	0 840 (98.9%)|1 9 (1.1%)	0 813 (98.8%)|1 10 (1.2%)	0 40792 (98.6%)|1 577 (1.4%)
Bendroflumethiazide	C03AA01	Drugs	272	0	0 40859 (93.6%)|1 2797 (6.4%)	0 21967 (93.1%)|1 1634 (6.9%)	0 18892 (94.2%)|1 1163 (5.8%)	0 763 (89.9%)|1 86 (10.1%)	0 786 (95.5%)|1 37 (4.5%)	0 38713 (93.6%)|1 2656 (6.4%)
Chlorthalidone	C03BA04	Drugs	273	0	0 43653 (100.0%)|1 3 (0.0%)	0 23598 (100.0%)|1 3 (0.0%)	0 20055 (100.0%)	0 849 (100.0%)	0 823 (100.0%)	0 41366 (100.0%)|1 3 (0.0%)
Spironolactone	C03DA01	Drugs	274	0	0 43518 (99.7%)|1 138 (0.3%)	0 23543 (99.8%)|1 58 (0.2%)	0 19975 (99.6%)|1 80 (0.4%)	0 845 (99.5%)|1 4 (0.5%)	0 822 (99.9%)|1 1 (0.1%)	0 41237 (99.7%)|1 132 (0.3%)
Bumetanide	C03CA02	Drugs	275	0	0 43605 (99.9%)|1 51 (0.1%)	0 23578 (99.9%)|1 23 (0.1%)	0 20027 (99.9%)|1 28 (0.1%)	0 848 (99.9%)|1 1 (0.1%)	0 823 (100.0%)	0 41319 (99.9%)|1 50 (0.1%)
Triamterene |Hydrochlorothiazide|Amiloride |Hydrochlorothiazide	C03EA01	Drugs	276	0	0 43609 (99.9%)|1 47 (0.1%)	0 23563 (99.8%)|1 38 (0.2%)	0 20046 (100.0%)|1 9 (0.0%)	0 848 (99.9%)|1 1 (0.1%)	0 823 (100.0%)	0 41323 (99.9%)|1 46 (0.1%)
Bendroflumethiazide |Potassium	C03AB01	Drugs	277	0	0 43636 (100.0%)|1 20 (0.0%)	0 23591 (100.0%)|1 10 (0.0%)	0 20045 (100.0%)|1 10 (0.0%)	0 849 (100.0%)	0 822 (99.9%)|1 1 (0.1%)	0 41351 (100.0%)|1 18 (0.0%)
Verapamil	C08DA01	Drugs	278	0	0 43536 (99.7%)|1 120 (0.3%)	0 23535 (99.7%)|1 66 (0.3%)	0 20001 (99.7%)|1 54 (0.3%)	0 846 (99.6%)|1 3 (0.4%)	0 820 (99.6%)|1 3 (0.4%)	0 41259 (99.7%)|1 110 (0.3%)
Propafenone	C01BC03	Drugs	279	0	0 43648 (100.0%)|1 8 (0.0%)	0 23597 (100.0%)|1 4 (0.0%)	0 20051 (100.0%)|1 4 (0.0%)	0 848 (99.9%)|1 1 (0.1%)	0 823 (100.0%)	0 41362 (100.0%)|1 7 (0.0%)
Flecainide	C01BC04	Drugs	280	0	0 43586 (99.8%)|1 70 (0.2%)	0 23569 (99.9%)|1 32 (0.1%)	0 20017 (99.8%)|1 38 (0.2%)	0 848 (99.9%)|1 1 (0.1%)	0 823 (100.0%)	0 41300 (99.8%)|1 69 (0.2%)
Atenolol	C07AB03	Drugs	281	0	0 41848 (95.9%)|1 1808 (4.1%)	0 22837 (96.8%)|1 764 (3.2%)	0 19011 (94.8%)|1 1044 (5.2%)	0 817 (96.2%)|1 32 (3.8%)	0 794 (96.5%)|1 29 (3.5%)	0 39643 (95.8%)|1 1726 (4.2%)
Haloperidol	N05AD01	Drugs	282	0	0 43648 (100.0%)|1 8 (0.0%)	0 23599 (100.0%)|1 2 (0.0%)	0 20049 (100.0%)|1 6 (0.0%)	0 849 (100.0%)	0 823 (100.0%)	0 41361 (100.0%)|1 8 (0.0%)
Flupentixol	N05AF01	Drugs	283	0	0 43638 (100.0%)|1 18 (0.0%)	0 23595 (100.0%)|1 6 (0.0%)	0 20043 (99.9%)|1 12 (0.1%)	0 848 (99.9%)|1 1 (0.1%)	0 823 (100.0%)	0 41352 (100.0%)|1 17 (0.0%)
Trifluoperazine	N05AB06	Drugs	284	0	0 43640 (100.0%)|1 16 (0.0%)	0 23592 (100.0%)|1 9 (0.0%)	0 20048 (100.0%)|1 7 (0.0%)	0 849 (100.0%)	0 823 (100.0%)	0 41354 (100.0%)|1 15 (0.0%)
Sulpiride	N05AL01	Drugs	285	0	0 43649 (100.0%)|1 7 (0.0%)	0 23598 (100.0%)|1 3 (0.0%)	0 20051 (100.0%)|1 4 (0.0%)	0 849 (100.0%)	0 822 (99.9%)|1 1 (0.1%)	0 41363 (100.0%)|1 6 (0.0%)
Clozapine	N05AH02	Drugs	286	0	0 43651 (100.0%)|1 5 (0.0%)	0 23601 (100.0%)	0 20050 (100.0%)|1 5 (0.0%)	0 849 (100.0%)	0 823 (100.0%)	0 41364 (100.0%)|1 5 (0.0%)
Risperidone	N05AX08	Drugs	287	0	0 43626 (99.9%)|1 30 (0.1%)	0 23590 (100.0%)|1 11 (0.0%)	0 20036 (99.9%)|1 19 (0.1%)	0 848 (99.9%)|1 1 (0.1%)	0 822 (99.9%)|1 1 (0.1%)	0 41342 (99.9%)|1 27 (0.1%)
Lithium	N05AN01	Drugs	288	0	0 43583 (99.8%)|1 73 (0.2%)	0 23560 (99.8%)|1 41 (0.2%)	0 20023 (99.8%)|1 32 (0.2%)	0 848 (99.9%)|1 1 (0.1%)	0 823 (100.0%)	0 41297 (99.8%)|1 72 (0.2%)
Dosulepin	N06AA16	Drugs	289	0	0 43462 (99.6%)|1 194 (0.4%)	0 23464 (99.4%)|1 137 (0.6%)	0 19998 (99.7%)|1 57 (0.3%)	0 849 (100.0%)	0 820 (99.6%)|1 3 (0.4%)	0 41178 (99.5%)|1 191 (0.5%)
Clomipramine	N06AA04	Drugs	290	0	0 43627 (99.9%)|1 29 (0.1%)	0 23584 (99.9%)|1 17 (0.1%)	0 20043 (99.9%)|1 12 (0.1%)	0 849 (100.0%)	0 823 (100.0%)	0 41340 (99.9%)|1 29 (0.1%)
Lofepramine	N06AA07	Drugs	291	0	0 43618 (99.9%)|1 38 (0.1%)	0 23581 (99.9%)|1 20 (0.1%)	0 20037 (99.9%)|1 18 (0.1%)	0 849 (100.0%)	0 823 (100.0%)	0 41332 (99.9%)|1 37 (0.1%)
Trimipramine	N06AA06	Drugs	292	0	0 43648 (100.0%)|1 8 (0.0%)	0 23595 (100.0%)|1 6 (0.0%)	0 20053 (100.0%)|1 2 (0.0%)	0 849 (100.0%)	0 823 (100.0%)	0 41361 (100.0%)|1 8 (0.0%)
Nortriptyline	N06AA10	Drugs	293	0	0 43636 (100.0%)|1 20 (0.0%)	0 23588 (99.9%)|1 13 (0.1%)	0 20048 (100.0%)|1 7 (0.0%)	0 849 (100.0%)	0 822 (99.9%)|1 1 (0.1%)	0 41350 (100.0%)|1 19 (0.0%)
Fluoxetine	N06AB03	Drugs	294	0	0 43087 (98.7%)|1 569 (1.3%)	0 23202 (98.3%)|1 399 (1.7%)	0 19885 (99.2%)|1 170 (0.8%)	0 840 (98.9%)|1 9 (1.1%)	0 821 (99.8%)|1 2 (0.2%)	0 40817 (98.7%)|1 552 (1.3%)
Sertraline	N06AB06	Drugs	295	0	0 43465 (99.6%)|1 191 (0.4%)	0 23478 (99.5%)|1 123 (0.5%)	0 19987 (99.7%)|1 68 (0.3%)	0 848 (99.9%)|1 1 (0.1%)	0 821 (99.8%)|1 2 (0.2%)	0 41182 (99.5%)|1 187 (0.5%)
Paroxetine	N06AB05	Drugs	296	0	0 43414 (99.4%)|1 242 (0.6%)	0 23448 (99.4%)|1 153 (0.6%)	0 19966 (99.6%)|1 89 (0.4%)	0 846 (99.6%)|1 3 (0.4%)	0 821 (99.8%)|1 2 (0.2%)	0 41133 (99.4%)|1 236 (0.6%)
Amitriptyline |Perphenazine	N06CA01	Drugs	297	0	0 43638 (100.0%)|1 18 (0.0%)	0 23590 (100.0%)|1 11 (0.0%)	0 20048 (100.0%)|1 7 (0.0%)	0 849 (100.0%)	0 823 (100.0%)	0 41351 (100.0%)|1 18 (0.0%)
Domperidone	A03FA03	Drugs	298	0	0 43554 (99.8%)|1 102 (0.2%)	0 23530 (99.7%)|1 71 (0.3%)	0 20024 (99.8%)|1 31 (0.2%)	0 847 (99.8%)|1 2 (0.2%)	0 822 (99.9%)|1 1 (0.1%)	0 41270 (99.8%)|1 99 (0.2%)
Betahistine	N07CA01	Drugs	299	0	0 43499 (99.6%)|1 157 (0.4%)	0 23499 (99.6%)|1 102 (0.4%)	0 20000 (99.7%)|1 55 (0.3%)	0 849 (100.0%)	0 819 (99.5%)|1 4 (0.5%)	0 41217 (99.6%)|1 152 (0.4%)
Cinnarizine	N07CA02	Drugs	300	0	0 43627 (99.9%)|1 29 (0.1%)	0 23581 (99.9%)|1 20 (0.1%)	0 20046 (100.0%)|1 9 (0.0%)	0 849 (100.0%)	0 823 (100.0%)	0 41340 (99.9%)|1 29 (0.1%)
Cyclizine	R06AE03	Drugs	301	0	0 43638 (100.0%)|1 18 (0.0%)	0 23587 (99.9%)|1 14 (0.1%)	0 20051 (100.0%)|1 4 (0.0%)	0 849 (100.0%)	0 823 (100.0%)	0 41351 (100.0%)|1 18 (0.0%)
Ondansetron	A04AA01	Drugs	302	0	0 43650 (100.0%)|1 6 (0.0%)	0 23595 (100.0%)|1 6 (0.0%)	0 20055 (100.0%)	0 849 (100.0%)	0 823 (100.0%)	0 41363 (100.0%)|1 6 (0.0%)
Prochlorperazine	N05AB04	Drugs	303	0	0 43537 (99.7%)|1 119 (0.3%)	0 23514 (99.6%)|1 87 (0.4%)	0 20023 (99.8%)|1 32 (0.2%)	0 848 (99.9%)|1 1 (0.1%)	0 822 (99.9%)|1 1 (0.1%)	0 41254 (99.7%)|1 115 (0.3%)
Nefopam Hydrochloride|Nefopam	N02BG06	Drugs	304	0	0 43637 (100.0%)|1 19 (0.0%)	0 23589 (99.9%)|1 12 (0.1%)	0 20048 (100.0%)|1 7 (0.0%)	0 849 (100.0%)	0 823 (100.0%)	0 41350 (100.0%)|1 19 (0.0%)
Prednisone	A07EA03	Drugs	305	0	0 43609 (99.9%)|1 47 (0.1%)	0 23575 (99.9%)|1 26 (0.1%)	0 20034 (99.9%)|1 21 (0.1%)	0 846 (99.6%)|1 3 (0.4%)	0 821 (99.8%)|1 2 (0.2%)	0 41327 (99.9%)|1 42 (0.1%)
Conjugated Estrogens	G03CA57	Drugs	306	0	0 43483 (99.6%)|1 173 (0.4%)	0 23428 (99.3%)|1 173 (0.7%)	0 20055 (100.0%)	0 845 (99.5%)|1 4 (0.5%)	0 822 (99.9%)|1 1 (0.1%)	0 41203 (99.6%)|1 166 (0.4%)
Triamcinolone	A01AC01	Drugs	307	0	0 43636 (100.0%)|1 20 (0.0%)	0 23588 (99.9%)|1 13 (0.1%)	0 20048 (100.0%)|1 7 (0.0%)	0 849 (100.0%)	0 823 (100.0%)	0 41349 (100.0%)|1 20 (0.0%)
Triamcinolone	R01AD11	Drugs	308	0	0 43615 (99.9%)|1 41 (0.1%)	0 23578 (99.9%)|1 23 (0.1%)	0 20037 (99.9%)|1 18 (0.1%)	0 849 (100.0%)	0 823 (100.0%)	0 41328 (99.9%)|1 41 (0.1%)
Estrone |Estradiol |Estriol	G03CA53	Drugs	309	0	0 43636 (100.0%)|1 20 (0.0%)	0 23581 (99.9%)|1 20 (0.1%)	0 20055 (100.0%)	0 849 (100.0%)	0 823 (100.0%)	0 41349 (100.0%)|1 20 (0.0%)
Tibolone	G03CX01	Drugs	310	0	0 43533 (99.7%)|1 123 (0.3%)	0 23478 (99.5%)|1 123 (0.5%)	0 20055 (100.0%)	0 849 (100.0%)	0 823 (100.0%)	0 41248 (99.7%)|1 121 (0.3%)
Dydrogesterone	G03DB01	Drugs	311	0	0 43650 (100.0%)|1 6 (0.0%)	0 23595 (100.0%)|1 6 (0.0%)	0 20055 (100.0%)	0 849 (100.0%)	0 823 (100.0%)	0 41363 (100.0%)|1 6 (0.0%)
Estradiol |Norgestrel	G03F	Drugs	312	0	0 43649 (100.0%)|1 7 (0.0%)	0 23594 (100.0%)|1 7 (0.0%)	0 20055 (100.0%)	0 849 (100.0%)	0 823 (100.0%)	0 41362 (100.0%)|1 7 (0.0%)
Testosterone|Testosterone Undecanoate|Testosterone Propionate |Testosterone Decanoate |Testosterone Isocaproate |Testosterone Phenylpropionate	G03BA03	Drugs	313	0	0 43608 (99.9%)|1 48 (0.1%)	0 23596 (100.0%)|1 5 (0.0%)	0 20012 (99.8%)|1 43 (0.2%)	0 849 (100.0%)	0 823 (100.0%)	0 41321 (99.9%)|1 48 (0.1%)
Finasteride	D11AX10	Drugs	314	0	0 43494 (99.6%)|1 162 (0.4%)	0 23599 (100.0%)|1 2 (0.0%)	0 19895 (99.2%)|1 160 (0.8%)	0 847 (99.8%)|1 2 (0.2%)	0 820 (99.6%)|1 3 (0.4%)	0 41214 (99.6%)|1 155 (0.4%)
Norethisterone	G03AC01	Drugs	315	0	0 43568 (99.8%)|1 88 (0.2%)	0 23513 (99.6%)|1 88 (0.4%)	0 20055 (100.0%)	0 847 (99.8%)|1 2 (0.2%)	0 823 (100.0%)	0 41285 (99.8%)|1 84 (0.2%)
Norethisterone	G03DC02	Drugs	316	0	0 43600 (99.9%)|1 56 (0.1%)	0 23545 (99.8%)|1 56 (0.2%)	0 20055 (100.0%)	0 849 (100.0%)	0 823 (100.0%)	0 41314 (99.9%)|1 55 (0.1%)
Progesterone	G03DA04	Drugs	317	0	0 43644 (100.0%)|1 12 (0.0%)	0 23589 (99.9%)|1 12 (0.1%)	0 20055 (100.0%)	0 849 (100.0%)	0 823 (100.0%)	0 41357 (100.0%)|1 12 (0.0%)
Etidronic Acid	M05BA01	Drugs	318	0	0 43638 (100.0%)|1 18 (0.0%)	0 23586 (99.9%)|1 15 (0.1%)	0 20052 (100.0%)|1 3 (0.0%)	0 849 (100.0%)	0 823 (100.0%)	0 41351 (100.0%)|1 18 (0.0%)
Clodronic Acid	M05BA02	Drugs	319	0	0 43646 (100.0%)|1 10 (0.0%)	0 23596 (100.0%)|1 5 (0.0%)	0 20050 (100.0%)|1 5 (0.0%)	0 847 (99.8%)|1 2 (0.2%)	0 823 (100.0%)	0 41361 (100.0%)|1 8 (0.0%)
Desmopressin	H01BA02	Drugs	320	0	0 43631 (99.9%)|1 25 (0.1%)	0 23582 (99.9%)|1 19 (0.1%)	0 20049 (100.0%)|1 6 (0.0%)	0 849 (100.0%)	0 823 (100.0%)	0 41345 (99.9%)|1 24 (0.1%)
Alprostadil	C01EA01	Drugs	321	0	0 43651 (100.0%)|1 5 (0.0%)	0 23601 (100.0%)	0 20050 (100.0%)|1 5 (0.0%)	0 849 (100.0%)	0 823 (100.0%)	0 41364 (100.0%)|1 5 (0.0%)
Alprostadil	G04BE01	Drugs	322	0	0 43645 (100.0%)|1 11 (0.0%)	0 23601 (100.0%)	0 20044 (99.9%)|1 11 (0.1%)	0 848 (99.9%)|1 1 (0.1%)	0 823 (100.0%)	0 41359 (100.0%)|1 10 (0.0%)
Clindamycin	G01AA10	Drugs	323	0	0 43650 (100.0%)|1 6 (0.0%)	0 23598 (100.0%)|1 3 (0.0%)	0 20052 (100.0%)|1 3 (0.0%)	0 848 (99.9%)|1 1 (0.1%)	0 823 (100.0%)	0 41364 (100.0%)|1 5 (0.0%)
Desogestrel |Ethinyl Estradiol	G03AA09	Drugs	324	0	0 43634 (99.9%)|1 22 (0.1%)	0 23579 (99.9%)|1 22 (0.1%)	0 20055 (100.0%)	0 849 (100.0%)	0 823 (100.0%)	0 41347 (99.9%)|1 22 (0.1%)
Levonorgestrel |Ethinyl Estradiol	G03AA07	Drugs	325	0	0 43566 (99.8%)|1 90 (0.2%)	0 23511 (99.6%)|1 90 (0.4%)	0 20055 (100.0%)	0 849 (100.0%)	0 821 (99.8%)|1 2 (0.2%)	0 41282 (99.8%)|1 87 (0.2%)
Norethisterone |Ethinyl Estradiol	G03AA05	Drugs	326	0	0 43630 (99.9%)|1 26 (0.1%)	0 23576 (99.9%)|1 25 (0.1%)	0 20054 (100.0%)|1 1 (0.0%)	0 849 (100.0%)	0 823 (100.0%)	0 41344 (99.9%)|1 25 (0.1%)
Medroxyprogesterone Acetate	L02AB02	Drugs	327	0	0 43645 (100.0%)|1 11 (0.0%)	0 23591 (100.0%)|1 10 (0.0%)	0 20054 (100.0%)|1 1 (0.0%)	0 849 (100.0%)	0 823 (100.0%)	0 41358 (100.0%)|1 11 (0.0%)
Ethinyl Estradiol |Gestodene	G03AA10	Drugs	328	0	0 43648 (100.0%)|1 8 (0.0%)	0 23593 (100.0%)|1 8 (0.0%)	0 20055 (100.0%)	0 849 (100.0%)	0 823 (100.0%)	0 41361 (100.0%)|1 8 (0.0%)
Norgestimate |Ethinyl Estradiol	G03AA11	Drugs	329	0	0 43640 (100.0%)|1 16 (0.0%)	0 23585 (99.9%)|1 16 (0.1%)	0 20055 (100.0%)	0 849 (100.0%)	0 823 (100.0%)	0 41353 (100.0%)|1 16 (0.0%)
Ethynodiol Diacetate	G03DC06	Drugs	330	0	0 43617 (99.9%)|1 39 (0.1%)	0 23562 (99.8%)|1 39 (0.2%)	0 20055 (100.0%)	0 849 (100.0%)	0 823 (100.0%)	0 41330 (99.9%)|1 39 (0.1%)
Citric Acid |Potassium Bicarbonate|Potassium	A12BA	Drugs	331	0	0 43643 (100.0%)|1 13 (0.0%)	0 23591 (100.0%)|1 10 (0.0%)	0 20052 (100.0%)|1 3 (0.0%)	0 849 (100.0%)	0 823 (100.0%)	0 41356 (100.0%)|1 13 (0.0%)
Potassium Citrate	A12BA02	Drugs	332	0	0 43637 (100.0%)|1 19 (0.0%)	0 23585 (99.9%)|1 16 (0.1%)	0 20052 (100.0%)|1 3 (0.0%)	0 849 (100.0%)	0 823 (100.0%)	0 41350 (100.0%)|1 19 (0.0%)
Oxybutynin	G04BD04	Drugs	333	0	0 43514 (99.7%)|1 142 (0.3%)	0 23497 (99.6%)|1 104 (0.4%)	0 20017 (99.8%)|1 38 (0.2%)	0 847 (99.8%)|1 2 (0.2%)	0 818 (99.4%)|1 5 (0.6%)	0 41238 (99.7%)|1 131 (0.3%)
Cyclophosphamide	L01AA01	Drugs	334	0	0 43651 (100.0%)|1 5 (0.0%)	0 23600 (100.0%)|1 1 (0.0%)	0 20051 (100.0%)|1 4 (0.0%)	0 849 (100.0%)	0 823 (100.0%)	0 41364 (100.0%)|1 5 (0.0%)
Fluorouracil	L01BC02	Drugs	335	0	0 43645 (100.0%)|1 11 (0.0%)	0 23595 (100.0%)|1 6 (0.0%)	0 20050 (100.0%)|1 5 (0.0%)	0 849 (100.0%)	0 823 (100.0%)	0 41358 (100.0%)|1 11 (0.0%)
Mercaptopurine	L01BB02	Drugs	336	0	0 43654 (100.0%)|1 2 (0.0%)	0 23600 (100.0%)|1 1 (0.0%)	0 20054 (100.0%)|1 1 (0.0%)	0 849 (100.0%)	0 823 (100.0%)	0 41367 (100.0%)|1 2 (0.0%)
Methotrexate	L01BA01	Drugs	337	0	0 43392 (99.4%)|1 264 (0.6%)	0 23411 (99.2%)|1 190 (0.8%)	0 19981 (99.6%)|1 74 (0.4%)	0 848 (99.9%)|1 1 (0.1%)	0 816 (99.1%)|1 7 (0.9%)	0 41114 (99.4%)|1 255 (0.6%)
Azathioprine	L04AX01	Drugs	338	0	0 43510 (99.7%)|1 146 (0.3%)	0 23518 (99.6%)|1 83 (0.4%)	0 19992 (99.7%)|1 63 (0.3%)	0 844 (99.4%)|1 5 (0.6%)	0 817 (99.3%)|1 6 (0.7%)	0 41235 (99.7%)|1 134 (0.3%)
Hydroxyurea	L01XX05	Drugs	339	0	0 43632 (99.9%)|1 24 (0.1%)	0 23590 (100.0%)|1 11 (0.0%)	0 20042 (99.9%)|1 13 (0.1%)	0 847 (99.8%)|1 2 (0.2%)	0 822 (99.9%)|1 1 (0.1%)	0 41348 (99.9%)|1 21 (0.1%)
Tamoxifen	L02BA01	Drugs	340	0	0 43533 (99.7%)|1 123 (0.3%)	0 23480 (99.5%)|1 121 (0.5%)	0 20053 (100.0%)|1 2 (0.0%)	0 847 (99.8%)|1 2 (0.2%)	0 822 (99.9%)|1 1 (0.1%)	0 41250 (99.7%)|1 119 (0.3%)
Goserelin	L02AE03	Drugs	341	0	0 43626 (99.9%)|1 30 (0.1%)	0 23595 (100.0%)|1 6 (0.0%)	0 20031 (99.9%)|1 24 (0.1%)	0 848 (99.9%)|1 1 (0.1%)	0 823 (100.0%)	0 41340 (99.9%)|1 29 (0.1%)
Leuprolide	L02AE02	Drugs	342	0	0 43646 (100.0%)|1 10 (0.0%)	0 23600 (100.0%)|1 1 (0.0%)	0 20046 (100.0%)|1 9 (0.0%)	0 848 (99.9%)|1 1 (0.1%)	0 823 (100.0%)	0 41360 (100.0%)|1 9 (0.0%)
Iron	B03AA02	Drugs	343	0	0 43644 (100.0%)|1 12 (0.0%)	0 23592 (100.0%)|1 9 (0.0%)	0 20052 (100.0%)|1 3 (0.0%)	0 848 (99.9%)|1 1 (0.1%)	0 823 (100.0%)	0 41358 (100.0%)|1 11 (0.0%)
Folic Acid |Iron|Folic Acid |Cupric Sulfate |Manganese	B03AD	Drugs	344	0	0 43635 (100.0%)|1 21 (0.0%)	0 23584 (99.9%)|1 17 (0.1%)	0 20051 (100.0%)|1 4 (0.0%)	0 849 (100.0%)	0 822 (99.9%)|1 1 (0.1%)	0 41349 (100.0%)|1 20 (0.0%)
Iron	B03AA07	Drugs	345	0	0 43352 (99.3%)|1 304 (0.7%)	0 23365 (99.0%)|1 236 (1.0%)	0 19987 (99.7%)|1 68 (0.3%)	0 832 (98.0%)|1 17 (2.0%)	0 802 (97.4%)|1 21 (2.6%)	0 41114 (99.4%)|1 255 (0.6%)
Folic Acid	B03BB01	Drugs	346	0	0 43248 (99.1%)|1 408 (0.9%)	0 23322 (98.8%)|1 279 (1.2%)	0 19926 (99.4%)|1 129 (0.6%)	0 840 (98.9%)|1 9 (1.1%)	0 813 (98.8%)|1 10 (1.2%)	0 40986 (99.1%)|1 383 (0.9%)
Leucovorin	V03AF03	Drugs	347	0	0 43648 (100.0%)|1 8 (0.0%)	0 23597 (100.0%)|1 4 (0.0%)	0 20051 (100.0%)|1 4 (0.0%)	0 848 (99.9%)|1 1 (0.1%)	0 823 (100.0%)	0 41362 (100.0%)|1 7 (0.0%)
Mineral |Multivitamin	A11AA	Drugs	348	0	0 43052 (98.6%)|1 604 (1.4%)	0 23189 (98.3%)|1 412 (1.7%)	0 19863 (99.0%)|1 192 (1.0%)	0 843 (99.3%)|1 6 (0.7%)	0 818 (99.4%)|1 5 (0.6%)	0 40788 (98.6%)|1 581 (1.4%)
Potassium Chloride	A12BA01	Drugs	349	0	0 43654 (100.0%)|1 2 (0.0%)	0 23600 (100.0%)|1 1 (0.0%)	0 20054 (100.0%)|1 1 (0.0%)	0 849 (100.0%)	0 823 (100.0%)	0 41367 (100.0%)|1 2 (0.0%)
Cyanocobalamin	B03BA	Drugs	350	0	0 43497 (99.6%)|1 159 (0.4%)	0 23492 (99.5%)|1 109 (0.5%)	0 20005 (99.8%)|1 50 (0.2%)	0 847 (99.8%)|1 2 (0.2%)	0 818 (99.4%)|1 5 (0.6%)	0 41217 (99.6%)|1 152 (0.4%)
Multivitamin	A11B	Drugs	351	0	0 43604 (99.9%)|1 52 (0.1%)	0 23571 (99.9%)|1 30 (0.1%)	0 20033 (99.9%)|1 22 (0.1%)	0 848 (99.9%)|1 1 (0.1%)	0 822 (99.9%)|1 1 (0.1%)	0 41322 (99.9%)|1 47 (0.1%)
Calcium|Calcium Glubionate |Calcium Lactobionate	A12AA20	Drugs	352	0	0 43367 (99.3%)|1 289 (0.7%)	0 23355 (99.0%)|1 246 (1.0%)	0 20012 (99.8%)|1 43 (0.2%)	0 842 (99.2%)|1 7 (0.8%)	0 818 (99.4%)|1 5 (0.6%)	0 41099 (99.3%)|1 270 (0.7%)
Calcium Carbonate |Calcium Lactate Gluconate	A12AA	Drugs	353	0	0 43645 (100.0%)|1 11 (0.0%)	0 23594 (100.0%)|1 7 (0.0%)	0 20051 (100.0%)|1 4 (0.0%)	0 849 (100.0%)	0 822 (99.9%)|1 1 (0.1%)	0 41359 (100.0%)|1 10 (0.0%)
Vitamin A	A11CA	Drugs	354	0	0 43653 (100.0%)|1 3 (0.0%)	0 23599 (100.0%)|1 2 (0.0%)	0 20054 (100.0%)|1 1 (0.0%)	0 849 (100.0%)	0 823 (100.0%)	0 41366 (100.0%)|1 3 (0.0%)
Vitamin C	A11GA01	Drugs	355	0	0 43643 (100.0%)|1 13 (0.0%)	0 23592 (100.0%)|1 9 (0.0%)	0 20051 (100.0%)|1 4 (0.0%)	0 848 (99.9%)|1 1 (0.1%)	0 823 (100.0%)	0 41358 (100.0%)|1 11 (0.0%)
Vitamin D	A11CC	Drugs	356	0	0 43527 (99.7%)|1 129 (0.3%)	0 23495 (99.6%)|1 106 (0.4%)	0 20032 (99.9%)|1 23 (0.1%)	0 849 (100.0%)	0 816 (99.1%)|1 7 (0.9%)	0 41248 (99.7%)|1 121 (0.3%)
Alfacalcidol	A11CC03	Drugs	357	0	0 43607 (99.9%)|1 49 (0.1%)	0 23572 (99.9%)|1 29 (0.1%)	0 20035 (99.9%)|1 20 (0.1%)	0 849 (100.0%)	0 820 (99.6%)|1 3 (0.4%)	0 41323 (99.9%)|1 46 (0.1%)
Calcitriol	A11CC04	Drugs	358	0	0 43644 (100.0%)|1 12 (0.0%)	0 23593 (100.0%)|1 8 (0.0%)	0 20051 (100.0%)|1 4 (0.0%)	0 849 (100.0%)	0 823 (100.0%)	0 41357 (100.0%)|1 12 (0.0%)
Vitamin B	A11EA	Drugs	359	0	0 43336 (99.3%)|1 320 (0.7%)	0 23387 (99.1%)|1 214 (0.9%)	0 19949 (99.5%)|1 106 (0.5%)	0 844 (99.4%)|1 5 (0.6%)	0 817 (99.3%)|1 6 (0.7%)	0 41065 (99.3%)|1 304 (0.7%)
Vitamin E	A11HA	Drugs	360	0	0 43477 (99.6%)|1 179 (0.4%)	0 23477 (99.5%)|1 124 (0.5%)	0 20000 (99.7%)|1 55 (0.3%)	0 845 (99.5%)|1 4 (0.5%)	0 822 (99.9%)|1 1 (0.1%)	0 41197 (99.6%)|1 172 (0.4%)
Vitamin K	B02BA	Drugs	361	0	0 43645 (100.0%)|1 11 (0.0%)	0 23593 (100.0%)|1 8 (0.0%)	0 20052 (100.0%)|1 3 (0.0%)	0 849 (100.0%)	0 823 (100.0%)	0 41358 (100.0%)|1 11 (0.0%)
Etodolac	M01AB08	Drugs	362	0	0 43596 (99.9%)|1 60 (0.1%)	0 23557 (99.8%)|1 44 (0.2%)	0 20039 (99.9%)|1 16 (0.1%)	0 848 (99.9%)|1 1 (0.1%)	0 822 (99.9%)|1 1 (0.1%)	0 41313 (99.9%)|1 56 (0.1%)
Flurbiprofen	M01AE09	Drugs	363	0	0 43648 (100.0%)|1 8 (0.0%)	0 23597 (100.0%)|1 4 (0.0%)	0 20051 (100.0%)|1 4 (0.0%)	0 849 (100.0%)	0 823 (100.0%)	0 41361 (100.0%)|1 8 (0.0%)
Diclofenac |Misoprostol	M01AB55	Drugs	364	0	0 43534 (99.7%)|1 122 (0.3%)	0 23530 (99.7%)|1 71 (0.3%)	0 20004 (99.7%)|1 51 (0.3%)	0 847 (99.8%)|1 2 (0.2%)	0 818 (99.4%)|1 5 (0.6%)	0 41256 (99.7%)|1 113 (0.3%)
Ibuprofen	C01EB16	Drugs	365	0	0 38395 (87.9%)|1 5261 (12.1%)	0 20269 (85.9%)|1 3332 (14.1%)	0 18126 (90.4%)|1 1929 (9.6%)	0 736 (86.7%)|1 113 (13.3%)	0 740 (89.9%)|1 83 (10.1%)	0 36378 (87.9%)|1 4991 (12.1%)
Indomethacin	C01EB03	Drugs	366	0	0 43592 (99.9%)|1 64 (0.1%)	0 23589 (99.9%)|1 12 (0.1%)	0 20003 (99.7%)|1 52 (0.3%)	0 849 (100.0%)	0 823 (100.0%)	0 41305 (99.8%)|1 64 (0.2%)
Naproxen	G02CC02	Drugs	367	0	0 43366 (99.3%)|1 290 (0.7%)	0 23429 (99.3%)|1 172 (0.7%)	0 19937 (99.4%)|1 118 (0.6%)	0 846 (99.6%)|1 3 (0.4%)	0 821 (99.8%)|1 2 (0.2%)	0 41085 (99.3%)|1 284 (0.7%)
Ketoprofen	M01AE03	Drugs	368	0	0 43646 (100.0%)|1 10 (0.0%)	0 23597 (100.0%)|1 4 (0.0%)	0 20049 (100.0%)|1 6 (0.0%)	0 849 (100.0%)	0 823 (100.0%)	0 41359 (100.0%)|1 10 (0.0%)
Ketoprofen	M02AA10	Drugs	369	0	0 43635 (100.0%)|1 21 (0.0%)	0 23589 (99.9%)|1 12 (0.1%)	0 20046 (100.0%)|1 9 (0.0%)	0 849 (100.0%)	0 822 (99.9%)|1 1 (0.1%)	0 41349 (100.0%)|1 20 (0.0%)
Mefenamic Acid	M01AG01	Drugs	370	0	0 43607 (99.9%)|1 49 (0.1%)	0 23555 (99.8%)|1 46 (0.2%)	0 20052 (100.0%)|1 3 (0.0%)	0 848 (99.9%)|1 1 (0.1%)	0 822 (99.9%)|1 1 (0.1%)	0 41324 (99.9%)|1 45 (0.1%)
Piroxicam	M01AC01	Drugs	371	0	0 43639 (100.0%)|1 17 (0.0%)	0 23591 (100.0%)|1 10 (0.0%)	0 20048 (100.0%)|1 7 (0.0%)	0 849 (100.0%)	0 822 (99.9%)|1 1 (0.1%)	0 41353 (100.0%)|1 16 (0.0%)
Piroxicam	M02AA07	Drugs	372	0	0 43643 (100.0%)|1 13 (0.0%)	0 23593 (100.0%)|1 8 (0.0%)	0 20050 (100.0%)|1 5 (0.0%)	0 848 (99.9%)|1 1 (0.1%)	0 823 (100.0%)	0 41357 (100.0%)|1 12 (0.0%)
Morphine	N02AA01	Drugs	373	0	0 43595 (99.9%)|1 61 (0.1%)	0 23573 (99.9%)|1 28 (0.1%)	0 20022 (99.8%)|1 33 (0.2%)	0 849 (100.0%)	0 823 (100.0%)	0 41308 (99.9%)|1 61 (0.1%)
Buprenorphine	N02AE01	Drugs	374	0	0 43620 (99.9%)|1 36 (0.1%)	0 23576 (99.9%)|1 25 (0.1%)	0 20044 (99.9%)|1 11 (0.1%)	0 847 (99.8%)|1 2 (0.2%)	0 823 (100.0%)	0 41335 (99.9%)|1 34 (0.1%)
Acetaminophen |Isometheptene|Acetaminophen |Metoclopramide|Caffeine |Acetaminophen|Acetaminophen |Phenylephrine|Acetaminophen |Pseudoephedrine	N02BE51	Drugs	375	0	0 43619 (99.9%)|1 37 (0.1%)	0 23577 (99.9%)|1 24 (0.1%)	0 20042 (99.9%)|1 13 (0.1%)	0 847 (99.8%)|1 2 (0.2%)	0 820 (99.6%)|1 3 (0.4%)	0 41338 (99.9%)|1 31 (0.1%)
Pizotifen	N02CX01	Drugs	376	0	0 43587 (99.8%)|1 69 (0.2%)	0 23546 (99.8%)|1 55 (0.2%)	0 20041 (99.9%)|1 14 (0.1%)	0 849 (100.0%)	0 823 (100.0%)	0 41300 (99.8%)|1 69 (0.2%)
Acetaminophen |Codeine |Buclizine|Caffeine |Acetaminophen |Codeine |Scopolamine	N02AA79	Drugs	377	0	0 43651 (100.0%)|1 5 (0.0%)	0 23596 (100.0%)|1 5 (0.0%)	0 20055 (100.0%)	0 849 (100.0%)	0 823 (100.0%)	0 41364 (100.0%)|1 5 (0.0%)
Caffeine |Ergotamine|Caffeine |Ergotamine |Cyclizine	N02CA52	Drugs	378	0	0 43642 (100.0%)|1 14 (0.0%)	0 23589 (99.9%)|1 12 (0.1%)	0 20053 (100.0%)|1 2 (0.0%)	0 849 (100.0%)	0 823 (100.0%)	0 41355 (100.0%)|1 14 (0.0%)
Carbamazepine	N03AF01	Drugs	379	0	0 43476 (99.6%)|1 180 (0.4%)	0 23509 (99.6%)|1 92 (0.4%)	0 19967 (99.6%)|1 88 (0.4%)	0 846 (99.6%)|1 3 (0.4%)	0 823 (100.0%)	0 41196 (99.6%)|1 173 (0.4%)
Phenytoin	N03AB02	Drugs	380	0	0 43574 (99.8%)|1 82 (0.2%)	0 23566 (99.9%)|1 35 (0.1%)	0 20008 (99.8%)|1 47 (0.2%)	0 848 (99.9%)|1 1 (0.1%)	0 820 (99.6%)|1 3 (0.4%)	0 41291 (99.8%)|1 78 (0.2%)
Primidone	N03AA03	Drugs	381	0	0 43641 (100.0%)|1 15 (0.0%)	0 23594 (100.0%)|1 7 (0.0%)	0 20047 (100.0%)|1 8 (0.0%)	0 849 (100.0%)	0 823 (100.0%)	0 41354 (100.0%)|1 15 (0.0%)
Clonazepam	N03AE01	Drugs	382	0	0 43619 (99.9%)|1 37 (0.1%)	0 23580 (99.9%)|1 21 (0.1%)	0 20039 (99.9%)|1 16 (0.1%)	0 849 (100.0%)	0 820 (99.6%)|1 3 (0.4%)	0 41335 (99.9%)|1 34 (0.1%)
Valproic Acid	N03AG01	Drugs	383	0	0 43517 (99.7%)|1 139 (0.3%)	0 23537 (99.7%)|1 64 (0.3%)	0 19980 (99.6%)|1 75 (0.4%)	0 842 (99.2%)|1 7 (0.8%)	0 819 (99.5%)|1 4 (0.5%)	0 41242 (99.7%)|1 127 (0.3%)
Gabapentin	N03AX12	Drugs	384	0	0 43388 (99.4%)|1 268 (0.6%)	0 23443 (99.3%)|1 158 (0.7%)	0 19945 (99.5%)|1 110 (0.5%)	0 842 (99.2%)|1 7 (0.8%)	0 816 (99.1%)|1 7 (0.9%)	0 41116 (99.4%)|1 253 (0.6%)
Lamotrigine	N03AX09	Drugs	385	0	0 43594 (99.9%)|1 62 (0.1%)	0 23574 (99.9%)|1 27 (0.1%)	0 20020 (99.8%)|1 35 (0.2%)	0 849 (100.0%)	0 820 (99.6%)|1 3 (0.4%)	0 41312 (99.9%)|1 57 (0.1%)
Levodopa |Benserazide|Levodopa |Carbidopa	N04BA02	Drugs	386	0	0 43587 (99.8%)|1 69 (0.2%)	0 23571 (99.9%)|1 30 (0.1%)	0 20016 (99.8%)|1 39 (0.2%)	0 849 (100.0%)	0 822 (99.9%)|1 1 (0.1%)	0 41301 (99.8%)|1 68 (0.2%)
Amantadine	N04BB01	Drugs	387	0	0 43626 (99.9%)|1 30 (0.1%)	0 23586 (99.9%)|1 15 (0.1%)	0 20040 (99.9%)|1 15 (0.1%)	0 849 (100.0%)	0 823 (100.0%)	0 41339 (99.9%)|1 30 (0.1%)
Disulfiram	N07BB01	Drugs	388	0	0 43650 (100.0%)|1 6 (0.0%)	0 23598 (100.0%)|1 3 (0.0%)	0 20052 (100.0%)|1 3 (0.0%)	0 849 (100.0%)	0 823 (100.0%)	0 41363 (100.0%)|1 6 (0.0%)
Nicotine	N07BA01	Drugs	389	0	0 43636 (100.0%)|1 20 (0.0%)	0 23590 (100.0%)|1 11 (0.0%)	0 20046 (100.0%)|1 9 (0.0%)	0 848 (99.9%)|1 1 (0.1%)	0 822 (99.9%)|1 1 (0.1%)	0 41351 (100.0%)|1 18 (0.0%)
Phenoxymethylpenicillin	J01CE02	Drugs	390	0	0 43621 (99.9%)|1 35 (0.1%)	0 23584 (99.9%)|1 17 (0.1%)	0 20037 (99.9%)|1 18 (0.1%)	0 847 (99.8%)|1 2 (0.2%)	0 822 (99.9%)|1 1 (0.1%)	0 41338 (99.9%)|1 31 (0.1%)
Amoxicillin	J01CA04	Drugs	391	0	0 43596 (99.9%)|1 60 (0.1%)	0 23564 (99.8%)|1 37 (0.2%)	0 20032 (99.9%)|1 23 (0.1%)	0 848 (99.9%)|1 1 (0.1%)	0 822 (99.9%)|1 1 (0.1%)	0 41313 (99.9%)|1 56 (0.1%)
Flucloxacillin	J01CF05	Drugs	392	0	0 43644 (100.0%)|1 12 (0.0%)	0 23595 (100.0%)|1 6 (0.0%)	0 20049 (100.0%)|1 6 (0.0%)	0 849 (100.0%)	0 822 (99.9%)|1 1 (0.1%)	0 41358 (100.0%)|1 11 (0.0%)
Cefradine	J01DB09	Drugs	393	0	0 43650 (100.0%)|1 6 (0.0%)	0 23596 (100.0%)|1 5 (0.0%)	0 20054 (100.0%)|1 1 (0.0%)	0 849 (100.0%)	0 822 (99.9%)|1 1 (0.1%)	0 41364 (100.0%)|1 5 (0.0%)
Cephalexin	J01DB01	Drugs	394	0	0 43613 (99.9%)|1 43 (0.1%)	0 23566 (99.9%)|1 35 (0.1%)	0 20047 (100.0%)|1 8 (0.0%)	0 849 (100.0%)	0 823 (100.0%)	0 41326 (99.9%)|1 43 (0.1%)
Doxycycline	A01AB22	Drugs	395	0	0 43619 (99.9%)|1 37 (0.1%)	0 23583 (99.9%)|1 18 (0.1%)	0 20036 (99.9%)|1 19 (0.1%)	0 848 (99.9%)|1 1 (0.1%)	0 823 (100.0%)	0 41333 (99.9%)|1 36 (0.1%)
Tetracycline	A01AB13	Drugs	396	0	0 43646 (100.0%)|1 10 (0.0%)	0 23597 (100.0%)|1 4 (0.0%)	0 20049 (100.0%)|1 6 (0.0%)	0 849 (100.0%)	0 823 (100.0%)	0 41359 (100.0%)|1 10 (0.0%)
Minocycline	A01AB23	Drugs	397	0	0 43644 (100.0%)|1 12 (0.0%)	0 23591 (100.0%)|1 10 (0.0%)	0 20053 (100.0%)|1 2 (0.0%)	0 848 (99.9%)|1 1 (0.1%)	0 823 (100.0%)	0 41358 (100.0%)|1 11 (0.0%)
Minocycline	J01AA08	Drugs	398	0	0 43639 (100.0%)|1 17 (0.0%)	0 23589 (99.9%)|1 12 (0.1%)	0 20050 (100.0%)|1 5 (0.0%)	0 848 (99.9%)|1 1 (0.1%)	0 823 (100.0%)	0 41353 (100.0%)|1 16 (0.0%)
Oxytetracycline	D06AA03	Drugs	399	0	0 43552 (99.8%)|1 104 (0.2%)	0 23543 (99.8%)|1 58 (0.2%)	0 20009 (99.8%)|1 46 (0.2%)	0 849 (100.0%)	0 823 (100.0%)	0 41265 (99.7%)|1 104 (0.3%)
Erythromycin	D10AF02	Drugs	400	0	0 43623 (99.9%)|1 33 (0.1%)	0 23584 (99.9%)|1 17 (0.1%)	0 20039 (99.9%)|1 16 (0.1%)	0 849 (100.0%)	0 823 (100.0%)	0 41336 (99.9%)|1 33 (0.1%)
Clarithromycin	J01FA09	Drugs	401	0	0 43645 (100.0%)|1 11 (0.0%)	0 23594 (100.0%)|1 7 (0.0%)	0 20051 (100.0%)|1 4 (0.0%)	0 849 (100.0%)	0 823 (100.0%)	0 41359 (100.0%)|1 10 (0.0%)
Azithromycin	J01FA10	Drugs	402	0	0 43639 (100.0%)|1 17 (0.0%)	0 23594 (100.0%)|1 7 (0.0%)	0 20045 (100.0%)|1 10 (0.0%)	0 848 (99.9%)|1 1 (0.1%)	0 822 (99.9%)|1 1 (0.1%)	0 41354 (100.0%)|1 15 (0.0%)
Clindamycin	D10AF01	Drugs	403	0	0 43650 (100.0%)|1 6 (0.0%)	0 23599 (100.0%)|1 2 (0.0%)	0 20051 (100.0%)|1 4 (0.0%)	0 848 (99.9%)|1 1 (0.1%)	0 823 (100.0%)	0 41364 (100.0%)|1 5 (0.0%)
Clindamycin	J01FF01	Drugs	404	0	0 43652 (100.0%)|1 4 (0.0%)	0 23600 (100.0%)|1 1 (0.0%)	0 20052 (100.0%)|1 3 (0.0%)	0 848 (99.9%)|1 1 (0.1%)	0 823 (100.0%)	0 41366 (100.0%)|1 3 (0.0%)
Trimethoprim |Sulfamethoxazole	J01EE01	Drugs	405	0	0 43645 (100.0%)|1 11 (0.0%)	0 23596 (100.0%)|1 5 (0.0%)	0 20049 (100.0%)|1 6 (0.0%)	0 848 (99.9%)|1 1 (0.1%)	0 822 (99.9%)|1 1 (0.1%)	0 41360 (100.0%)|1 9 (0.0%)
Trimethoprim	J01EA01	Drugs	406	0	0 43604 (99.9%)|1 52 (0.1%)	0 23560 (99.8%)|1 41 (0.2%)	0 20044 (99.9%)|1 11 (0.1%)	0 848 (99.9%)|1 1 (0.1%)	0 822 (99.9%)|1 1 (0.1%)	0 41320 (99.9%)|1 49 (0.1%)
Metronidazole	A01AB17	Drugs	407	0	0 43631 (99.9%)|1 25 (0.1%)	0 23587 (99.9%)|1 14 (0.1%)	0 20044 (99.9%)|1 11 (0.1%)	0 849 (100.0%)	0 822 (99.9%)|1 1 (0.1%)	0 41345 (99.9%)|1 24 (0.1%)
Metronidazole	D06BX01	Drugs	408	0	0 43612 (99.9%)|1 44 (0.1%)	0 23576 (99.9%)|1 25 (0.1%)	0 20036 (99.9%)|1 19 (0.1%)	0 849 (100.0%)	0 822 (99.9%)|1 1 (0.1%)	0 41326 (99.9%)|1 43 (0.1%)
Dapsone	D10AX05	Drugs	409	0	0 43647 (100.0%)|1 9 (0.0%)	0 23595 (100.0%)|1 6 (0.0%)	0 20052 (100.0%)|1 3 (0.0%)	0 849 (100.0%)	0 823 (100.0%)	0 41360 (100.0%)|1 9 (0.0%)
Nitrofurantoin	J01XE01	Drugs	410	0	0 43619 (99.9%)|1 37 (0.1%)	0 23569 (99.9%)|1 32 (0.1%)	0 20050 (100.0%)|1 5 (0.0%)	0 849 (100.0%)	0 822 (99.9%)|1 1 (0.1%)	0 41334 (99.9%)|1 35 (0.1%)
Ciprofloxacin	J01MA02	Drugs	411	0	0 43632 (99.9%)|1 24 (0.1%)	0 23588 (99.9%)|1 13 (0.1%)	0 20044 (99.9%)|1 11 (0.1%)	0 849 (100.0%)	0 823 (100.0%)	0 41346 (99.9%)|1 23 (0.1%)
Fluconazole	D01AC15	Drugs	412	0	0 43652 (100.0%)|1 4 (0.0%)	0 23598 (100.0%)|1 3 (0.0%)	0 20054 (100.0%)|1 1 (0.0%)	0 849 (100.0%)	0 822 (99.9%)|1 1 (0.1%)	0 41366 (100.0%)|1 3 (0.0%)
Itraconazole	J02AC02	Drugs	413	0	0 43651 (100.0%)|1 5 (0.0%)	0 23598 (100.0%)|1 3 (0.0%)	0 20053 (100.0%)|1 2 (0.0%)	0 848 (99.9%)|1 1 (0.1%)	0 823 (100.0%)	0 41365 (100.0%)|1 4 (0.0%)
Ketoconazole	D01AC08	Drugs	414	0	0 43632 (99.9%)|1 24 (0.1%)	0 23590 (100.0%)|1 11 (0.0%)	0 20042 (99.9%)|1 13 (0.1%)	0 849 (100.0%)	0 823 (100.0%)	0 41345 (99.9%)|1 24 (0.1%)
Miconazole	D01AC02	Drugs	415	0	0 43652 (100.0%)|1 4 (0.0%)	0 23600 (100.0%)|1 1 (0.0%)	0 20052 (100.0%)|1 3 (0.0%)	0 849 (100.0%)	0 823 (100.0%)	0 41365 (100.0%)|1 4 (0.0%)
Aciclovir	D06BB03	Drugs	416	0	0 43604 (99.9%)|1 52 (0.1%)	0 23569 (99.9%)|1 32 (0.1%)	0 20035 (99.9%)|1 20 (0.1%)	0 849 (100.0%)	0 823 (100.0%)	0 41318 (99.9%)|1 51 (0.1%)
Quinine	P01BC01	Drugs	417	0	0 43340 (99.3%)|1 316 (0.7%)	0 23420 (99.2%)|1 181 (0.8%)	0 19920 (99.3%)|1 135 (0.7%)	0 843 (99.3%)|1 6 (0.7%)	0 818 (99.4%)|1 5 (0.6%)	0 41065 (99.3%)|1 304 (0.7%)
Glipizide	A10BB07	Drugs	418	0	0 43646 (100.0%)|1 10 (0.0%)	0 23598 (100.0%)|1 3 (0.0%)	0 20048 (100.0%)|1 7 (0.0%)	0 848 (99.9%)|1 1 (0.1%)	0 823 (100.0%)	0 41360 (100.0%)|1 9 (0.0%)
Tolbutamide	A10BB03	Drugs	419	0	0 43645 (100.0%)|1 11 (0.0%)	0 23599 (100.0%)|1 2 (0.0%)	0 20046 (100.0%)|1 9 (0.0%)	0 849 (100.0%)	0 823 (100.0%)	0 41358 (100.0%)|1 11 (0.0%)
Metformin	A10BA02	Drugs	420	0	0 42321 (96.9%)|1 1335 (3.1%)	0 23108 (97.9%)|1 493 (2.1%)	0 19213 (95.8%)|1 842 (4.2%)	0 783 (92.2%)|1 66 (7.8%)	0 717 (87.1%)|1 106 (12.9%)	0 40237 (97.3%)|1 1132 (2.7%)
Glyburide	A10BB01	Drugs	421	0	0 43642 (100.0%)|1 14 (0.0%)	0 23597 (100.0%)|1 4 (0.0%)	0 20045 (100.0%)|1 10 (0.0%)	0 848 (99.9%)|1 1 (0.1%)	0 821 (99.8%)|1 2 (0.2%)	0 41358 (100.0%)|1 11 (0.0%)
Gliclazide	A10BB09	Drugs	422	0	0 43185 (98.9%)|1 471 (1.1%)	0 23463 (99.4%)|1 138 (0.6%)	0 19722 (98.3%)|1 333 (1.7%)	0 824 (97.1%)|1 25 (2.9%)	0 770 (93.6%)|1 53 (6.4%)	0 40983 (99.1%)|1 386 (0.9%)
Fludrocortisone	H02AA02	Drugs	423	0	0 43634 (99.9%)|1 22 (0.1%)	0 23584 (99.9%)|1 17 (0.1%)	0 20050 (100.0%)|1 5 (0.0%)	0 849 (100.0%)	0 823 (100.0%)	0 41347 (99.9%)|1 22 (0.1%)
Betamethasone	A07EA04	Drugs	424	0	0 43570 (99.8%)|1 86 (0.2%)	0 23561 (99.8%)|1 40 (0.2%)	0 20009 (99.8%)|1 46 (0.2%)	0 846 (99.6%)|1 3 (0.4%)	0 820 (99.6%)|1 3 (0.4%)	0 41290 (99.8%)|1 79 (0.2%)
Betamethasone	D07AC01	Drugs	425	0	0 43432 (99.5%)|1 224 (0.5%)	0 23500 (99.6%)|1 101 (0.4%)	0 19932 (99.4%)|1 123 (0.6%)	0 844 (99.4%)|1 5 (0.6%)	0 820 (99.6%)|1 3 (0.4%)	0 41154 (99.5%)|1 215 (0.5%)
Dexamethasone	A01AC02	Drugs	426	0	0 43648 (100.0%)|1 8 (0.0%)	0 23597 (100.0%)|1 4 (0.0%)	0 20051 (100.0%)|1 4 (0.0%)	0 848 (99.9%)|1 1 (0.1%)	0 823 (100.0%)	0 41362 (100.0%)|1 7 (0.0%)
Dexamethasone	S01BA01	Drugs	427	0	0 43638 (100.0%)|1 18 (0.0%)	0 23589 (99.9%)|1 12 (0.1%)	0 20049 (100.0%)|1 6 (0.0%)	0 845 (99.5%)|1 4 (0.5%)	0 823 (100.0%)	0 41355 (100.0%)|1 14 (0.0%)
Dexamethasone|Dexamethasone |Hypromellose	S02BA06	Drugs	428	0	0 43624 (99.9%)|1 32 (0.1%)	0 23580 (99.9%)|1 21 (0.1%)	0 20044 (99.9%)|1 11 (0.1%)	0 848 (99.9%)|1 1 (0.1%)	0 823 (100.0%)	0 41339 (99.9%)|1 30 (0.1%)
Levothyroxine	H03AA01	Drugs	429	0	0 41063 (94.1%)|1 2593 (5.9%)	0 21442 (90.9%)|1 2159 (9.1%)	0 19621 (97.8%)|1 434 (2.2%)	0 826 (97.3%)|1 23 (2.7%)	0 762 (92.6%)|1 61 (7.4%)	0 38879 (94.0%)|1 2490 (6.0%)
Carbimazole	H03BB01	Drugs	430	0	0 43629 (99.9%)|1 27 (0.1%)	0 23580 (99.9%)|1 21 (0.1%)	0 20049 (100.0%)|1 6 (0.0%)	0 849 (100.0%)	0 823 (100.0%)	0 41343 (99.9%)|1 26 (0.1%)
Hydrocortisone	A01AC03	Drugs	431	0	0 43543 (99.7%)|1 113 (0.3%)	0 23534 (99.7%)|1 67 (0.3%)	0 20009 (99.8%)|1 46 (0.2%)	0 847 (99.8%)|1 2 (0.2%)	0 822 (99.9%)|1 1 (0.1%)	0 41260 (99.7%)|1 109 (0.3%)
Prednisolone	A07EA01	Drugs	432	0	0 43266 (99.1%)|1 390 (0.9%)	0 23365 (99.0%)|1 236 (1.0%)	0 19901 (99.2%)|1 154 (0.8%)	0 832 (98.0%)|1 17 (2.0%)	0 812 (98.7%)|1 11 (1.3%)	0 41011 (99.1%)|1 358 (0.9%)
Nabumetone	M01AX01	Drugs	433	0	0 43634 (99.9%)|1 22 (0.1%)	0 23585 (99.9%)|1 16 (0.1%)	0 20049 (100.0%)|1 6 (0.0%)	0 848 (99.9%)|1 1 (0.1%)	0 822 (99.9%)|1 1 (0.1%)	0 41349 (100.0%)|1 20 (0.0%)
Hydroxychloroquine	P01BA02	Drugs	434	0	0 43457 (99.5%)|1 199 (0.5%)	0 23439 (99.3%)|1 162 (0.7%)	0 20018 (99.8%)|1 37 (0.2%)	0 835 (98.4%)|1 14 (1.6%)	0 817 (99.3%)|1 6 (0.7%)	0 41195 (99.6%)|1 174 (0.4%)
Allopurinol	M04AA01	Drugs	435	0	0 43117 (98.8%)|1 539 (1.2%)	0 23548 (99.8%)|1 53 (0.2%)	0 19569 (97.6%)|1 486 (2.4%)	0 842 (99.2%)|1 7 (0.8%)	0 812 (98.7%)|1 11 (1.3%)	0 40851 (98.7%)|1 518 (1.3%)
Baclofen	M03BX01	Drugs	436	0	0 43593 (99.9%)|1 63 (0.1%)	0 23559 (99.8%)|1 42 (0.2%)	0 20034 (99.9%)|1 21 (0.1%)	0 849 (100.0%)	0 823 (100.0%)	0 41307 (99.9%)|1 62 (0.1%)
Methocarbamol	M03BA03	Drugs	437	0	0 43647 (100.0%)|1 9 (0.0%)	0 23594 (100.0%)|1 7 (0.0%)	0 20053 (100.0%)|1 2 (0.0%)	0 849 (100.0%)	0 823 (100.0%)	0 41360 (100.0%)|1 9 (0.0%)
Colchicine	M04AC01	Drugs	438	0	0 43619 (99.9%)|1 37 (0.1%)	0 23599 (100.0%)|1 2 (0.0%)	0 20020 (99.8%)|1 35 (0.2%)	0 847 (99.8%)|1 2 (0.2%)	0 822 (99.9%)|1 1 (0.1%)	0 41336 (99.9%)|1 33 (0.1%)
Diethylamine Salicylate|Salicylic Acid |Mucopolysaccharide Polysulfate	M02AC	Drugs	439	0	0 43624 (99.9%)|1 32 (0.1%)	0 23583 (99.9%)|1 18 (0.1%)	0 20041 (99.9%)|1 14 (0.1%)	0 846 (99.6%)|1 3 (0.4%)	0 823 (100.0%)	0 41340 (99.9%)|1 29 (0.1%)
Benzydamine	M02AA05	Drugs	440	0	0 43643 (100.0%)|1 13 (0.0%)	0 23593 (100.0%)|1 8 (0.0%)	0 20050 (100.0%)|1 5 (0.0%)	0 848 (99.9%)|1 1 (0.1%)	0 821 (99.8%)|1 2 (0.2%)	0 41359 (100.0%)|1 10 (0.0%)
Felbinac	M02AA08	Drugs	441	0	0 43648 (100.0%)|1 8 (0.0%)	0 23594 (100.0%)|1 7 (0.0%)	0 20054 (100.0%)|1 1 (0.0%)	0 848 (99.9%)|1 1 (0.1%)	0 823 (100.0%)	0 41362 (100.0%)|1 7 (0.0%)
Fluorometholone	S01BA07	Drugs	442	0	0 43651 (100.0%)|1 5 (0.0%)	0 23598 (100.0%)|1 3 (0.0%)	0 20053 (100.0%)|1 2 (0.0%)	0 849 (100.0%)	0 823 (100.0%)	0 41364 (100.0%)|1 5 (0.0%)
Pilocarpine	N07AX01	Drugs	443	0	0 43646 (100.0%)|1 10 (0.0%)	0 23592 (100.0%)|1 9 (0.0%)	0 20054 (100.0%)|1 1 (0.0%)	0 849 (100.0%)	0 822 (99.9%)|1 1 (0.1%)	0 41360 (100.0%)|1 9 (0.0%)
Timolol	S01ED01	Drugs	444	0	0 43569 (99.8%)|1 87 (0.2%)	0 23558 (99.8%)|1 43 (0.2%)	0 20011 (99.8%)|1 44 (0.2%)	0 846 (99.6%)|1 3 (0.4%)	0 823 (100.0%)	0 41285 (99.8%)|1 84 (0.2%)
Hypromellose	S01KA02	Drugs	445	0	0 43522 (99.7%)|1 134 (0.3%)	0 23505 (99.6%)|1 96 (0.4%)	0 20017 (99.8%)|1 38 (0.2%)	0 845 (99.5%)|1 4 (0.5%)	0 818 (99.4%)|1 5 (0.6%)	0 41247 (99.7%)|1 122 (0.3%)
Polyvinyl Alcohol	S01AX20	Drugs	446	0	0 43648 (100.0%)|1 8 (0.0%)	0 23594 (100.0%)|1 7 (0.0%)	0 20054 (100.0%)|1 1 (0.0%)	0 849 (100.0%)	0 823 (100.0%)	0 41361 (100.0%)|1 8 (0.0%)
Flunisolide	R01AD04	Drugs	447	0	0 43646 (100.0%)|1 10 (0.0%)	0 23598 (100.0%)|1 3 (0.0%)	0 20048 (100.0%)|1 7 (0.0%)	0 849 (100.0%)	0 823 (100.0%)	0 41359 (100.0%)|1 10 (0.0%)
Fluticasone Propionate	R01AD08	Drugs	448	0	0 43290 (99.2%)|1 366 (0.8%)	0 23407 (99.2%)|1 194 (0.8%)	0 19883 (99.1%)|1 172 (0.9%)	0 843 (99.3%)|1 6 (0.7%)	0 817 (99.3%)|1 6 (0.7%)	0 41023 (99.2%)|1 346 (0.8%)
Xylometazoline	R01AA07	Drugs	449	0	0 43649 (100.0%)|1 7 (0.0%)	0 23598 (100.0%)|1 3 (0.0%)	0 20051 (100.0%)|1 4 (0.0%)	0 849 (100.0%)	0 823 (100.0%)	0 41362 (100.0%)|1 7 (0.0%)
Xylometazoline	S01GA03	Drugs	450	0	0 43648 (100.0%)|1 8 (0.0%)	0 23598 (100.0%)|1 3 (0.0%)	0 20050 (100.0%)|1 5 (0.0%)	0 848 (99.9%)|1 1 (0.1%)	0 823 (100.0%)	0 41362 (100.0%)|1 7 (0.0%)
Gramicidin D |Triamcinolone |Nystatin |Neomycin	S02CA04	Drugs	451	0	0 43649 (100.0%)|1 7 (0.0%)	0 23597 (100.0%)|1 4 (0.0%)	0 20052 (100.0%)|1 3 (0.0%)	0 849 (100.0%)	0 823 (100.0%)	0 41362 (100.0%)|1 7 (0.0%)
Beclomethasone Dipropionate	R01AD01	Drugs	452	0	0 42677 (97.8%)|1 979 (2.2%)	0 23048 (97.7%)|1 553 (2.3%)	0 19629 (97.9%)|1 426 (2.1%)	0 834 (98.2%)|1 15 (1.8%)	0 800 (97.2%)|1 23 (2.8%)	0 40438 (97.7%)|1 931 (2.3%)
Flunisolide	R03BA03	Drugs	453	0	0 43651 (100.0%)|1 5 (0.0%)	0 23599 (100.0%)|1 2 (0.0%)	0 20052 (100.0%)|1 3 (0.0%)	0 849 (100.0%)	0 823 (100.0%)	0 41364 (100.0%)|1 5 (0.0%)
Mineral Oil |Petrolatum |Emulsifying Wax	D09A	Drugs	454	0	0 43648 (100.0%)|1 8 (0.0%)	0 23595 (100.0%)|1 6 (0.0%)	0 20053 (100.0%)|1 2 (0.0%)	0 849 (100.0%)	0 823 (100.0%)	0 41361 (100.0%)|1 8 (0.0%)
Zinc Oxide |Cod Liver Oil|Benzyl Benzoate |Benzyl Alcohol |Zinc Oxide |Lanolin|Lidocaine |Zinc Oxide	D02AB	Drugs	455	0	0 43653 (100.0%)|1 3 (0.0%)	0 23601 (100.0%)	0 20052 (100.0%)|1 3 (0.0%)	0 849 (100.0%)	0 823 (100.0%)	0 41366 (100.0%)|1 3 (0.0%)
No Active Ingredients|Macrogol Cetostearyl Ether|Urea|Soya Oil|Lauromacrogols |Soya Oil|Light Mineral Oil|Light Mineral Oil |Isopropyl Myristate|Mineral Oil |Benzalkonium |Isopropyl Myristate|Mineral Oil |Petrolatum|Sodium Pyrrolidone Carboxylate|Urea |Lauromacrogols|Mineral Oil |Cetyl Dimeticone|Chlorhexidine |Mineral Oil |Benzalkonium |Isopropyl Myristate|Mineral Oil |Isopropyl Myristate	D02A	Drugs	456	0	0 43533 (99.7%)|1 123 (0.3%)	0 23539 (99.7%)|1 62 (0.3%)	0 19994 (99.7%)|1 61 (0.3%)	0 846 (99.6%)|1 3 (0.4%)	0 820 (99.6%)|1 3 (0.4%)	0 41254 (99.7%)|1 115 (0.3%)
Ergocalciferol	A11CC01	Drugs	457	0	0 43650 (100.0%)|1 6 (0.0%)	0 23597 (100.0%)|1 4 (0.0%)	0 20053 (100.0%)|1 2 (0.0%)	0 849 (100.0%)	0 823 (100.0%)	0 41363 (100.0%)|1 6 (0.0%)
Sodium Chloride	S01XA03	Drugs	458	0	0 43651 (100.0%)|1 5 (0.0%)	0 23598 (100.0%)|1 3 (0.0%)	0 20053 (100.0%)|1 2 (0.0%)	0 849 (100.0%)	0 823 (100.0%)	0 41364 (100.0%)|1 5 (0.0%)
Sodium Bicarbonate	B05CB04	Drugs	459	0	0 43642 (100.0%)|1 14 (0.0%)	0 23595 (100.0%)|1 6 (0.0%)	0 20047 (100.0%)|1 8 (0.0%)	0 849 (100.0%)	0 823 (100.0%)	0 41355 (100.0%)|1 14 (0.0%)
Carteolol	S01ED05	Drugs	460	0	0 43650 (100.0%)|1 6 (0.0%)	0 23598 (100.0%)|1 3 (0.0%)	0 20052 (100.0%)|1 3 (0.0%)	0 849 (100.0%)	0 823 (100.0%)	0 41364 (100.0%)|1 5 (0.0%)
Levobunolol	S01ED03	Drugs	461	0	0 43642 (100.0%)|1 14 (0.0%)	0 23594 (100.0%)|1 7 (0.0%)	0 20048 (100.0%)|1 7 (0.0%)	0 848 (99.9%)|1 1 (0.1%)	0 823 (100.0%)	0 41356 (100.0%)|1 13 (0.0%)
No Active Ingredients|Glycerin |Petrolatum |Light Mineral Oil|Mineral Oil |Petrolatum|Chlorhexidine |Mineral Oil |Benzalkonium |Isopropyl Myristate	D02AX	Drugs	462	0	0 43548 (99.8%)|1 108 (0.2%)	0 23537 (99.7%)|1 64 (0.3%)	0 20011 (99.8%)|1 44 (0.2%)	0 847 (99.8%)|1 2 (0.2%)	0 819 (99.5%)|1 4 (0.5%)	0 41268 (99.8%)|1 101 (0.2%)
Lactic Acid |Urea	D02AE	Drugs	463	0	0 43653 (100.0%)|1 3 (0.0%)	0 23601 (100.0%)	0 20052 (100.0%)|1 3 (0.0%)	0 849 (100.0%)	0 822 (99.9%)|1 1 (0.1%)	0 41367 (100.0%)|1 2 (0.0%)
Petrolatum |Lanolin |Light Mineral Oil|Petrolatum |Light Mineral Oil|Petrolatum	D02AC	Drugs	464	0	0 43591 (99.9%)|1 65 (0.1%)	0 23571 (99.9%)|1 30 (0.1%)	0 20020 (99.8%)|1 35 (0.2%)	0 849 (100.0%)	0 821 (99.8%)|1 2 (0.2%)	0 41307 (99.9%)|1 62 (0.1%)
Clotrimazole	D01AC01	Drugs	465	0	0 43638 (100.0%)|1 18 (0.0%)	0 23593 (100.0%)|1 8 (0.0%)	0 20045 (100.0%)|1 10 (0.0%)	0 849 (100.0%)	0 823 (100.0%)	0 41351 (100.0%)|1 18 (0.0%)
Tioconazole	D01AC07	Drugs	466	0	0 43654 (100.0%)|1 2 (0.0%)	0 23599 (100.0%)|1 2 (0.0%)	0 20055 (100.0%)	0 849 (100.0%)	0 823 (100.0%)	0 41367 (100.0%)|1 2 (0.0%)
Amorolfine Hydrochloride	D01AE16	Drugs	467	0	0 43651 (100.0%)|1 5 (0.0%)	0 23601 (100.0%)	0 20050 (100.0%)|1 5 (0.0%)	0 849 (100.0%)	0 823 (100.0%)	0 41364 (100.0%)|1 5 (0.0%)
Ranitidine	A02BA02	Drugs	468	0	0 42901 (98.3%)|1 755 (1.7%)	0 23185 (98.2%)|1 416 (1.8%)	0 19716 (98.3%)|1 339 (1.7%)	0 836 (98.5%)|1 13 (1.5%)	0 807 (98.1%)|1 16 (1.9%)	0 40651 (98.3%)|1 718 (1.7%)
Metoclopramide	A03FA01	Drugs	469	0	0 43596 (99.9%)|1 60 (0.1%)	0 23564 (99.8%)|1 37 (0.2%)	0 20032 (99.9%)|1 23 (0.1%)	0 849 (100.0%)	0 823 (100.0%)	0 41310 (99.9%)|1 59 (0.1%)
Amitriptyline	N06AA09	Drugs	470	0	0 42748 (97.9%)|1 908 (2.1%)	0 22958 (97.3%)|1 643 (2.7%)	0 19790 (98.7%)|1 265 (1.3%)	0 838 (98.7%)|1 11 (1.3%)	0 810 (98.4%)|1 13 (1.6%)	0 40494 (97.9%)|1 875 (2.1%)
Imipramine	N06AA02	Drugs	471	0	0 43631 (99.9%)|1 25 (0.1%)	0 23581 (99.9%)|1 20 (0.1%)	0 20050 (100.0%)|1 5 (0.0%)	0 848 (99.9%)|1 1 (0.1%)	0 822 (99.9%)|1 1 (0.1%)	0 41346 (99.9%)|1 23 (0.1%)
Trazodone	N06AX05	Drugs	472	0	0 43598 (99.9%)|1 58 (0.1%)	0 23560 (99.8%)|1 41 (0.2%)	0 20038 (99.9%)|1 17 (0.1%)	0 849 (100.0%)	0 823 (100.0%)	0 41311 (99.9%)|1 58 (0.1%)
Selegiline	N04BD01	Drugs	473	0	0 43646 (100.0%)|1 10 (0.0%)	0 23597 (100.0%)|1 4 (0.0%)	0 20049 (100.0%)|1 6 (0.0%)	0 849 (100.0%)	0 823 (100.0%)	0 41359 (100.0%)|1 10 (0.0%)
Betaxolol	S01ED02	Drugs	474	0	0 43653 (100.0%)|1 3 (0.0%)	0 23600 (100.0%)|1 1 (0.0%)	0 20053 (100.0%)|1 2 (0.0%)	0 849 (100.0%)	0 823 (100.0%)	0 41366 (100.0%)|1 3 (0.0%)
Bisoprolol	C07AB07	Drugs	475	0	0 42899 (98.3%)|1 757 (1.7%)	0 23365 (99.0%)|1 236 (1.0%)	0 19534 (97.4%)|1 521 (2.6%)	0 842 (99.2%)|1 7 (0.8%)	0 806 (97.9%)|1 17 (2.1%)	0 40643 (98.2%)|1 726 (1.8%)
Indoramin	C02CA02	Drugs	476	0	0 43647 (100.0%)|1 9 (0.0%)	0 23601 (100.0%)	0 20046 (100.0%)|1 9 (0.0%)	0 849 (100.0%)	0 823 (100.0%)	0 41360 (100.0%)|1 9 (0.0%)
Diltiazem	C05AE03	Drugs	477	0	0 43563 (99.8%)|1 93 (0.2%)	0 23553 (99.8%)|1 48 (0.2%)	0 20010 (99.8%)|1 45 (0.2%)	0 847 (99.8%)|1 2 (0.2%)	0 820 (99.6%)|1 3 (0.4%)	0 41281 (99.8%)|1 88 (0.2%)
Metoprolol	C07AB02	Drugs	478	0	0 43560 (99.8%)|1 96 (0.2%)	0 23569 (99.9%)|1 32 (0.1%)	0 19991 (99.7%)|1 64 (0.3%)	0 847 (99.8%)|1 2 (0.2%)	0 820 (99.6%)|1 3 (0.4%)	0 41279 (99.8%)|1 90 (0.2%)
Labetalol	C07AG01	Drugs	479	0	0 43649 (100.0%)|1 7 (0.0%)	0 23597 (100.0%)|1 4 (0.0%)	0 20052 (100.0%)|1 3 (0.0%)	0 849 (100.0%)	0 823 (100.0%)	0 41362 (100.0%)|1 7 (0.0%)
Timolol	C07AA06	Drugs	480	0	0 43624 (99.9%)|1 32 (0.1%)	0 23586 (99.9%)|1 15 (0.1%)	0 20038 (99.9%)|1 17 (0.1%)	0 849 (100.0%)	0 823 (100.0%)	0 41337 (99.9%)|1 32 (0.1%)
Acitretin	D05BB02	Drugs	481	0	0 43645 (100.0%)|1 11 (0.0%)	0 23597 (100.0%)|1 4 (0.0%)	0 20048 (100.0%)|1 7 (0.0%)	0 849 (100.0%)	0 823 (100.0%)	0 41358 (100.0%)|1 11 (0.0%)
Ethinyl Estradiol |Cyproterone Acetate	G03HB01	Drugs	482	0	0 43651 (100.0%)|1 5 (0.0%)	0 23596 (100.0%)|1 5 (0.0%)	0 20055 (100.0%)	0 849 (100.0%)	0 823 (100.0%)	0 41365 (100.0%)|1 4 (0.0%)
Clotrimazole	A01AB18	Drugs	483	0	0 43648 (100.0%)|1 8 (0.0%)	0 23597 (100.0%)|1 4 (0.0%)	0 20051 (100.0%)|1 4 (0.0%)	0 849 (100.0%)	0 823 (100.0%)	0 41361 (100.0%)|1 8 (0.0%)
Influenza Vaccine	J07BB	Drugs	484	0	0 43641 (100.0%)|1 15 (0.0%)	0 23595 (100.0%)|1 6 (0.0%)	0 20046 (100.0%)|1 9 (0.0%)	0 849 (100.0%)	0 823 (100.0%)	0 41354 (100.0%)|1 15 (0.0%)
Fentanyl	N01AH01	Drugs	485	0	0 43638 (100.0%)|1 18 (0.0%)	0 23590 (100.0%)|1 11 (0.0%)	0 20048 (100.0%)|1 7 (0.0%)	0 849 (100.0%)	0 823 (100.0%)	0 41351 (100.0%)|1 18 (0.0%)
Meptazinol Hydrochloride	N02AX05	Drugs	486	0	0 43650 (100.0%)|1 6 (0.0%)	0 23598 (100.0%)|1 3 (0.0%)	0 20052 (100.0%)|1 3 (0.0%)	0 849 (100.0%)	0 823 (100.0%)	0 41363 (100.0%)|1 6 (0.0%)
Magnesium Carbonate	A02AA01	Drugs	487	0	0 43644 (100.0%)|1 12 (0.0%)	0 23591 (100.0%)|1 10 (0.0%)	0 20053 (100.0%)|1 2 (0.0%)	0 849 (100.0%)	0 823 (100.0%)	0 41357 (100.0%)|1 12 (0.0%)
Sodium Bicarbonate |Aluminum Hydroxide |Alginic Acid |Magnesium Trisilicate|Sodium Bicarbonate |Calcium Carbonate |Alginic Acid	A02AX	Drugs	488	0	0 43602 (99.9%)|1 54 (0.1%)	0 23576 (99.9%)|1 25 (0.1%)	0 20026 (99.9%)|1 29 (0.1%)	0 849 (100.0%)	0 820 (99.6%)|1 3 (0.4%)	0 41318 (99.9%)|1 51 (0.1%)
Promethazine	D04AA10	Drugs	489	0	0 43648 (100.0%)|1 8 (0.0%)	0 23596 (100.0%)|1 5 (0.0%)	0 20052 (100.0%)|1 3 (0.0%)	0 849 (100.0%)	0 823 (100.0%)	0 41361 (100.0%)|1 8 (0.0%)
Scopolamine	A04AD01	Drugs	490	0	0 43647 (100.0%)|1 9 (0.0%)	0 23593 (100.0%)|1 8 (0.0%)	0 20054 (100.0%)|1 1 (0.0%)	0 849 (100.0%)	0 823 (100.0%)	0 41360 (100.0%)|1 9 (0.0%)
Terbinafine	D01AE15	Drugs	491	0	0 43556 (99.8%)|1 100 (0.2%)	0 23552 (99.8%)|1 49 (0.2%)	0 20004 (99.7%)|1 51 (0.3%)	0 848 (99.9%)|1 1 (0.1%)	0 819 (99.5%)|1 4 (0.5%)	0 41275 (99.8%)|1 94 (0.2%)
Phenoxymethylpenicillin |Benzylpenicillin |Procaine Benzylpenicillin |Benzathine Benzylpenicillin	J01CE	Drugs	492	0	0 43630 (99.9%)|1 26 (0.1%)	0 23592 (100.0%)|1 9 (0.0%)	0 20038 (99.9%)|1 17 (0.1%)	0 847 (99.8%)|1 2 (0.2%)	0 823 (100.0%)	0 41346 (99.9%)|1 23 (0.1%)
Neomycin |Dexamethasone |Acetic Acid	S02CA06	Drugs	493	0	0 43628 (99.9%)|1 28 (0.1%)	0 23589 (99.9%)|1 12 (0.1%)	0 20039 (99.9%)|1 16 (0.1%)	0 849 (100.0%)	0 822 (99.9%)|1 1 (0.1%)	0 41342 (99.9%)|1 27 (0.1%)
Nystatin |Hydrocortisone |Benzalkonium|Clotrimazole |Hydrocortisone|Hydrocortisone |Miconazole	D01A	Drugs	494	0	0 43637 (100.0%)|1 19 (0.0%)	0 23595 (100.0%)|1 6 (0.0%)	0 20042 (99.9%)|1 13 (0.1%)	0 849 (100.0%)	0 823 (100.0%)	0 41350 (100.0%)|1 19 (0.0%)
Betamethasone |Fusidic Acid	D07CC01	Drugs	495	0	0 43631 (99.9%)|1 25 (0.1%)	0 23590 (100.0%)|1 11 (0.0%)	0 20041 (99.9%)|1 14 (0.1%)	0 849 (100.0%)	0 823 (100.0%)	0 41344 (99.9%)|1 25 (0.1%)
Clobetasol Propionate|Clobetasol	D07AD01	Drugs	496	0	0 43582 (99.8%)|1 74 (0.2%)	0 23553 (99.8%)|1 48 (0.2%)	0 20029 (99.9%)|1 26 (0.1%)	0 848 (99.9%)|1 1 (0.1%)	0 822 (99.9%)|1 1 (0.1%)	0 41298 (99.8%)|1 71 (0.2%)
Clobetasone	D07AB01	Drugs	497	0	0 43598 (99.9%)|1 58 (0.1%)	0 23569 (99.9%)|1 32 (0.1%)	0 20029 (99.9%)|1 26 (0.1%)	0 849 (100.0%)	0 821 (99.8%)|1 2 (0.2%)	0 41314 (99.9%)|1 55 (0.1%)
Hydrocortisone	D07AB02	Drugs	498	0	0 43649 (100.0%)|1 7 (0.0%)	0 23597 (100.0%)|1 4 (0.0%)	0 20052 (100.0%)|1 3 (0.0%)	0 849 (100.0%)	0 823 (100.0%)	0 41362 (100.0%)|1 7 (0.0%)
Clotrimazole |Hydrocortisone|Hydrocortisone |Miconazole	D01AC20	Drugs	499	0	0 43620 (99.9%)|1 36 (0.1%)	0 23593 (100.0%)|1 8 (0.0%)	0 20027 (99.9%)|1 28 (0.1%)	0 849 (100.0%)	0 823 (100.0%)	0 41333 (99.9%)|1 36 (0.1%)
Insulin	A10A	Drugs	500	0	0 43182 (98.9%)|1 474 (1.1%)	0 23406 (99.2%)|1 195 (0.8%)	0 19776 (98.6%)|1 279 (1.4%)	0 823 (96.9%)|1 26 (3.1%)	0 798 (97.0%)|1 25 (3.0%)	0 40957 (99.0%)|1 412 (1.0%)
Clonidine	C02AC01	Drugs	501	0	0 43604 (99.9%)|1 52 (0.1%)	0 23551 (99.8%)|1 50 (0.2%)	0 20053 (100.0%)|1 2 (0.0%)	0 848 (99.9%)|1 1 (0.1%)	0 822 (99.9%)|1 1 (0.1%)	0 41319 (99.9%)|1 50 (0.1%)
Procyclidine	N04AA04	Drugs	502	0	0 43635 (100.0%)|1 21 (0.0%)	0 23592 (100.0%)|1 9 (0.0%)	0 20043 (99.9%)|1 12 (0.1%)	0 848 (99.9%)|1 1 (0.1%)	0 823 (100.0%)	0 41351 (100.0%)|1 18 (0.0%)
Pyridostigmine	N07AA02	Drugs	503	0	0 43643 (100.0%)|1 13 (0.0%)	0 23597 (100.0%)|1 4 (0.0%)	0 20046 (100.0%)|1 9 (0.0%)	0 849 (100.0%)	0 823 (100.0%)	0 41356 (100.0%)|1 13 (0.0%)
Azelastine	R01AC03	Drugs	504	0	0 43640 (100.0%)|1 16 (0.0%)	0 23592 (100.0%)|1 9 (0.0%)	0 20048 (100.0%)|1 7 (0.0%)	0 849 (100.0%)	0 823 (100.0%)	0 41353 (100.0%)|1 16 (0.0%)
Azelastine	R06AX19	Drugs	505	0	0 43646 (100.0%)|1 10 (0.0%)	0 23596 (100.0%)|1 5 (0.0%)	0 20050 (100.0%)|1 5 (0.0%)	0 849 (100.0%)	0 823 (100.0%)	0 41359 (100.0%)|1 10 (0.0%)
Ipratropium Bromide	R01AX03	Drugs	506	0	0 43588 (99.8%)|1 68 (0.2%)	0 23565 (99.8%)|1 36 (0.2%)	0 20023 (99.8%)|1 32 (0.2%)	0 848 (99.9%)|1 1 (0.1%)	0 821 (99.8%)|1 2 (0.2%)	0 41304 (99.8%)|1 65 (0.2%)
Nedocromil	R01AC07	Drugs	507	0	0 43647 (100.0%)|1 9 (0.0%)	0 23594 (100.0%)|1 7 (0.0%)	0 20053 (100.0%)|1 2 (0.0%)	0 849 (100.0%)	0 822 (99.9%)|1 1 (0.1%)	0 41361 (100.0%)|1 8 (0.0%)
Nedocromil	S01GX04	Drugs	508	0	0 43636 (100.0%)|1 20 (0.0%)	0 23587 (99.9%)|1 14 (0.1%)	0 20049 (100.0%)|1 6 (0.0%)	0 849 (100.0%)	0 822 (99.9%)|1 1 (0.1%)	0 41351 (100.0%)|1 18 (0.0%)
Selenium	A12CE	Drugs	509	0	0 43515 (99.7%)|1 141 (0.3%)	0 23521 (99.7%)|1 80 (0.3%)	0 19994 (99.7%)|1 61 (0.3%)	0 849 (100.0%)	0 823 (100.0%)	0 41229 (99.7%)|1 140 (0.3%)
Sumatriptan	N02CC01	Drugs	510	0	0 43486 (99.6%)|1 170 (0.4%)	0 23456 (99.4%)|1 145 (0.6%)	0 20030 (99.9%)|1 25 (0.1%)	0 849 (100.0%)	0 823 (100.0%)	0 41200 (99.6%)|1 169 (0.4%)
Codeine	R05DA04	Drugs	511	0	0 43408 (99.4%)|1 248 (0.6%)	0 23449 (99.4%)|1 152 (0.6%)	0 19959 (99.5%)|1 96 (0.5%)	0 848 (99.9%)|1 1 (0.1%)	0 819 (99.5%)|1 4 (0.5%)	0 41128 (99.4%)|1 241 (0.6%)
Methadone	N07BC02	Drugs	512	0	0 43651 (100.0%)|1 5 (0.0%)	0 23599 (100.0%)|1 2 (0.0%)	0 20052 (100.0%)|1 3 (0.0%)	0 849 (100.0%)	0 823 (100.0%)	0 41364 (100.0%)|1 5 (0.0%)
Diclofenac	D11AX18	Drugs	513	0	0 42724 (97.9%)|1 932 (2.1%)	0 23078 (97.8%)|1 523 (2.2%)	0 19646 (98.0%)|1 409 (2.0%)	0 825 (97.2%)|1 24 (2.8%)	0 804 (97.7%)|1 19 (2.3%)	0 40489 (97.9%)|1 880 (2.1%)
Liothyronine	H03AA02	Drugs	514	0	0 43642 (100.0%)|1 14 (0.0%)	0 23588 (99.9%)|1 13 (0.1%)	0 20054 (100.0%)|1 1 (0.0%)	0 849 (100.0%)	0 823 (100.0%)	0 41355 (100.0%)|1 14 (0.0%)
Beclomethasone Dipropionate	A07EA07	Drugs	515	0	0 43043 (98.6%)|1 613 (1.4%)	0 23267 (98.6%)|1 334 (1.4%)	0 19776 (98.6%)|1 279 (1.4%)	0 838 (98.7%)|1 11 (1.3%)	0 806 (97.9%)|1 17 (2.1%)	0 40791 (98.6%)|1 578 (1.4%)
Fluocinolone Acetonide	D07AC04	Drugs	516	0	0 43641 (100.0%)|1 15 (0.0%)	0 23592 (100.0%)|1 9 (0.0%)	0 20049 (100.0%)|1 6 (0.0%)	0 849 (100.0%)	0 823 (100.0%)	0 41354 (100.0%)|1 15 (0.0%)
Clobetasone	S01BA09	Drugs	517	0	0 43641 (100.0%)|1 15 (0.0%)	0 23596 (100.0%)|1 5 (0.0%)	0 20045 (100.0%)|1 10 (0.0%)	0 849 (100.0%)	0 821 (99.8%)|1 2 (0.2%)	0 41357 (100.0%)|1 12 (0.0%)
Oxytetracycline |Nystatin |Clobetasone	D07CB	Drugs	518	0	0 43634 (99.9%)|1 22 (0.1%)	0 23592 (100.0%)|1 9 (0.0%)	0 20042 (99.9%)|1 13 (0.1%)	0 849 (100.0%)	0 823 (100.0%)	0 41347 (99.9%)|1 22 (0.1%)
Cortisone Acetate	H02AB10	Drugs	519	0	0 43645 (100.0%)|1 11 (0.0%)	0 23595 (100.0%)|1 6 (0.0%)	0 20050 (100.0%)|1 5 (0.0%)	0 849 (100.0%)	0 823 (100.0%)	0 41358 (100.0%)|1 11 (0.0%)
Mometasone	D07AC13	Drugs	520	0	0 43534 (99.7%)|1 122 (0.3%)	0 23536 (99.7%)|1 65 (0.3%)	0 19998 (99.7%)|1 57 (0.3%)	0 848 (99.9%)|1 1 (0.1%)	0 820 (99.6%)|1 3 (0.4%)	0 41251 (99.7%)|1 118 (0.3%)
Fluticasone Propionate	D07AC17	Drugs	521	0	0 43469 (99.6%)|1 187 (0.4%)	0 23503 (99.6%)|1 98 (0.4%)	0 19966 (99.6%)|1 89 (0.4%)	0 845 (99.5%)|1 4 (0.5%)	0 819 (99.5%)|1 4 (0.5%)	0 41193 (99.6%)|1 176 (0.4%)
Mometasone	D07XC03	Drugs	522	0	0 43574 (99.8%)|1 82 (0.2%)	0 23553 (99.8%)|1 48 (0.2%)	0 20021 (99.8%)|1 34 (0.2%)	0 849 (100.0%)	0 822 (99.9%)|1 1 (0.1%)	0 41288 (99.8%)|1 81 (0.2%)
Mometasone	R01AD09	Drugs	523	0	0 43333 (99.3%)|1 323 (0.7%)	0 23424 (99.3%)|1 177 (0.7%)	0 19909 (99.3%)|1 146 (0.7%)	0 843 (99.3%)|1 6 (0.7%)	0 820 (99.6%)|1 3 (0.4%)	0 41057 (99.2%)|1 312 (0.8%)
Warfarin	B01AA03	Drugs	524	0	0 42976 (98.4%)|1 680 (1.6%)	0 23362 (99.0%)|1 239 (1.0%)	0 19614 (97.8%)|1 441 (2.2%)	0 836 (98.5%)|1 13 (1.5%)	0 819 (99.5%)|1 4 (0.5%)	0 40715 (98.4%)|1 654 (1.6%)
Pyridoxine|Vitamin B6	A11HA02	Drugs	525	0	0 43599 (99.9%)|1 57 (0.1%)	0 23552 (99.8%)|1 49 (0.2%)	0 20047 (100.0%)|1 8 (0.0%)	0 849 (100.0%)	0 822 (99.9%)|1 1 (0.1%)	0 41315 (99.9%)|1 54 (0.1%)
Thiamine	A11DA01	Drugs	526	0	0 43579 (99.8%)|1 77 (0.2%)	0 23588 (99.9%)|1 13 (0.1%)	0 19991 (99.7%)|1 64 (0.3%)	0 848 (99.9%)|1 1 (0.1%)	0 821 (99.8%)|1 2 (0.2%)	0 41295 (99.8%)|1 74 (0.2%)
Iron	B03A	Drugs	527	0	0 43494 (99.6%)|1 162 (0.4%)	0 23470 (99.4%)|1 131 (0.6%)	0 20024 (99.8%)|1 31 (0.2%)	0 841 (99.1%)|1 8 (0.9%)	0 814 (98.9%)|1 9 (1.1%)	0 41228 (99.7%)|1 141 (0.3%)
Glucose	B05CX01	Drugs	528	0	0 43644 (100.0%)|1 12 (0.0%)	0 23594 (100.0%)|1 7 (0.0%)	0 20050 (100.0%)|1 5 (0.0%)	0 849 (100.0%)	0 823 (100.0%)	0 41357 (100.0%)|1 12 (0.0%)
Amiodarone	C01BD01	Drugs	529	0	0 43605 (99.9%)|1 51 (0.1%)	0 23586 (99.9%)|1 15 (0.1%)	0 20019 (99.8%)|1 36 (0.2%)	0 848 (99.9%)|1 1 (0.1%)	0 822 (99.9%)|1 1 (0.1%)	0 41320 (99.9%)|1 49 (0.1%)
Amiloride	C03DB01	Drugs	530	0	0 43635 (100.0%)|1 21 (0.0%)	0 23589 (99.9%)|1 12 (0.1%)	0 20046 (100.0%)|1 9 (0.0%)	0 847 (99.8%)|1 2 (0.2%)	0 823 (100.0%)	0 41350 (100.0%)|1 19 (0.0%)
Zinc	A12CB	Drugs	531	0	0 43368 (99.3%)|1 288 (0.7%)	0 23412 (99.2%)|1 189 (0.8%)	0 19956 (99.5%)|1 99 (0.5%)	0 845 (99.5%)|1 4 (0.5%)	0 822 (99.9%)|1 1 (0.1%)	0 41088 (99.3%)|1 281 (0.7%)
Fosinopril	C09AA09	Drugs	532	0	0 43637 (100.0%)|1 19 (0.0%)	0 23592 (100.0%)|1 9 (0.0%)	0 20045 (100.0%)|1 10 (0.0%)	0 849 (100.0%)	0 823 (100.0%)	0 41350 (100.0%)|1 19 (0.0%)
Felodipine	C08CA02	Drugs	533	0	0 43185 (98.9%)|1 471 (1.1%)	0 23408 (99.2%)|1 193 (0.8%)	0 19777 (98.6%)|1 278 (1.4%)	0 835 (98.4%)|1 14 (1.6%)	0 819 (99.5%)|1 4 (0.5%)	0 40921 (98.9%)|1 448 (1.1%)
Hydralazine	C02DB02	Drugs	534	0	0 43654 (100.0%)|1 2 (0.0%)	0 23600 (100.0%)|1 1 (0.0%)	0 20054 (100.0%)|1 1 (0.0%)	0 849 (100.0%)	0 823 (100.0%)	0 41368 (100.0%)|1 1 (0.0%)
Carvedilol	C07AG02	Drugs	535	0	0 43606 (99.9%)|1 50 (0.1%)	0 23592 (100.0%)|1 9 (0.0%)	0 20014 (99.8%)|1 41 (0.2%)	0 849 (100.0%)	0 823 (100.0%)	0 41319 (99.9%)|1 50 (0.1%)
Trihexyphenidyl	N04AA01	Drugs	536	0	0 43653 (100.0%)|1 3 (0.0%)	0 23600 (100.0%)|1 1 (0.0%)	0 20053 (100.0%)|1 2 (0.0%)	0 849 (100.0%)	0 823 (100.0%)	0 41366 (100.0%)|1 3 (0.0%)
Cyclosporine	L04AD01	Drugs	537	0	0 43625 (99.9%)|1 31 (0.1%)	0 23586 (99.9%)|1 15 (0.1%)	0 20039 (99.9%)|1 16 (0.1%)	0 848 (99.9%)|1 1 (0.1%)	0 823 (100.0%)	0 41339 (99.9%)|1 30 (0.1%)
Cyclosporine	S01XA18	Drugs	538	0	0 43635 (100.0%)|1 21 (0.0%)	0 23589 (99.9%)|1 12 (0.1%)	0 20046 (100.0%)|1 9 (0.0%)	0 848 (99.9%)|1 1 (0.1%)	0 823 (100.0%)	0 41349 (100.0%)|1 20 (0.0%)
Thiamine	A11DA	Drugs	539	0	0 43633 (99.9%)|1 23 (0.1%)	0 23583 (99.9%)|1 18 (0.1%)	0 20050 (100.0%)|1 5 (0.0%)	0 849 (100.0%)	0 823 (100.0%)	0 41346 (99.9%)|1 23 (0.1%)
Vitamin D	A11CC05	Drugs	540	0	0 43647 (100.0%)|1 9 (0.0%)	0 23593 (100.0%)|1 8 (0.0%)	0 20054 (100.0%)|1 1 (0.0%)	0 849 (100.0%)	0 822 (99.9%)|1 1 (0.1%)	0 41361 (100.0%)|1 8 (0.0%)
Phenobarbital	N03AA02	Drugs	541	0	0 43626 (99.9%)|1 30 (0.1%)	0 23589 (99.9%)|1 12 (0.1%)	0 20037 (99.9%)|1 18 (0.1%)	0 849 (100.0%)	0 823 (100.0%)	0 41339 (99.9%)|1 30 (0.1%)
Glycerin	A06AX01	Drugs	542	0	0 43649 (100.0%)|1 7 (0.0%)	0 23595 (100.0%)|1 6 (0.0%)	0 20054 (100.0%)|1 1 (0.0%)	0 849 (100.0%)	0 823 (100.0%)	0 41362 (100.0%)|1 7 (0.0%)
Nicorandil	C01DX16	Drugs	543	0	0 43493 (99.6%)|1 163 (0.4%)	0 23549 (99.8%)|1 52 (0.2%)	0 19944 (99.4%)|1 111 (0.6%)	0 847 (99.8%)|1 2 (0.2%)	0 816 (99.1%)|1 7 (0.9%)	0 41215 (99.6%)|1 154 (0.4%)
Tacrolimus	D11AH01	Drugs	544	0	0 43617 (99.9%)|1 39 (0.1%)	0 23583 (99.9%)|1 18 (0.1%)	0 20034 (99.9%)|1 21 (0.1%)	0 846 (99.6%)|1 3 (0.4%)	0 822 (99.9%)|1 1 (0.1%)	0 41335 (99.9%)|1 34 (0.1%)
Tacrolimus	L04AD02	Drugs	545	0	0 43622 (99.9%)|1 34 (0.1%)	0 23587 (99.9%)|1 14 (0.1%)	0 20035 (99.9%)|1 20 (0.1%)	0 847 (99.8%)|1 2 (0.2%)	0 822 (99.9%)|1 1 (0.1%)	0 41338 (99.9%)|1 31 (0.1%)
Vitamin C |Vitamin A |Selenium |Vitamin E	A11JC	Drugs	546	0	0 43601 (99.9%)|1 55 (0.1%)	0 23571 (99.9%)|1 30 (0.1%)	0 20030 (99.9%)|1 25 (0.1%)	0 849 (100.0%)	0 823 (100.0%)	0 41315 (99.9%)|1 54 (0.1%)
Beta Carotene	A11CA02	Drugs	547	0	0 43651 (100.0%)|1 5 (0.0%)	0 23598 (100.0%)|1 3 (0.0%)	0 20053 (100.0%)|1 2 (0.0%)	0 849 (100.0%)	0 823 (100.0%)	0 41364 (100.0%)|1 5 (0.0%)
Linseed Oil	A06AC05	Drugs	548	0	0 43567 (99.8%)|1 89 (0.2%)	0 23536 (99.7%)|1 65 (0.3%)	0 20031 (99.9%)|1 24 (0.1%)	0 849 (100.0%)	0 823 (100.0%)	0 41281 (99.8%)|1 88 (0.2%)
Ginkgo Biloba	N06DX02	Drugs	549	0	0 43435 (99.5%)|1 221 (0.5%)	0 23451 (99.4%)|1 150 (0.6%)	0 19984 (99.6%)|1 71 (0.4%)	0 848 (99.9%)|1 1 (0.1%)	0 822 (99.9%)|1 1 (0.1%)	0 41151 (99.5%)|1 218 (0.5%)
Ibuprofen |Menthol	M02AX	Drugs	550	0	0 43650 (100.0%)|1 6 (0.0%)	0 23597 (100.0%)|1 4 (0.0%)	0 20053 (100.0%)|1 2 (0.0%)	0 849 (100.0%)	0 823 (100.0%)	0 41363 (100.0%)|1 6 (0.0%)
Caffeine |Acetylsalicylic Acid|Acetylsalicylic Acid |Sodium Bicarbonate |Citric Acid|Acetylsalicylic Acid |Metoclopramide	N02BA51	Drugs	551	0	0 43625 (99.9%)|1 31 (0.1%)	0 23579 (99.9%)|1 22 (0.1%)	0 20046 (100.0%)|1 9 (0.0%)	0 848 (99.9%)|1 1 (0.1%)	0 823 (100.0%)	0 41339 (99.9%)|1 30 (0.1%)
Venlafaxine	N06AX16	Drugs	552	0	0 43460 (99.6%)|1 196 (0.4%)	0 23463 (99.4%)|1 138 (0.6%)	0 19997 (99.7%)|1 58 (0.3%)	0 847 (99.8%)|1 2 (0.2%)	0 819 (99.5%)|1 4 (0.5%)	0 41179 (99.5%)|1 190 (0.5%)
Losartan	C09CA01	Drugs	553	0	0 43151 (98.8%)|1 505 (1.2%)	0 23344 (98.9%)|1 257 (1.1%)	0 19807 (98.8%)|1 248 (1.2%)	0 840 (98.9%)|1 9 (1.1%)	0 806 (97.9%)|1 17 (2.1%)	0 40894 (98.9%)|1 475 (1.1%)
Norethisterone |Estradiol	G03FA01	Drugs	554	0	0 43397 (99.4%)|1 259 (0.6%)	0 23342 (98.9%)|1 259 (1.1%)	0 20055 (100.0%)	0 846 (99.6%)|1 3 (0.4%)	0 822 (99.9%)|1 1 (0.1%)	0 41116 (99.4%)|1 253 (0.6%)
Bicalutamide	L02BB03	Drugs	555	0	0 43646 (100.0%)|1 10 (0.0%)	0 23601 (100.0%)	0 20045 (100.0%)|1 10 (0.0%)	0 849 (100.0%)	0 823 (100.0%)	0 41359 (100.0%)|1 10 (0.0%)
Medroxyprogesterone Acetate |Estradiol	G03FB06	Drugs	556	0	0 43632 (99.9%)|1 24 (0.1%)	0 23577 (99.9%)|1 24 (0.1%)	0 20055 (100.0%)	0 849 (100.0%)	0 822 (99.9%)|1 1 (0.1%)	0 41346 (99.9%)|1 23 (0.1%)
Citalopram	N06AB04	Drugs	557	0	0 42891 (98.2%)|1 765 (1.8%)	0 23102 (97.9%)|1 499 (2.1%)	0 19789 (98.7%)|1 266 (1.3%)	0 844 (99.4%)|1 5 (0.6%)	0 811 (98.5%)|1 12 (1.5%)	0 40625 (98.2%)|1 744 (1.8%)
Levonorgestrel	G02BA03	Drugs	558	0	0 43548 (99.8%)|1 108 (0.2%)	0 23493 (99.5%)|1 108 (0.5%)	0 20055 (100.0%)	0 848 (99.9%)|1 1 (0.1%)	0 823 (100.0%)	0 41262 (99.7%)|1 107 (0.3%)
Alendronic Acid	M05BA04	Drugs	559	0	0 43006 (98.5%)|1 650 (1.5%)	0 23057 (97.7%)|1 544 (2.3%)	0 19949 (99.5%)|1 106 (0.5%)	0 840 (98.9%)|1 9 (1.1%)	0 804 (97.7%)|1 19 (2.3%)	0 40753 (98.5%)|1 616 (1.5%)
Dydrogesterone |Estradiol	G03FB08	Drugs	560	0	0 43596 (99.9%)|1 60 (0.1%)	0 23541 (99.7%)|1 60 (0.3%)	0 20055 (100.0%)	0 849 (100.0%)	0 823 (100.0%)	0 41312 (99.9%)|1 57 (0.1%)
Dorzolamide	S01EC03	Drugs	561	0	0 43636 (100.0%)|1 20 (0.0%)	0 23593 (100.0%)|1 8 (0.0%)	0 20043 (99.9%)|1 12 (0.1%)	0 849 (100.0%)	0 822 (99.9%)|1 1 (0.1%)	0 41350 (100.0%)|1 19 (0.0%)
Conjugated Estrogens |Medroxyprogesterone Acetate|Medroxyprogesterone Acetate |Estradiol	G03FA12	Drugs	562	0	0 43570 (99.8%)|1 86 (0.2%)	0 23515 (99.6%)|1 86 (0.4%)	0 20055 (100.0%)	0 849 (100.0%)	0 821 (99.8%)|1 2 (0.2%)	0 41285 (99.8%)|1 84 (0.2%)
Anastrozole	L02BG03	Drugs	563	0	0 43549 (99.8%)|1 107 (0.2%)	0 23494 (99.5%)|1 107 (0.5%)	0 20055 (100.0%)	0 849 (100.0%)	0 821 (99.8%)|1 2 (0.2%)	0 41265 (99.7%)|1 104 (0.3%)
Acetaminophen |Dextropropoxyphene	N02AC54	Drugs	564	0	0 43610 (99.9%)|1 46 (0.1%)	0 23563 (99.8%)|1 38 (0.2%)	0 20047 (100.0%)|1 8 (0.0%)	0 849 (100.0%)	0 822 (99.9%)|1 1 (0.1%)	0 41324 (99.9%)|1 45 (0.1%)
Amiloride |Furosemide	C03EB01	Drugs	565	0	0 43598 (99.9%)|1 58 (0.1%)	0 23558 (99.8%)|1 43 (0.2%)	0 20040 (99.9%)|1 15 (0.1%)	0 849 (100.0%)	0 822 (99.9%)|1 1 (0.1%)	0 41313 (99.9%)|1 56 (0.1%)
Topiramate	N03AX11	Drugs	566	0	0 43622 (99.9%)|1 34 (0.1%)	0 23579 (99.9%)|1 22 (0.1%)	0 20043 (99.9%)|1 12 (0.1%)	0 849 (100.0%)	0 823 (100.0%)	0 41337 (99.9%)|1 32 (0.1%)
Formoterol	R03AC13	Drugs	567	0	0 43634 (99.9%)|1 22 (0.1%)	0 23590 (100.0%)|1 11 (0.0%)	0 20044 (99.9%)|1 11 (0.1%)	0 849 (100.0%)	0 823 (100.0%)	0 41347 (99.9%)|1 22 (0.1%)
Potassium Chloride |Sodium Bicarbonate |Sodium Chloride |Polyethylene Glycol	A06AD65	Drugs	568	0	0 43516 (99.7%)|1 140 (0.3%)	0 23502 (99.6%)|1 99 (0.4%)	0 20014 (99.8%)|1 41 (0.2%)	0 848 (99.9%)|1 1 (0.1%)	0 822 (99.9%)|1 1 (0.1%)	0 41232 (99.7%)|1 137 (0.3%)
Aceclofenac	M01AB16	Drugs	569	0	0 43652 (100.0%)|1 4 (0.0%)	0 23600 (100.0%)|1 1 (0.0%)	0 20052 (100.0%)|1 3 (0.0%)	0 849 (100.0%)	0 823 (100.0%)	0 41366 (100.0%)|1 3 (0.0%)
Aceclofenac	M02AA25	Drugs	570	0	0 43649 (100.0%)|1 7 (0.0%)	0 23597 (100.0%)|1 4 (0.0%)	0 20052 (100.0%)|1 3 (0.0%)	0 849 (100.0%)	0 823 (100.0%)	0 41364 (100.0%)|1 5 (0.0%)
Mycophenolate Mofetil|Mycophenolic Acid	L04AA06	Drugs	571	0	0 43605 (99.9%)|1 51 (0.1%)	0 23575 (99.9%)|1 26 (0.1%)	0 20030 (99.9%)|1 25 (0.1%)	0 845 (99.5%)|1 4 (0.5%)	0 822 (99.9%)|1 1 (0.1%)	0 41324 (99.9%)|1 45 (0.1%)
Meloxicam	M01AC06	Drugs	572	0	0 43522 (99.7%)|1 134 (0.3%)	0 23509 (99.6%)|1 92 (0.4%)	0 20013 (99.8%)|1 42 (0.2%)	0 845 (99.5%)|1 4 (0.5%)	0 816 (99.1%)|1 7 (0.9%)	0 41248 (99.7%)|1 121 (0.3%)
Diltiazem |Hydrochlorothiazide	C08GA	Drugs	573	0	0 43646 (100.0%)|1 10 (0.0%)	0 23595 (100.0%)|1 6 (0.0%)	0 20051 (100.0%)|1 4 (0.0%)	0 848 (99.9%)|1 1 (0.1%)	0 822 (99.9%)|1 1 (0.1%)	0 41361 (100.0%)|1 8 (0.0%)
Tamsulosin	G04CA02	Drugs	574	0	0 43256 (99.1%)|1 400 (0.9%)	0 23601 (100.0%)	0 19655 (98.0%)|1 400 (2.0%)	0 842 (99.2%)|1 7 (0.8%)	0 813 (98.8%)|1 10 (1.2%)	0 40988 (99.1%)|1 381 (0.9%)
Acamprosate	N07BB03	Drugs	575	0	0 43650 (100.0%)|1 6 (0.0%)	0 23599 (100.0%)|1 2 (0.0%)	0 20051 (100.0%)|1 4 (0.0%)	0 849 (100.0%)	0 823 (100.0%)	0 41363 (100.0%)|1 6 (0.0%)
Chlorhexidine |Benzalkonium	D08A	Drugs	576	0	0 43641 (100.0%)|1 15 (0.0%)	0 23592 (100.0%)|1 9 (0.0%)	0 20049 (100.0%)|1 6 (0.0%)	0 849 (100.0%)	0 823 (100.0%)	0 41354 (100.0%)|1 15 (0.0%)
Lamivudine	J05AF05	Drugs	577	0	0 43651 (100.0%)|1 5 (0.0%)	0 23601 (100.0%)	0 20050 (100.0%)|1 5 (0.0%)	0 849 (100.0%)	0 823 (100.0%)	0 41364 (100.0%)|1 5 (0.0%)
Ropinirole	N04BC04	Drugs	578	0	0 43606 (99.9%)|1 50 (0.1%)	0 23582 (99.9%)|1 19 (0.1%)	0 20024 (99.8%)|1 31 (0.2%)	0 849 (100.0%)	0 823 (100.0%)	0 41319 (99.9%)|1 50 (0.1%)
Moxonidine	C02AC05	Drugs	579	0	0 43608 (99.9%)|1 48 (0.1%)	0 23582 (99.9%)|1 19 (0.1%)	0 20026 (99.9%)|1 29 (0.1%)	0 847 (99.8%)|1 2 (0.2%)	0 822 (99.9%)|1 1 (0.1%)	0 41325 (99.9%)|1 44 (0.1%)
Ritonavir	J05AE03	Drugs	580	0	0 43647 (100.0%)|1 9 (0.0%)	0 23601 (100.0%)	0 20046 (100.0%)|1 9 (0.0%)	0 849 (100.0%)	0 821 (99.8%)|1 2 (0.2%)	0 41362 (100.0%)|1 7 (0.0%)
Olanzapine	N05AH03	Drugs	581	0	0 43589 (99.8%)|1 67 (0.2%)	0 23580 (99.9%)|1 21 (0.1%)	0 20009 (99.8%)|1 46 (0.2%)	0 846 (99.6%)|1 3 (0.4%)	0 821 (99.8%)|1 2 (0.2%)	0 41308 (99.9%)|1 61 (0.1%)
Pantoprazole	A02BC02	Drugs	582	0	0 43558 (99.8%)|1 98 (0.2%)	0 23549 (99.8%)|1 52 (0.2%)	0 20009 (99.8%)|1 46 (0.2%)	0 848 (99.9%)|1 1 (0.1%)	0 822 (99.9%)|1 1 (0.1%)	0 41273 (99.8%)|1 96 (0.2%)
Valsartan	C09CA03	Drugs	583	0	0 43355 (99.3%)|1 301 (0.7%)	0 23456 (99.4%)|1 145 (0.6%)	0 19899 (99.2%)|1 156 (0.8%)	0 844 (99.4%)|1 5 (0.6%)	0 817 (99.3%)|1 6 (0.7%)	0 41083 (99.3%)|1 286 (0.7%)
Magnesium	A12CC	Drugs	584	0	0 43553 (99.8%)|1 103 (0.2%)	0 23513 (99.6%)|1 88 (0.4%)	0 20040 (99.9%)|1 15 (0.1%)	0 849 (100.0%)	0 823 (100.0%)	0 41267 (99.8%)|1 102 (0.2%)
Letrozole	L02BG04	Drugs	585	0	0 43627 (99.9%)|1 29 (0.1%)	0 23572 (99.9%)|1 29 (0.1%)	0 20055 (100.0%)	0 849 (100.0%)	0 823 (100.0%)	0 41340 (99.9%)|1 29 (0.1%)
Atenolol |Bendroflumethiazide|Chlorthalidone |Atenolol	C07BB03	Drugs	586	0	0 43647 (100.0%)|1 9 (0.0%)	0 23599 (100.0%)|1 2 (0.0%)	0 20048 (100.0%)|1 7 (0.0%)	0 848 (99.9%)|1 1 (0.1%)	0 823 (100.0%)	0 41361 (100.0%)|1 8 (0.0%)
Atorvastatin	C10AA05	Drugs	587	0	0 41940 (96.1%)|1 1716 (3.9%)	0 22938 (97.2%)|1 663 (2.8%)	0 19002 (94.7%)|1 1053 (5.3%)	0 828 (97.5%)|1 21 (2.5%)	0 778 (94.5%)|1 45 (5.5%)	0 39737 (96.1%)|1 1632 (3.9%)
Latanoprost	S01EE01	Drugs	588	0	0 43429 (99.5%)|1 227 (0.5%)	0 23501 (99.6%)|1 100 (0.4%)	0 19928 (99.4%)|1 127 (0.6%)	0 842 (99.2%)|1 7 (0.8%)	0 821 (99.8%)|1 2 (0.2%)	0 41155 (99.5%)|1 214 (0.5%)
Fexofenadine	R06AX26	Drugs	589	0	0 43487 (99.6%)|1 169 (0.4%)	0 23497 (99.6%)|1 104 (0.4%)	0 19990 (99.7%)|1 65 (0.3%)	0 845 (99.5%)|1 4 (0.5%)	0 818 (99.4%)|1 5 (0.6%)	0 41209 (99.6%)|1 160 (0.4%)
Interferon Beta-1A	L03AB07	Drugs	590	0	0 43637 (100.0%)|1 19 (0.0%)	0 23589 (99.9%)|1 12 (0.1%)	0 20048 (100.0%)|1 7 (0.0%)	0 849 (100.0%)	0 823 (100.0%)	0 41350 (100.0%)|1 19 (0.0%)
Zolmitriptan	N02CC03	Drugs	591	0	0 43593 (99.9%)|1 63 (0.1%)	0 23547 (99.8%)|1 54 (0.2%)	0 20046 (100.0%)|1 9 (0.0%)	0 847 (99.8%)|1 2 (0.2%)	0 823 (100.0%)	0 41308 (99.9%)|1 61 (0.1%)
Brimonidine	D11AX21	Drugs	592	0	0 43648 (100.0%)|1 8 (0.0%)	0 23595 (100.0%)|1 6 (0.0%)	0 20053 (100.0%)|1 2 (0.0%)	0 849 (100.0%)	0 823 (100.0%)	0 41362 (100.0%)|1 7 (0.0%)
Brimonidine	S01EA05	Drugs	593	0	0 43642 (100.0%)|1 14 (0.0%)	0 23594 (100.0%)|1 7 (0.0%)	0 20048 (100.0%)|1 7 (0.0%)	0 849 (100.0%)	0 823 (100.0%)	0 41356 (100.0%)|1 13 (0.0%)
Losartan |Hydrochlorothiazide	C09DA01	Drugs	594	0	0 43589 (99.8%)|1 67 (0.2%)	0 23561 (99.8%)|1 40 (0.2%)	0 20028 (99.9%)|1 27 (0.1%)	0 849 (100.0%)	0 819 (99.5%)|1 4 (0.5%)	0 41307 (99.9%)|1 62 (0.1%)
Naratriptan	N02CC02	Drugs	595	0	0 43584 (99.8%)|1 72 (0.2%)	0 23536 (99.7%)|1 65 (0.3%)	0 20048 (100.0%)|1 7 (0.0%)	0 848 (99.9%)|1 1 (0.1%)	0 823 (100.0%)	0 41298 (99.8%)|1 71 (0.2%)
Reboxetine	N06AX18	Drugs	596	0	0 43650 (100.0%)|1 6 (0.0%)	0 23597 (100.0%)|1 4 (0.0%)	0 20053 (100.0%)|1 2 (0.0%)	0 849 (100.0%)	0 823 (100.0%)	0 41363 (100.0%)|1 6 (0.0%)
Glimepiride	A10BB12	Drugs	597	0	0 43603 (99.9%)|1 53 (0.1%)	0 23580 (99.9%)|1 21 (0.1%)	0 20023 (99.8%)|1 32 (0.2%)	0 848 (99.9%)|1 1 (0.1%)	0 817 (99.3%)|1 6 (0.7%)	0 41324 (99.9%)|1 45 (0.1%)
Mirtazapine	N06AX11	Drugs	598	0	0 43527 (99.7%)|1 129 (0.3%)	0 23537 (99.7%)|1 64 (0.3%)	0 19990 (99.7%)|1 65 (0.3%)	0 847 (99.8%)|1 2 (0.2%)	0 821 (99.8%)|1 2 (0.2%)	0 41246 (99.7%)|1 123 (0.3%)
Quetiapine	N05AH04	Drugs	599	0	0 43631 (99.9%)|1 25 (0.1%)	0 23584 (99.9%)|1 17 (0.1%)	0 20047 (100.0%)|1 8 (0.0%)	0 848 (99.9%)|1 1 (0.1%)	0 822 (99.9%)|1 1 (0.1%)	0 41346 (99.9%)|1 23 (0.1%)
Irbesartan	C09CA04	Drugs	600	0	0 43267 (99.1%)|1 389 (0.9%)	0 23419 (99.2%)|1 182 (0.8%)	0 19848 (99.0%)|1 207 (1.0%)	0 839 (98.8%)|1 10 (1.2%)	0 805 (97.8%)|1 18 (2.2%)	0 41016 (99.1%)|1 353 (0.9%)
Lercanidipine	C08CA13	Drugs	601	0	0 43528 (99.7%)|1 128 (0.3%)	0 23534 (99.7%)|1 67 (0.3%)	0 19994 (99.7%)|1 61 (0.3%)	0 846 (99.6%)|1 3 (0.4%)	0 821 (99.8%)|1 2 (0.2%)	0 41246 (99.7%)|1 123 (0.3%)
Tizanidine	M03BX02	Drugs	602	0	0 43646 (100.0%)|1 10 (0.0%)	0 23596 (100.0%)|1 5 (0.0%)	0 20050 (100.0%)|1 5 (0.0%)	0 849 (100.0%)	0 823 (100.0%)	0 41359 (100.0%)|1 10 (0.0%)
Balsalazide	A07EC04	Drugs	603	0	0 43646 (100.0%)|1 10 (0.0%)	0 23595 (100.0%)|1 6 (0.0%)	0 20051 (100.0%)|1 4 (0.0%)	0 849 (100.0%)	0 823 (100.0%)	0 41359 (100.0%)|1 10 (0.0%)
Balsalazide	A07EC	Drugs	604	0	0 43652 (100.0%)|1 4 (0.0%)	0 23600 (100.0%)|1 1 (0.0%)	0 20052 (100.0%)|1 3 (0.0%)	0 849 (100.0%)	0 823 (100.0%)	0 41365 (100.0%)|1 4 (0.0%)
Amisulpride	N05AL05	Drugs	605	0	0 43644 (100.0%)|1 12 (0.0%)	0 23596 (100.0%)|1 5 (0.0%)	0 20048 (100.0%)|1 7 (0.0%)	0 849 (100.0%)	0 823 (100.0%)	0 41357 (100.0%)|1 12 (0.0%)
Candesartan	C09CA06	Drugs	606	0	0 43111 (98.8%)|1 545 (1.2%)	0 23354 (99.0%)|1 247 (1.0%)	0 19757 (98.5%)|1 298 (1.5%)	0 837 (98.6%)|1 12 (1.4%)	0 807 (98.1%)|1 16 (1.9%)	0 40861 (98.8%)|1 508 (1.2%)
Mizolastine	R06AX25	Drugs	607	0	0 43645 (100.0%)|1 11 (0.0%)	0 23594 (100.0%)|1 7 (0.0%)	0 20051 (100.0%)|1 4 (0.0%)	0 849 (100.0%)	0 823 (100.0%)	0 41358 (100.0%)|1 11 (0.0%)
Montelukast	R03DC03	Drugs	608	0	0 43547 (99.8%)|1 109 (0.2%)	0 23531 (99.7%)|1 70 (0.3%)	0 20016 (99.8%)|1 39 (0.2%)	0 849 (100.0%)	0 821 (99.8%)|1 2 (0.2%)	0 41262 (99.7%)|1 107 (0.3%)
Tolterodine	G04BD07	Drugs	609	0	0 43464 (99.6%)|1 192 (0.4%)	0 23475 (99.5%)|1 126 (0.5%)	0 19989 (99.7%)|1 66 (0.3%)	0 847 (99.8%)|1 2 (0.2%)	0 823 (100.0%)	0 41181 (99.5%)|1 188 (0.5%)
Modafinil	N06BA07	Drugs	610	0	0 43643 (100.0%)|1 13 (0.0%)	0 23595 (100.0%)|1 6 (0.0%)	0 20048 (100.0%)|1 7 (0.0%)	0 849 (100.0%)	0 823 (100.0%)	0 41356 (100.0%)|1 13 (0.0%)
Pramipexole	N04BC05	Drugs	611	0	0 43613 (99.9%)|1 43 (0.1%)	0 23580 (99.9%)|1 21 (0.1%)	0 20033 (99.9%)|1 22 (0.1%)	0 849 (100.0%)	0 823 (100.0%)	0 41326 (99.9%)|1 43 (0.1%)
Salmeterol |Fluticasone Propionate	R03AK06	Drugs	612	0	0 43037 (98.6%)|1 619 (1.4%)	0 23263 (98.6%)|1 338 (1.4%)	0 19774 (98.6%)|1 281 (1.4%)	0 841 (99.1%)|1 8 (0.9%)	0 811 (98.5%)|1 12 (1.5%)	0 40775 (98.6%)|1 594 (1.4%)
Nebivolol	C07AB12	Drugs	613	0	0 43613 (99.9%)|1 43 (0.1%)	0 23577 (99.9%)|1 24 (0.1%)	0 20036 (99.9%)|1 19 (0.1%)	0 846 (99.6%)|1 3 (0.4%)	0 822 (99.9%)|1 1 (0.1%)	0 41330 (99.9%)|1 39 (0.1%)
Efavirenz	J05AG03	Drugs	614	0	0 43649 (100.0%)|1 7 (0.0%)	0 23601 (100.0%)	0 20048 (100.0%)|1 7 (0.0%)	0 849 (100.0%)	0 823 (100.0%)	0 41362 (100.0%)|1 7 (0.0%)
Telmisartan	C09CA07	Drugs	615	0	0 43586 (99.8%)|1 70 (0.2%)	0 23572 (99.9%)|1 29 (0.1%)	0 20014 (99.8%)|1 41 (0.2%)	0 845 (99.5%)|1 4 (0.5%)	0 821 (99.8%)|1 2 (0.2%)	0 41307 (99.9%)|1 62 (0.1%)
Calcium Carbonate	A02AC01	Drugs	616	0	0 43639 (100.0%)|1 17 (0.0%)	0 23596 (100.0%)|1 5 (0.0%)	0 20043 (99.9%)|1 12 (0.1%)	0 849 (100.0%)	0 823 (100.0%)	0 41353 (100.0%)|1 16 (0.0%)
Etonogestrel	G03AC08	Drugs	617	0	0 43641 (100.0%)|1 15 (0.0%)	0 23586 (99.9%)|1 15 (0.1%)	0 20055 (100.0%)	0 849 (100.0%)	0 823 (100.0%)	0 41355 (100.0%)|1 14 (0.0%)
Leflunomide	L04AA13	Drugs	618	0	0 43632 (99.9%)|1 24 (0.1%)	0 23584 (99.9%)|1 17 (0.1%)	0 20048 (100.0%)|1 7 (0.0%)	0 849 (100.0%)	0 823 (100.0%)	0 41345 (99.9%)|1 24 (0.1%)
Loperamide |Simethicone	A07DA53	Drugs	619	0	0 43653 (100.0%)|1 3 (0.0%)	0 23601 (100.0%)	0 20052 (100.0%)|1 3 (0.0%)	0 849 (100.0%)	0 823 (100.0%)	0 41366 (100.0%)|1 3 (0.0%)
Nevirapine	J05AG01	Drugs	620	0	0 43649 (100.0%)|1 7 (0.0%)	0 23600 (100.0%)|1 1 (0.0%)	0 20049 (100.0%)|1 6 (0.0%)	0 849 (100.0%)	0 823 (100.0%)	0 41362 (100.0%)|1 7 (0.0%)
Acetylsalicylic Acid |Dipyridamole	B01AC30	Drugs	621	0	0 43638 (100.0%)|1 18 (0.0%)	0 23594 (100.0%)|1 7 (0.0%)	0 20044 (99.9%)|1 11 (0.1%)	0 848 (99.9%)|1 1 (0.1%)	0 823 (100.0%)	0 41352 (100.0%)|1 17 (0.0%)
Rizatriptan	N02CC04	Drugs	622	0	0 43599 (99.9%)|1 57 (0.1%)	0 23550 (99.8%)|1 51 (0.2%)	0 20049 (100.0%)|1 6 (0.0%)	0 849 (100.0%)	0 823 (100.0%)	0 41314 (99.9%)|1 55 (0.1%)
Clopidogrel	B01AC04	Drugs	623	0	0 43292 (99.2%)|1 364 (0.8%)	0 23480 (99.5%)|1 121 (0.5%)	0 19812 (98.8%)|1 243 (1.2%)	0 846 (99.6%)|1 3 (0.4%)	0 810 (98.4%)|1 13 (1.6%)	0 41022 (99.2%)|1 347 (0.8%)
Zafirlukast	R03DC01	Drugs	624	0	0 43651 (100.0%)|1 5 (0.0%)	0 23601 (100.0%)	0 20050 (100.0%)|1 5 (0.0%)	0 849 (100.0%)	0 823 (100.0%)	0 41364 (100.0%)|1 5 (0.0%)
Raloxifene	G03XC01	Drugs	625	0	0 43616 (99.9%)|1 40 (0.1%)	0 23561 (99.8%)|1 40 (0.2%)	0 20055 (100.0%)	0 849 (100.0%)	0 821 (99.8%)|1 2 (0.2%)	0 41331 (99.9%)|1 38 (0.1%)
Rabeprazole	A02BC04	Drugs	626	0	0 43529 (99.7%)|1 127 (0.3%)	0 23530 (99.7%)|1 71 (0.3%)	0 19999 (99.7%)|1 56 (0.3%)	0 849 (100.0%)	0 820 (99.6%)|1 3 (0.4%)	0 41245 (99.7%)|1 124 (0.3%)
Repaglinide	A10BX02	Drugs	627	0	0 43646 (100.0%)|1 10 (0.0%)	0 23596 (100.0%)|1 5 (0.0%)	0 20050 (100.0%)|1 5 (0.0%)	0 847 (99.8%)|1 2 (0.2%)	0 822 (99.9%)|1 1 (0.1%)	0 41363 (100.0%)|1 6 (0.0%)
Orlistat	A08AB01	Drugs	628	0	0 43557 (99.8%)|1 99 (0.2%)	0 23531 (99.7%)|1 70 (0.3%)	0 20026 (99.9%)|1 29 (0.1%)	0 841 (99.1%)|1 8 (0.9%)	0 819 (99.5%)|1 4 (0.5%)	0 41284 (99.8%)|1 85 (0.2%)
Propiverine	G04BD06	Drugs	629	0	0 43646 (100.0%)|1 10 (0.0%)	0 23592 (100.0%)|1 9 (0.0%)	0 20054 (100.0%)|1 1 (0.0%)	0 849 (100.0%)	0 823 (100.0%)	0 41359 (100.0%)|1 10 (0.0%)
Sildenafil	G04BE03	Drugs	630	0	0 43514 (99.7%)|1 142 (0.3%)	0 23598 (100.0%)|1 3 (0.0%)	0 19916 (99.3%)|1 139 (0.7%)	0 847 (99.8%)|1 2 (0.2%)	0 819 (99.5%)|1 4 (0.5%)	0 41235 (99.7%)|1 134 (0.3%)
Timolol |Dorzolamide|Timolol |Latanoprost	S01ED51	Drugs	631	0	0 43584 (99.8%)|1 72 (0.2%)	0 23575 (99.9%)|1 26 (0.1%)	0 20009 (99.8%)|1 46 (0.2%)	0 845 (99.5%)|1 4 (0.5%)	0 823 (100.0%)	0 41303 (99.8%)|1 66 (0.2%)
Entacapone	N04BX02	Drugs	632	0	0 43651 (100.0%)|1 5 (0.0%)	0 23599 (100.0%)|1 2 (0.0%)	0 20052 (100.0%)|1 3 (0.0%)	0 849 (100.0%)	0 823 (100.0%)	0 41364 (100.0%)|1 5 (0.0%)
Oxycodone	N02AA05	Drugs	633	0	0 43622 (99.9%)|1 34 (0.1%)	0 23585 (99.9%)|1 16 (0.1%)	0 20037 (99.9%)|1 18 (0.1%)	0 849 (100.0%)	0 821 (99.8%)|1 2 (0.2%)	0 41337 (99.9%)|1 32 (0.1%)
Exemestane	L02BG06	Drugs	634	0	0 43629 (99.9%)|1 27 (0.1%)	0 23574 (99.9%)|1 27 (0.1%)	0 20055 (100.0%)	0 849 (100.0%)	0 823 (100.0%)	0 41342 (99.9%)|1 27 (0.1%)
Eprosartan	C09CA02	Drugs	635	0	0 43625 (99.9%)|1 31 (0.1%)	0 23583 (99.9%)|1 18 (0.1%)	0 20042 (99.9%)|1 13 (0.1%)	0 849 (100.0%)	0 823 (100.0%)	0 41338 (99.9%)|1 31 (0.1%)
Trospium	G04BD09	Drugs	636	0	0 43629 (99.9%)|1 27 (0.1%)	0 23584 (99.9%)|1 17 (0.1%)	0 20045 (100.0%)|1 10 (0.0%)	0 849 (100.0%)	0 823 (100.0%)	0 41342 (99.9%)|1 27 (0.1%)
Pioglitazone	A10BG03	Drugs	637	0	0 43545 (99.7%)|1 111 (0.3%)	0 23563 (99.8%)|1 38 (0.2%)	0 19982 (99.6%)|1 73 (0.4%)	0 843 (99.3%)|1 6 (0.7%)	0 814 (98.9%)|1 9 (1.1%)	0 41274 (99.8%)|1 95 (0.2%)
Levetiracetam	N03AX14	Drugs	638	0	0 43617 (99.9%)|1 39 (0.1%)	0 23582 (99.9%)|1 19 (0.1%)	0 20035 (99.9%)|1 20 (0.1%)	0 849 (100.0%)	0 822 (99.9%)|1 1 (0.1%)	0 41332 (99.9%)|1 37 (0.1%)
Almotriptan	N02CC05	Drugs	639	0	0 43642 (100.0%)|1 14 (0.0%)	0 23590 (100.0%)|1 11 (0.0%)	0 20052 (100.0%)|1 3 (0.0%)	0 849 (100.0%)	0 823 (100.0%)	0 41355 (100.0%)|1 14 (0.0%)
Hydrochlorothiazide |Irbesartan	C09DA04	Drugs	640	0	0 43631 (99.9%)|1 25 (0.1%)	0 23589 (99.9%)|1 12 (0.1%)	0 20042 (99.9%)|1 13 (0.1%)	0 848 (99.9%)|1 1 (0.1%)	0 821 (99.8%)|1 2 (0.2%)	0 41348 (99.9%)|1 21 (0.1%)
Valproic Acid	N05AX	Drugs	641	0	0 43639 (100.0%)|1 17 (0.0%)	0 23594 (100.0%)|1 7 (0.0%)	0 20045 (100.0%)|1 10 (0.0%)	0 849 (100.0%)	0 823 (100.0%)	0 41352 (100.0%)|1 17 (0.0%)
Desloratadine	R06AX27	Drugs	642	0	0 43544 (99.7%)|1 112 (0.3%)	0 23528 (99.7%)|1 73 (0.3%)	0 20016 (99.8%)|1 39 (0.2%)	0 846 (99.6%)|1 3 (0.4%)	0 822 (99.9%)|1 1 (0.1%)	0 41262 (99.7%)|1 107 (0.3%)
Zoledronic Acid	M05BA08	Drugs	643	0	0 43649 (100.0%)|1 7 (0.0%)	0 23594 (100.0%)|1 7 (0.0%)	0 20055 (100.0%)	0 849 (100.0%)	0 823 (100.0%)	0 41362 (100.0%)|1 7 (0.0%)
Sibutramine	A08AA10	Drugs	644	0	0 43639 (100.0%)|1 17 (0.0%)	0 23588 (99.9%)|1 13 (0.1%)	0 20051 (100.0%)|1 4 (0.0%)	0 848 (99.9%)|1 1 (0.1%)	0 823 (100.0%)	0 41354 (100.0%)|1 15 (0.0%)
Formoterol |Budesonide	R03AK07	Drugs	645	0	0 43349 (99.3%)|1 307 (0.7%)	0 23423 (99.2%)|1 178 (0.8%)	0 19926 (99.4%)|1 129 (0.6%)	0 846 (99.6%)|1 3 (0.4%)	0 820 (99.6%)|1 3 (0.4%)	0 41073 (99.3%)|1 296 (0.7%)
Risedronate	M05BA07	Drugs	646	0	0 43502 (99.6%)|1 154 (0.4%)	0 23482 (99.5%)|1 119 (0.5%)	0 20020 (99.8%)|1 35 (0.2%)	0 847 (99.8%)|1 2 (0.2%)	0 820 (99.6%)|1 3 (0.4%)	0 41221 (99.6%)|1 148 (0.4%)
Brinzolamide	S01EC04	Drugs	647	0	0 43618 (99.9%)|1 38 (0.1%)	0 23580 (99.9%)|1 21 (0.1%)	0 20038 (99.9%)|1 17 (0.1%)	0 849 (100.0%)	0 822 (99.9%)|1 1 (0.1%)	0 41332 (99.9%)|1 37 (0.1%)
Celecoxib	L01XX33	Drugs	648	0	0 43608 (99.9%)|1 48 (0.1%)	0 23569 (99.9%)|1 32 (0.1%)	0 20039 (99.9%)|1 16 (0.1%)	0 848 (99.9%)|1 1 (0.1%)	0 823 (100.0%)	0 41322 (99.9%)|1 47 (0.1%)
Celecoxib	M01AH01	Drugs	649	0	0 43562 (99.8%)|1 94 (0.2%)	0 23536 (99.7%)|1 65 (0.3%)	0 20026 (99.9%)|1 29 (0.1%)	0 848 (99.9%)|1 1 (0.1%)	0 822 (99.9%)|1 1 (0.1%)	0 41277 (99.8%)|1 92 (0.2%)
Esomeprazole	A02BC05	Drugs	650	0	0 43423 (99.5%)|1 233 (0.5%)	0 23485 (99.5%)|1 116 (0.5%)	0 19938 (99.4%)|1 117 (0.6%)	0 842 (99.2%)|1 7 (0.8%)	0 821 (99.8%)|1 2 (0.2%)	0 41147 (99.5%)|1 222 (0.5%)
Rosiglitazone	A10BG02	Drugs	651	0	0 43588 (99.8%)|1 68 (0.2%)	0 23578 (99.9%)|1 23 (0.1%)	0 20010 (99.8%)|1 45 (0.2%)	0 845 (99.5%)|1 4 (0.5%)	0 817 (99.3%)|1 6 (0.7%)	0 41313 (99.9%)|1 56 (0.1%)
Darbepoetin Alfa	B03XA02	Drugs	652	0	0 43650 (100.0%)|1 6 (0.0%)	0 23599 (100.0%)|1 2 (0.0%)	0 20051 (100.0%)|1 4 (0.0%)	0 849 (100.0%)	0 823 (100.0%)	0 41363 (100.0%)|1 6 (0.0%)
Tenofovir	J05AF	Drugs	653	0	0 43645 (100.0%)|1 11 (0.0%)	0 23601 (100.0%)	0 20044 (99.9%)|1 11 (0.1%)	0 849 (100.0%)	0 822 (99.9%)|1 1 (0.1%)	0 41359 (100.0%)|1 10 (0.0%)
Ethinyl Estradiol |Drospirenone	G03AA12	Drugs	654	0	0 43647 (100.0%)|1 9 (0.0%)	0 23592 (100.0%)|1 9 (0.0%)	0 20055 (100.0%)	0 849 (100.0%)	0 823 (100.0%)	0 41360 (100.0%)|1 9 (0.0%)
Bimatoprost	S01EE03	Drugs	655	0	0 43598 (99.9%)|1 58 (0.1%)	0 23574 (99.9%)|1 27 (0.1%)	0 20024 (99.8%)|1 31 (0.2%)	0 848 (99.9%)|1 1 (0.1%)	0 821 (99.8%)|1 2 (0.2%)	0 41314 (99.9%)|1 55 (0.1%)
Betamethasone |Calcipotriol	D05AX52	Drugs	656	0	0 43607 (99.9%)|1 49 (0.1%)	0 23577 (99.9%)|1 24 (0.1%)	0 20030 (99.9%)|1 25 (0.1%)	0 849 (100.0%)	0 823 (100.0%)	0 41320 (99.9%)|1 49 (0.1%)
Etoricoxib	M01AH05	Drugs	657	0	0 43595 (99.9%)|1 61 (0.1%)	0 23565 (99.8%)|1 36 (0.2%)	0 20030 (99.9%)|1 25 (0.1%)	0 848 (99.9%)|1 1 (0.1%)	0 823 (100.0%)	0 41309 (99.9%)|1 60 (0.1%)
Escitalopram	N06AB10	Drugs	658	0	0 43541 (99.7%)|1 115 (0.3%)	0 23528 (99.7%)|1 73 (0.3%)	0 20013 (99.8%)|1 42 (0.2%)	0 849 (100.0%)	0 821 (99.8%)|1 2 (0.2%)	0 41257 (99.7%)|1 112 (0.3%)
Ibandronate	M05BA06	Drugs	659	0	0 43616 (99.9%)|1 40 (0.1%)	0 23566 (99.9%)|1 35 (0.1%)	0 20050 (100.0%)|1 5 (0.0%)	0 849 (100.0%)	0 822 (99.9%)|1 1 (0.1%)	0 41330 (99.9%)|1 39 (0.1%)
Perindopril |Indapamide	C09BA04	Drugs	660	0	0 43645 (100.0%)|1 11 (0.0%)	0 23597 (100.0%)|1 4 (0.0%)	0 20048 (100.0%)|1 7 (0.0%)	0 849 (100.0%)	0 823 (100.0%)	0 41358 (100.0%)|1 11 (0.0%)
Estradiol	G03CA	Drugs	661	0	0 43593 (99.9%)|1 63 (0.1%)	0 23538 (99.7%)|1 63 (0.3%)	0 20055 (100.0%)	0 848 (99.9%)|1 1 (0.1%)	0 823 (100.0%)	0 41307 (99.9%)|1 62 (0.1%)
Tiotropium	R03BB04	Drugs	662	0	0 43448 (99.5%)|1 208 (0.5%)	0 23515 (99.6%)|1 86 (0.4%)	0 19933 (99.4%)|1 122 (0.6%)	0 847 (99.8%)|1 2 (0.2%)	0 821 (99.8%)|1 2 (0.2%)	0 41166 (99.5%)|1 203 (0.5%)
Levocetirizine	R06AE09	Drugs	663	0	0 43624 (99.9%)|1 32 (0.1%)	0 23582 (99.9%)|1 19 (0.1%)	0 20042 (99.9%)|1 13 (0.1%)	0 847 (99.8%)|1 2 (0.2%)	0 820 (99.6%)|1 3 (0.4%)	0 41343 (99.9%)|1 26 (0.1%)
Imatinib	L01XE01	Drugs	664	0	0 43649 (100.0%)|1 7 (0.0%)	0 23599 (100.0%)|1 2 (0.0%)	0 20050 (100.0%)|1 5 (0.0%)	0 849 (100.0%)	0 823 (100.0%)	0 41362 (100.0%)|1 7 (0.0%)
Travoprost	S01EE04	Drugs	665	0	0 43621 (99.9%)|1 35 (0.1%)	0 23588 (99.9%)|1 13 (0.1%)	0 20033 (99.9%)|1 22 (0.1%)	0 846 (99.6%)|1 3 (0.4%)	0 823 (100.0%)	0 41338 (99.9%)|1 31 (0.1%)
Telmisartan |Hydrochlorothiazide	C09DA07	Drugs	666	0	0 43646 (100.0%)|1 10 (0.0%)	0 23594 (100.0%)|1 7 (0.0%)	0 20052 (100.0%)|1 3 (0.0%)	0 849 (100.0%)	0 823 (100.0%)	0 41359 (100.0%)|1 10 (0.0%)
Tadalafil	G04BE08	Drugs	667	0	0 43558 (99.8%)|1 98 (0.2%)	0 23601 (100.0%)	0 19957 (99.5%)|1 98 (0.5%)	0 846 (99.6%)|1 3 (0.4%)	0 821 (99.8%)|1 2 (0.2%)	0 41276 (99.8%)|1 93 (0.2%)
Ranitidine	A02BA	Drugs	668	0	0 43648 (100.0%)|1 8 (0.0%)	0 23597 (100.0%)|1 4 (0.0%)	0 20051 (100.0%)|1 4 (0.0%)	0 849 (100.0%)	0 823 (100.0%)	0 41361 (100.0%)|1 8 (0.0%)
Glucosamine	M01AX05	Drugs	669	0	0 40793 (93.4%)|1 2863 (6.6%)	0 21772 (92.3%)|1 1829 (7.7%)	0 19021 (94.8%)|1 1034 (5.2%)	0 827 (97.4%)|1 22 (2.6%)	0 799 (97.1%)|1 24 (2.9%)	0 38577 (93.3%)|1 2792 (6.7%)
Adalimumab	L04AB04	Drugs	670	0	0 43643 (100.0%)|1 13 (0.0%)	0 23591 (100.0%)|1 10 (0.0%)	0 20052 (100.0%)|1 3 (0.0%)	0 849 (100.0%)	0 823 (100.0%)	0 41356 (100.0%)|1 13 (0.0%)
Metformin |Rosiglitazone	A10BD03	Drugs	671	0	0 43617 (99.9%)|1 39 (0.1%)	0 23589 (99.9%)|1 12 (0.1%)	0 20028 (99.9%)|1 27 (0.1%)	0 847 (99.8%)|1 2 (0.2%)	0 821 (99.8%)|1 2 (0.2%)	0 41334 (99.9%)|1 35 (0.1%)
Entacapone |Levodopa |Carbidopa	N04BA03	Drugs	672	0	0 43647 (100.0%)|1 9 (0.0%)	0 23598 (100.0%)|1 3 (0.0%)	0 20049 (100.0%)|1 6 (0.0%)	0 849 (100.0%)	0 823 (100.0%)	0 41360 (100.0%)|1 9 (0.0%)
Emtricitabine	J05AF09	Drugs	673	0	0 43649 (100.0%)|1 7 (0.0%)	0 23601 (100.0%)	0 20048 (100.0%)|1 7 (0.0%)	0 849 (100.0%)	0 822 (99.9%)|1 1 (0.1%)	0 41363 (100.0%)|1 6 (0.0%)
Tramadol |Acetaminophen	N02AJ13	Drugs	674	0	0 43645 (100.0%)|1 11 (0.0%)	0 23593 (100.0%)|1 8 (0.0%)	0 20052 (100.0%)|1 3 (0.0%)	0 849 (100.0%)	0 823 (100.0%)	0 41358 (100.0%)|1 11 (0.0%)
Dutasteride	G04CB02	Drugs	675	0	0 43611 (99.9%)|1 45 (0.1%)	0 23601 (100.0%)	0 20010 (99.8%)|1 45 (0.2%)	0 849 (100.0%)	0 821 (99.8%)|1 2 (0.2%)	0 41327 (99.9%)|1 42 (0.1%)
Vardenafil	G04BE09	Drugs	676	0	0 43639 (100.0%)|1 17 (0.0%)	0 23601 (100.0%)	0 20038 (99.9%)|1 17 (0.1%)	0 849 (100.0%)	0 823 (100.0%)	0 41352 (100.0%)|1 17 (0.0%)
Rosuvastatin	C10AA07	Drugs	677	0	0 43355 (99.3%)|1 301 (0.7%)	0 23473 (99.5%)|1 128 (0.5%)	0 19882 (99.1%)|1 173 (0.9%)	0 844 (99.4%)|1 5 (0.6%)	0 820 (99.6%)|1 3 (0.4%)	0 41078 (99.3%)|1 291 (0.7%)
Frovatriptan	N02CC07	Drugs	678	0	0 43648 (100.0%)|1 8 (0.0%)	0 23593 (100.0%)|1 8 (0.0%)	0 20055 (100.0%)	0 849 (100.0%)	0 823 (100.0%)	0 41361 (100.0%)|1 8 (0.0%)
Ezetimibe	C10AX09	Drugs	679	0	0 43281 (99.1%)|1 375 (0.9%)	0 23437 (99.3%)|1 164 (0.7%)	0 19844 (98.9%)|1 211 (1.1%)	0 845 (99.5%)|1 4 (0.5%)	0 811 (98.5%)|1 12 (1.5%)	0 41013 (99.1%)|1 356 (0.9%)
Olmesartan	C09CA08	Drugs	680	0	0 43566 (99.8%)|1 90 (0.2%)	0 23557 (99.8%)|1 44 (0.2%)	0 20009 (99.8%)|1 46 (0.2%)	0 847 (99.8%)|1 2 (0.2%)	0 822 (99.9%)|1 1 (0.1%)	0 41282 (99.8%)|1 87 (0.2%)
Aripiprazole	N05AX12	Drugs	681	0	0 43646 (100.0%)|1 10 (0.0%)	0 23596 (100.0%)|1 5 (0.0%)	0 20050 (100.0%)|1 5 (0.0%)	0 848 (99.9%)|1 1 (0.1%)	0 823 (100.0%)	0 41361 (100.0%)|1 8 (0.0%)
Pregabalin	N03AX16	Drugs	682	0	0 43523 (99.7%)|1 133 (0.3%)	0 23529 (99.7%)|1 72 (0.3%)	0 19994 (99.7%)|1 61 (0.3%)	0 849 (100.0%)	0 819 (99.5%)|1 4 (0.5%)	0 41240 (99.7%)|1 129 (0.3%)
Solifenacin	G04BD08	Drugs	683	0	0 43553 (99.8%)|1 103 (0.2%)	0 23525 (99.7%)|1 76 (0.3%)	0 20028 (99.9%)|1 27 (0.1%)	0 846 (99.6%)|1 3 (0.4%)	0 823 (100.0%)	0 41271 (99.8%)|1 98 (0.2%)
Duloxetine	N06AX21	Drugs	684	0	0 43609 (99.9%)|1 47 (0.1%)	0 23570 (99.9%)|1 31 (0.1%)	0 20039 (99.9%)|1 16 (0.1%)	0 849 (100.0%)	0 823 (100.0%)	0 41322 (99.9%)|1 47 (0.1%)
Strontium Ranelate	M05BX03	Drugs	685	0	0 43648 (100.0%)|1 8 (0.0%)	0 23593 (100.0%)|1 8 (0.0%)	0 20055 (100.0%)	0 849 (100.0%)	0 823 (100.0%)	0 41361 (100.0%)|1 8 (0.0%)
Valsartan |Hydrochlorothiazide	C09DA03	Drugs	686	0	0 43636 (100.0%)|1 20 (0.0%)	0 23594 (100.0%)|1 7 (0.0%)	0 20042 (99.9%)|1 13 (0.1%)	0 849 (100.0%)	0 823 (100.0%)	0 41349 (100.0%)|1 20 (0.0%)
Eplerenone	C03DA04	Drugs	687	0	0 43643 (100.0%)|1 13 (0.0%)	0 23600 (100.0%)|1 1 (0.0%)	0 20043 (99.9%)|1 12 (0.1%)	0 849 (100.0%)	0 823 (100.0%)	0 41356 (100.0%)|1 13 (0.0%)
Intestinal infection	bin_8	Diseases	688	0	0 43568 (99.8%)|1 88 (0.2%)	0 23552 (99.8%)|1 49 (0.2%)	0 20016 (99.8%)|1 39 (0.2%)	0 848 (99.9%)|1 1 (0.1%)	0 820 (99.6%)|1 3 (0.4%)	0 41286 (99.8%)|1 83 (0.2%)
Bacterial enteritis	bin_8.5	Diseases	689	0	0 43248 (99.1%)|1 408 (0.9%)	0 23381 (99.1%)|1 220 (0.9%)	0 19867 (99.1%)|1 188 (0.9%)	0 842 (99.2%)|1 7 (0.8%)	0 814 (98.9%)|1 9 (1.1%)	0 40983 (99.1%)|1 386 (0.9%)
Intestinal e.coli	bin_8.51	Diseases	690	0	0 43620 (99.9%)|1 36 (0.1%)	0 23583 (99.9%)|1 18 (0.1%)	0 20037 (99.9%)|1 18 (0.1%)	0 849 (100.0%)	0 822 (99.9%)|1 1 (0.1%)	0 41334 (99.9%)|1 35 (0.1%)
Intestinal infection due to C. difficile	bin_8.52	Diseases	691	0	0 43610 (99.9%)|1 46 (0.1%)	0 23571 (99.9%)|1 30 (0.1%)	0 20039 (99.9%)|1 16 (0.1%)	0 849 (100.0%)	0 823 (100.0%)	0 41323 (99.9%)|1 46 (0.1%)
Viral Enteritis	bin_8.6	Diseases	692	0	0 43451 (99.5%)|1 205 (0.5%)	0 23490 (99.5%)|1 111 (0.5%)	0 19961 (99.5%)|1 94 (0.5%)	0 845 (99.5%)|1 4 (0.5%)	0 821 (99.8%)|1 2 (0.2%)	0 41171 (99.5%)|1 198 (0.5%)
Intestinal infection due to protozoa	bin_8.7	Diseases	693	0	0 43620 (99.9%)|1 36 (0.1%)	0 23582 (99.9%)|1 19 (0.1%)	0 20038 (99.9%)|1 17 (0.1%)	0 849 (100.0%)	0 823 (100.0%)	0 41334 (99.9%)|1 35 (0.1%)
Tuberculosis	bin_10	Diseases	694	0	0 43513 (99.7%)|1 143 (0.3%)	0 23517 (99.6%)|1 84 (0.4%)	0 19996 (99.7%)|1 59 (0.3%)	0 846 (99.6%)|1 3 (0.4%)	0 802 (97.4%)|1 21 (2.6%)	0 41255 (99.7%)|1 114 (0.3%)
Septicemia	bin_38	Diseases	695	0	0 43537 (99.7%)|1 119 (0.3%)	0 23540 (99.7%)|1 61 (0.3%)	0 19997 (99.7%)|1 58 (0.3%)	0 844 (99.4%)|1 5 (0.6%)	0 821 (99.8%)|1 2 (0.2%)	0 41258 (99.7%)|1 111 (0.3%)
Gram negative septicemia	bin_38.1	Diseases	696	0	0 43620 (99.9%)|1 36 (0.1%)	0 23582 (99.9%)|1 19 (0.1%)	0 20038 (99.9%)|1 17 (0.1%)	0 848 (99.9%)|1 1 (0.1%)	0 820 (99.6%)|1 3 (0.4%)	0 41337 (99.9%)|1 32 (0.1%)
Gram positive septicemia	bin_38.2	Diseases	697	0	0 43622 (99.9%)|1 34 (0.1%)	0 23588 (99.9%)|1 13 (0.1%)	0 20034 (99.9%)|1 21 (0.1%)	0 848 (99.9%)|1 1 (0.1%)	0 822 (99.9%)|1 1 (0.1%)	0 41337 (99.9%)|1 32 (0.1%)
Bacterial infection NOS	bin_41	Diseases	698	0	0 42957 (98.4%)|1 699 (1.6%)	0 23218 (98.4%)|1 383 (1.6%)	0 19739 (98.4%)|1 316 (1.6%)	0 840 (98.9%)|1 9 (1.1%)	0 811 (98.5%)|1 12 (1.5%)	0 40704 (98.4%)|1 665 (1.6%)
Staphylococcus infections	bin_41.1	Diseases	699	0	0 43446 (99.5%)|1 210 (0.5%)	0 23507 (99.6%)|1 94 (0.4%)	0 19939 (99.4%)|1 116 (0.6%)	0 841 (99.1%)|1 8 (0.9%)	0 819 (99.5%)|1 4 (0.5%)	0 41175 (99.5%)|1 194 (0.5%)
Streptococcus infection	bin_41.2	Diseases	700	0	0 43370 (99.3%)|1 286 (0.7%)	0 23448 (99.4%)|1 153 (0.6%)	0 19922 (99.3%)|1 133 (0.7%)	0 846 (99.6%)|1 3 (0.4%)	0 822 (99.9%)|1 1 (0.1%)	0 41089 (99.3%)|1 280 (0.7%)
Rheumatic fever / chorea	bin_41.21	Diseases	701	0	0 43483 (99.6%)|1 173 (0.4%)	0 23504 (99.6%)|1 97 (0.4%)	0 19979 (99.6%)|1 76 (0.4%)	0 848 (99.9%)|1 1 (0.1%)	0 822 (99.9%)|1 1 (0.1%)	0 41198 (99.6%)|1 171 (0.4%)
E. coli	bin_41.4	Diseases	702	0	0 43565 (99.8%)|1 91 (0.2%)	0 23538 (99.7%)|1 63 (0.3%)	0 20027 (99.9%)|1 28 (0.1%)	0 846 (99.6%)|1 3 (0.4%)	0 818 (99.4%)|1 5 (0.6%)	0 41286 (99.8%)|1 83 (0.2%)
Herpes zoster	bin_53	Diseases	703	0	0 42954 (98.4%)|1 702 (1.6%)	0 23214 (98.4%)|1 387 (1.6%)	0 19740 (98.4%)|1 315 (1.6%)	0 847 (99.8%)|1 2 (0.2%)	0 814 (98.9%)|1 9 (1.1%)	0 40682 (98.3%)|1 687 (1.7%)
Herpes simplex	bin_54	Diseases	704	0	0 43199 (99.0%)|1 457 (1.0%)	0 23284 (98.7%)|1 317 (1.3%)	0 19915 (99.3%)|1 140 (0.7%)	0 847 (99.8%)|1 2 (0.2%)	0 822 (99.9%)|1 1 (0.1%)	0 40917 (98.9%)|1 452 (1.1%)
Viral hepatitis	bin_70	Diseases	705	0	0 43514 (99.7%)|1 142 (0.3%)	0 23523 (99.7%)|1 78 (0.3%)	0 19991 (99.7%)|1 64 (0.3%)	0 845 (99.5%)|1 4 (0.5%)	0 821 (99.8%)|1 2 (0.2%)	0 41237 (99.7%)|1 132 (0.3%)
Viral hepatitis A	bin_70.1	Diseases	706	0	0 43585 (99.8%)|1 71 (0.2%)	0 23567 (99.9%)|1 34 (0.1%)	0 20018 (99.8%)|1 37 (0.2%)	0 849 (100.0%)	0 820 (99.6%)|1 3 (0.4%)	0 41301 (99.8%)|1 68 (0.2%)
Viral hepatitis B	bin_70.2	Diseases	707	0	0 43622 (99.9%)|1 34 (0.1%)	0 23586 (99.9%)|1 15 (0.1%)	0 20036 (99.9%)|1 19 (0.1%)	0 848 (99.9%)|1 1 (0.1%)	0 822 (99.9%)|1 1 (0.1%)	0 41342 (99.9%)|1 27 (0.1%)
Viral hepatitis C	bin_70.3	Diseases	708	0	0 43634 (99.9%)|1 22 (0.1%)	0 23594 (100.0%)|1 7 (0.0%)	0 20040 (99.9%)|1 15 (0.1%)	0 849 (100.0%)	0 823 (100.0%)	0 41349 (100.0%)|1 20 (0.0%)
Chronic hepatitis	bin_70.4	Diseases	709	0	0 43621 (99.9%)|1 35 (0.1%)	0 23577 (99.9%)|1 24 (0.1%)	0 20044 (99.9%)|1 11 (0.1%)	0 848 (99.9%)|1 1 (0.1%)	0 823 (100.0%)	0 41337 (99.9%)|1 32 (0.1%)
Hepatitis NOS	bin_70.9	Diseases	710	0	0 43618 (99.9%)|1 38 (0.1%)	0 23582 (99.9%)|1 19 (0.1%)	0 20036 (99.9%)|1 19 (0.1%)	0 849 (100.0%)	0 822 (99.9%)|1 1 (0.1%)	0 41333 (99.9%)|1 36 (0.1%)
Human immunodeficiency virus [HIV] disease	bin_71	Diseases	711	0	0 43646 (100.0%)|1 10 (0.0%)	0 23600 (100.0%)|1 1 (0.0%)	0 20046 (100.0%)|1 9 (0.0%)	0 849 (100.0%)	0 822 (99.9%)|1 1 (0.1%)	0 41360 (100.0%)|1 9 (0.0%)
HIV infection, symptomatic	bin_71.1	Diseases	712	0	0 43626 (99.9%)|1 30 (0.1%)	0 23599 (100.0%)|1 2 (0.0%)	0 20027 (99.9%)|1 28 (0.1%)	0 849 (100.0%)	0 820 (99.6%)|1 3 (0.4%)	0 41342 (99.9%)|1 27 (0.1%)
Viral warts & HPV	bin_78	Diseases	713	0	0 42392 (97.1%)|1 1264 (2.9%)	0 22839 (96.8%)|1 762 (3.2%)	0 19553 (97.5%)|1 502 (2.5%)	0 841 (99.1%)|1 8 (0.9%)	0 801 (97.3%)|1 22 (2.7%)	0 40149 (97.1%)|1 1220 (2.9%)
Viral infection	bin_79	Diseases	714	0	0 41494 (95.0%)|1 2162 (5.0%)	0 22374 (94.8%)|1 1227 (5.2%)	0 19120 (95.3%)|1 935 (4.7%)	0 830 (97.8%)|1 19 (2.2%)	0 793 (96.4%)|1 30 (3.6%)	0 39271 (94.9%)|1 2098 (5.1%)
Varicella infection	bin_79.1	Diseases	715	0	0 42598 (97.6%)|1 1058 (2.4%)	0 23059 (97.7%)|1 542 (2.3%)	0 19539 (97.4%)|1 516 (2.6%)	0 839 (98.8%)|1 10 (1.2%)	0 812 (98.7%)|1 11 (1.3%)	0 40340 (97.5%)|1 1029 (2.5%)
Infectious mononucleosis	bin_79.2	Diseases	716	0	0 43365 (99.3%)|1 291 (0.7%)	0 23436 (99.3%)|1 165 (0.7%)	0 19929 (99.4%)|1 126 (0.6%)	0 849 (100.0%)	0 823 (100.0%)	0 41079 (99.3%)|1 290 (0.7%)
Postoperative infection	bin_80	Diseases	717	0	0 43172 (98.9%)|1 484 (1.1%)	0 23331 (98.9%)|1 270 (1.1%)	0 19841 (98.9%)|1 214 (1.1%)	0 841 (99.1%)|1 8 (0.9%)	0 815 (99.0%)|1 8 (1.0%)	0 40911 (98.9%)|1 458 (1.1%)
Infection/inflammation of internal prosthetic device; implant; and graft	bin_81	Diseases	718	0	0 43582 (99.8%)|1 74 (0.2%)	0 23567 (99.9%)|1 34 (0.1%)	0 20015 (99.8%)|1 40 (0.2%)	0 848 (99.9%)|1 1 (0.1%)	0 820 (99.6%)|1 3 (0.4%)	0 41299 (99.8%)|1 70 (0.2%)
Sexually transmitted infections (not HIV or hepatitis)	bin_90	Diseases	719	0	0 43597 (99.9%)|1 59 (0.1%)	0 23588 (99.9%)|1 13 (0.1%)	0 20009 (99.8%)|1 46 (0.2%)	0 849 (100.0%)	0 821 (99.8%)|1 2 (0.2%)	0 41313 (99.9%)|1 56 (0.1%)
Gonococcal infections	bin_90.2	Diseases	720	0	0 43631 (99.9%)|1 25 (0.1%)	0 23587 (99.9%)|1 14 (0.1%)	0 20044 (99.9%)|1 11 (0.1%)	0 847 (99.8%)|1 2 (0.2%)	0 823 (100.0%)	0 41346 (99.9%)|1 23 (0.1%)
Dermatophytosis	bin_110.1	Diseases	721	0	0 42953 (98.4%)|1 703 (1.6%)	0 23276 (98.6%)|1 325 (1.4%)	0 19677 (98.1%)|1 378 (1.9%)	0 836 (98.5%)|1 13 (1.5%)	0 806 (97.9%)|1 17 (2.1%)	0 40701 (98.4%)|1 668 (1.6%)
Dermatophytosis of nail	bin_110.11	Diseases	722	0	0 42726 (97.9%)|1 930 (2.1%)	0 23104 (97.9%)|1 497 (2.1%)	0 19622 (97.8%)|1 433 (2.2%)	0 840 (98.9%)|1 9 (1.1%)	0 800 (97.2%)|1 23 (2.8%)	0 40480 (97.9%)|1 889 (2.1%)
Althete's foot	bin_110.12	Diseases	723	0	0 43244 (99.1%)|1 412 (0.9%)	0 23422 (99.2%)|1 179 (0.8%)	0 19822 (98.8%)|1 233 (1.2%)	0 840 (98.9%)|1 9 (1.1%)	0 807 (98.1%)|1 16 (1.9%)	0 40987 (99.1%)|1 382 (0.9%)
Dermatophytosis of the body	bin_110.13	Diseases	724	0	0 43303 (99.2%)|1 353 (0.8%)	0 23521 (99.7%)|1 80 (0.3%)	0 19782 (98.6%)|1 273 (1.4%)	0 846 (99.6%)|1 3 (0.4%)	0 813 (98.8%)|1 10 (1.2%)	0 41030 (99.2%)|1 339 (0.8%)
Dermatomycoses	bin_110.2	Diseases	725	0	0 43541 (99.7%)|1 115 (0.3%)	0 23536 (99.7%)|1 65 (0.3%)	0 20005 (99.8%)|1 50 (0.2%)	0 849 (100.0%)	0 821 (99.8%)|1 2 (0.2%)	0 41260 (99.7%)|1 109 (0.3%)
Candidiasis	bin_112	Diseases	726	0	0 42684 (97.8%)|1 972 (2.2%)	0 22810 (96.6%)|1 791 (3.4%)	0 19874 (99.1%)|1 181 (0.9%)	0 832 (98.0%)|1 17 (2.0%)	0 806 (97.9%)|1 17 (2.1%)	0 40445 (97.8%)|1 924 (2.2%)
Candidiasis of skin and nails	bin_112.3	Diseases	727	0	0 43585 (99.8%)|1 71 (0.2%)	0 23552 (99.8%)|1 49 (0.2%)	0 20033 (99.9%)|1 22 (0.1%)	0 849 (100.0%)	0 823 (100.0%)	0 41300 (99.8%)|1 69 (0.2%)
Mycoses	bin_117	Diseases	728	0	0 43630 (99.9%)|1 26 (0.1%)	0 23587 (99.9%)|1 14 (0.1%)	0 20043 (99.9%)|1 12 (0.1%)	0 849 (100.0%)	0 823 (100.0%)	0 41343 (99.9%)|1 26 (0.1%)
Aspergillosis	bin_117.4	Diseases	729	0	0 43644 (100.0%)|1 12 (0.0%)	0 23593 (100.0%)|1 8 (0.0%)	0 20051 (100.0%)|1 4 (0.0%)	0 849 (100.0%)	0 823 (100.0%)	0 41357 (100.0%)|1 12 (0.0%)
Lyme disease	bin_130.1	Diseases	730	0	0 43645 (100.0%)|1 11 (0.0%)	0 23592 (100.0%)|1 9 (0.0%)	0 20053 (100.0%)|1 2 (0.0%)	0 849 (100.0%)	0 823 (100.0%)	0 41358 (100.0%)|1 11 (0.0%)
Protozoan infection	bin_131	Diseases	731	0	0 43632 (99.9%)|1 24 (0.1%)	0 23580 (99.9%)|1 21 (0.1%)	0 20052 (100.0%)|1 3 (0.0%)	0 848 (99.9%)|1 1 (0.1%)	0 823 (100.0%)	0 41347 (99.9%)|1 22 (0.1%)
Infestation (lice, mites)	bin_132	Diseases	732	0	0 43484 (99.6%)|1 172 (0.4%)	0 23497 (99.6%)|1 104 (0.4%)	0 19987 (99.7%)|1 68 (0.3%)	0 847 (99.8%)|1 2 (0.2%)	0 820 (99.6%)|1 3 (0.4%)	0 41203 (99.6%)|1 166 (0.4%)
Pediculosis and phthirus infestation	bin_132.1	Diseases	733	0	0 43631 (99.9%)|1 25 (0.1%)	0 23583 (99.9%)|1 18 (0.1%)	0 20048 (100.0%)|1 7 (0.0%)	0 849 (100.0%)	0 822 (99.9%)|1 1 (0.1%)	0 41345 (99.9%)|1 24 (0.1%)
Arthropod-borne diseases	bin_133	Diseases	734	0	0 43555 (99.8%)|1 101 (0.2%)	0 23557 (99.8%)|1 44 (0.2%)	0 19998 (99.7%)|1 57 (0.3%)	0 834 (98.2%)|1 15 (1.8%)	0 814 (98.9%)|1 9 (1.1%)	0 41293 (99.8%)|1 76 (0.2%)
Helminthiases	bin_134	Diseases	735	0	0 43640 (100.0%)|1 16 (0.0%)	0 23593 (100.0%)|1 8 (0.0%)	0 20047 (100.0%)|1 8 (0.0%)	0 848 (99.9%)|1 1 (0.1%)	0 823 (100.0%)	0 41355 (100.0%)|1 14 (0.0%)
Intestinal helminthiases	bin_134.1	Diseases	736	0	0 43584 (99.8%)|1 72 (0.2%)	0 23553 (99.8%)|1 48 (0.2%)	0 20031 (99.9%)|1 24 (0.1%)	0 848 (99.9%)|1 1 (0.1%)	0 822 (99.9%)|1 1 (0.1%)	0 41302 (99.8%)|1 67 (0.2%)
Other infectious and parasitic diseases	bin_136	Diseases	737	0	0 43623 (99.9%)|1 33 (0.1%)	0 23584 (99.9%)|1 17 (0.1%)	0 20039 (99.9%)|1 16 (0.1%)	0 849 (100.0%)	0 823 (100.0%)	0 41337 (99.9%)|1 32 (0.1%)
Cancer of mouth	bin_145	Diseases	738	0	0 43643 (100.0%)|1 13 (0.0%)	0 23596 (100.0%)|1 5 (0.0%)	0 20047 (100.0%)|1 8 (0.0%)	0 849 (100.0%)	0 822 (99.9%)|1 1 (0.1%)	0 41357 (100.0%)|1 12 (0.0%)
Cancer of tongue	bin_145.2	Diseases	739	0	0 43635 (100.0%)|1 21 (0.0%)	0 23594 (100.0%)|1 7 (0.0%)	0 20041 (99.9%)|1 14 (0.1%)	0 849 (100.0%)	0 823 (100.0%)	0 41348 (99.9%)|1 21 (0.1%)
Cancer of major salivary glands	bin_145.3	Diseases	740	0	0 43642 (100.0%)|1 14 (0.0%)	0 23597 (100.0%)|1 4 (0.0%)	0 20045 (100.0%)|1 10 (0.0%)	0 849 (100.0%)	0 823 (100.0%)	0 41355 (100.0%)|1 14 (0.0%)
Cancer of oropharynx	bin_149.1	Diseases	741	0	0 43647 (100.0%)|1 9 (0.0%)	0 23599 (100.0%)|1 2 (0.0%)	0 20048 (100.0%)|1 7 (0.0%)	0 849 (100.0%)	0 823 (100.0%)	0 41360 (100.0%)|1 9 (0.0%)
Cancer of larynx	bin_149.4	Diseases	742	0	0 43622 (99.9%)|1 34 (0.1%)	0 23596 (100.0%)|1 5 (0.0%)	0 20026 (99.9%)|1 29 (0.1%)	0 849 (100.0%)	0 821 (99.8%)|1 2 (0.2%)	0 41337 (99.9%)|1 32 (0.1%)
Cancer of esophagus	bin_150	Diseases	743	0	0 43633 (99.9%)|1 23 (0.1%)	0 23597 (100.0%)|1 4 (0.0%)	0 20036 (99.9%)|1 19 (0.1%)	0 849 (100.0%)	0 823 (100.0%)	0 41346 (99.9%)|1 23 (0.1%)
Cancer of stomach	bin_151	Diseases	744	0	0 43633 (99.9%)|1 23 (0.1%)	0 23594 (100.0%)|1 7 (0.0%)	0 20039 (99.9%)|1 16 (0.1%)	0 848 (99.9%)|1 1 (0.1%)	0 822 (99.9%)|1 1 (0.1%)	0 41348 (99.9%)|1 21 (0.1%)
Colon cancer	bin_153.2	Diseases	745	0	0 43481 (99.6%)|1 175 (0.4%)	0 23515 (99.6%)|1 86 (0.4%)	0 19966 (99.6%)|1 89 (0.4%)	0 845 (99.5%)|1 4 (0.5%)	0 822 (99.9%)|1 1 (0.1%)	0 41199 (99.6%)|1 170 (0.4%)
Malignant neoplasm of rectum, rectosigmoid junction, and anus	bin_153.3	Diseases	746	0	0 43521 (99.7%)|1 135 (0.3%)	0 23535 (99.7%)|1 66 (0.3%)	0 19986 (99.7%)|1 69 (0.3%)	0 846 (99.6%)|1 3 (0.4%)	0 823 (100.0%)	0 41237 (99.7%)|1 132 (0.3%)
Pancreatic cancer	bin_157	Diseases	747	0	0 43648 (100.0%)|1 8 (0.0%)	0 23595 (100.0%)|1 6 (0.0%)	0 20053 (100.0%)|1 2 (0.0%)	0 849 (100.0%)	0 823 (100.0%)	0 41361 (100.0%)|1 8 (0.0%)
Neoplasm of unspecified nature of digestive system	bin_158	Diseases	748	0	0 43586 (99.8%)|1 70 (0.2%)	0 23570 (99.9%)|1 31 (0.1%)	0 20016 (99.8%)|1 39 (0.2%)	0 847 (99.8%)|1 2 (0.2%)	0 821 (99.8%)|1 2 (0.2%)	0 41303 (99.8%)|1 66 (0.2%)
Malignant neoplasm of other and ill-defined sites within the digestive organs and peritoneum	bin_159	Diseases	749	0	0 43436 (99.5%)|1 220 (0.5%)	0 23491 (99.5%)|1 110 (0.5%)	0 19945 (99.5%)|1 110 (0.5%)	0 843 (99.3%)|1 6 (0.7%)	0 823 (100.0%)	0 41155 (99.5%)|1 214 (0.5%)
Malignant neoplasm of small intestine, including duodenum	bin_159.2	Diseases	750	0	0 43647 (100.0%)|1 9 (0.0%)	0 23595 (100.0%)|1 6 (0.0%)	0 20052 (100.0%)|1 3 (0.0%)	0 849 (100.0%)	0 823 (100.0%)	0 41360 (100.0%)|1 9 (0.0%)
Cancer within the respiratory system	bin_165	Diseases	751	0	0 43626 (99.9%)|1 30 (0.1%)	0 23591 (100.0%)|1 10 (0.0%)	0 20035 (99.9%)|1 20 (0.1%)	0 848 (99.9%)|1 1 (0.1%)	0 821 (99.8%)|1 2 (0.2%)	0 41342 (99.9%)|1 27 (0.1%)
Cancer of bronchus; lung	bin_165.1	Diseases	752	0	0 43600 (99.9%)|1 56 (0.1%)	0 23579 (99.9%)|1 22 (0.1%)	0 20021 (99.8%)|1 34 (0.2%)	0 846 (99.6%)|1 3 (0.4%)	0 822 (99.9%)|1 1 (0.1%)	0 41317 (99.9%)|1 52 (0.1%)
Bone cancer	bin_170.1	Diseases	753	0	0 43640 (100.0%)|1 16 (0.0%)	0 23592 (100.0%)|1 9 (0.0%)	0 20048 (100.0%)|1 7 (0.0%)	0 848 (99.9%)|1 1 (0.1%)	0 823 (100.0%)	0 41354 (100.0%)|1 15 (0.0%)
Cancer of connective tissue	bin_170.2	Diseases	754	0	0 43625 (99.9%)|1 31 (0.1%)	0 23588 (99.9%)|1 13 (0.1%)	0 20037 (99.9%)|1 18 (0.1%)	0 848 (99.9%)|1 1 (0.1%)	0 822 (99.9%)|1 1 (0.1%)	0 41340 (99.9%)|1 29 (0.1%)
Melanomas of skin	bin_172.11	Diseases	755	0	0 43365 (99.3%)|1 291 (0.7%)	0 23414 (99.2%)|1 187 (0.8%)	0 19951 (99.5%)|1 104 (0.5%)	0 849 (100.0%)	0 822 (99.9%)|1 1 (0.1%)	0 41079 (99.3%)|1 290 (0.7%)
Other non-epithelial cancer of skin	bin_172.2	Diseases	756	0	0 42490 (97.3%)|1 1166 (2.7%)	0 22990 (97.4%)|1 611 (2.6%)	0 19500 (97.2%)|1 555 (2.8%)	0 849 (100.0%)	0 822 (99.9%)|1 1 (0.1%)	0 40204 (97.2%)|1 1165 (2.8%)
Carcinoma in situ of skin	bin_172.3	Diseases	757	0	0 43549 (99.8%)|1 107 (0.2%)	0 23537 (99.7%)|1 64 (0.3%)	0 20012 (99.8%)|1 43 (0.2%)	0 848 (99.9%)|1 1 (0.1%)	0 823 (100.0%)	0 41264 (99.7%)|1 105 (0.3%)
Neoplasm of uncertain behavior of skin	bin_173	Diseases	758	0	0 43635 (100.0%)|1 21 (0.0%)	0 23588 (99.9%)|1 13 (0.1%)	0 20047 (100.0%)|1 8 (0.0%)	0 849 (100.0%)	0 822 (99.9%)|1 1 (0.1%)	0 41349 (100.0%)|1 20 (0.0%)
Breast cancer [female]	bin_174.1	Diseases	759	0	0 43435 (99.5%)|1 221 (0.5%)	0 23380 (99.1%)|1 221 (0.9%)	0 20055 (100.0%)	0 846 (99.6%)|1 3 (0.4%)	0 820 (99.6%)|1 3 (0.4%)	0 41155 (99.5%)|1 214 (0.5%)
Malignant neoplasm of female breast	bin_174.11	Diseases	760	0	0 42719 (97.9%)|1 937 (2.1%)	0 22669 (96.1%)|1 932 (3.9%)	0 20050 (100.0%)|1 5 (0.0%)	0 839 (98.8%)|1 10 (1.2%)	0 812 (98.7%)|1 11 (1.3%)	0 40460 (97.8%)|1 909 (2.2%)
Neoplasm of uncertain behavior of breast	bin_174.3	Diseases	761	0	0 43646 (100.0%)|1 10 (0.0%)	0 23591 (100.0%)|1 10 (0.0%)	0 20055 (100.0%)	0 849 (100.0%)	0 823 (100.0%)	0 41359 (100.0%)|1 10 (0.0%)
Acquired absence of breast	bin_175	Diseases	762	0	0 43541 (99.7%)|1 115 (0.3%)	0 23487 (99.5%)|1 114 (0.5%)	0 20054 (100.0%)|1 1 (0.0%)	0 848 (99.9%)|1 1 (0.1%)	0 823 (100.0%)	0 41256 (99.7%)|1 113 (0.3%)
Cervical cancer	bin_180.1	Diseases	763	0	0 43549 (99.8%)|1 107 (0.2%)	0 23494 (99.5%)|1 107 (0.5%)	0 20055 (100.0%)	0 846 (99.6%)|1 3 (0.4%)	0 822 (99.9%)|1 1 (0.1%)	0 41267 (99.8%)|1 102 (0.2%)
Cervical intraepithelial neoplasia [CIN] [Cervical dysplasia]	bin_180.3	Diseases	764	0	0 42529 (97.4%)|1 1127 (2.6%)	0 22474 (95.2%)|1 1127 (4.8%)	0 20055 (100.0%)	0 823 (96.9%)|1 26 (3.1%)	0 813 (98.8%)|1 10 (1.2%)	0 40288 (97.4%)|1 1081 (2.6%)
Malignant neoplasm of uterus	bin_182	Diseases	765	0	0 43544 (99.7%)|1 112 (0.3%)	0 23489 (99.5%)|1 112 (0.5%)	0 20055 (100.0%)	0 848 (99.9%)|1 1 (0.1%)	0 822 (99.9%)|1 1 (0.1%)	0 41260 (99.7%)|1 109 (0.3%)
Cancer of other female genital organs	bin_184	Diseases	766	0	0 43640 (100.0%)|1 16 (0.0%)	0 23585 (99.9%)|1 16 (0.1%)	0 20055 (100.0%)	0 849 (100.0%)	0 823 (100.0%)	0 41353 (100.0%)|1 16 (0.0%)
Malignant neoplasm of ovary	bin_184.11	Diseases	767	0	0 43583 (99.8%)|1 73 (0.2%)	0 23528 (99.7%)|1 73 (0.3%)	0 20055 (100.0%)	0 847 (99.8%)|1 2 (0.2%)	0 823 (100.0%)	0 41300 (99.8%)|1 69 (0.2%)
Cancer of other female genital organs (excluding uterus and ovary)	bin_184.2	Diseases	768	0	0 43598 (99.9%)|1 58 (0.1%)	0 23543 (99.8%)|1 58 (0.2%)	0 20055 (100.0%)	0 848 (99.9%)|1 1 (0.1%)	0 823 (100.0%)	0 41312 (99.9%)|1 57 (0.1%)
Cancer of prostate	bin_185	Diseases	769	0	0 43348 (99.3%)|1 308 (0.7%)	0 23601 (100.0%)	0 19747 (98.5%)|1 308 (1.5%)	0 840 (98.9%)|1 9 (1.1%)	0 822 (99.9%)|1 1 (0.1%)	0 41074 (99.3%)|1 295 (0.7%)
Malignant neoplasm of testis	bin_187.2	Diseases	770	0	0 43585 (99.8%)|1 71 (0.2%)	0 23601 (100.0%)	0 19984 (99.6%)|1 71 (0.4%)	0 849 (100.0%)	0 823 (100.0%)	0 41298 (99.8%)|1 71 (0.2%)
Neoplasm of uncertain behavior of male genital organs	bin_187.8	Diseases	771	0	0 43640 (100.0%)|1 16 (0.0%)	0 23601 (100.0%)	0 20039 (99.9%)|1 16 (0.1%)	0 849 (100.0%)	0 823 (100.0%)	0 41353 (100.0%)|1 16 (0.0%)
Cancer of urinary organs (incl. kidney and bladder)	bin_189	Diseases	772	0	0 43537 (99.7%)|1 119 (0.3%)	0 23569 (99.9%)|1 32 (0.1%)	0 19968 (99.6%)|1 87 (0.4%)	0 847 (99.8%)|1 2 (0.2%)	0 822 (99.9%)|1 1 (0.1%)	0 41255 (99.7%)|1 114 (0.3%)
Malignant neoplasm of kidney, except pelvis	bin_189.11	Diseases	773	0	0 43596 (99.9%)|1 60 (0.1%)	0 23580 (99.9%)|1 21 (0.1%)	0 20016 (99.8%)|1 39 (0.2%)	0 846 (99.6%)|1 3 (0.4%)	0 821 (99.8%)|1 2 (0.2%)	0 41314 (99.9%)|1 55 (0.1%)
Cancer of bladder	bin_189.2	Diseases	774	0	0 43577 (99.8%)|1 79 (0.2%)	0 23579 (99.9%)|1 22 (0.1%)	0 19998 (99.7%)|1 57 (0.3%)	0 849 (100.0%)	0 823 (100.0%)	0 41292 (99.8%)|1 77 (0.2%)
Malignant neoplasm of bladder	bin_189.21	Diseases	775	0	0 43559 (99.8%)|1 97 (0.2%)	0 23575 (99.9%)|1 26 (0.1%)	0 19984 (99.6%)|1 71 (0.4%)	0 849 (100.0%)	0 823 (100.0%)	0 41273 (99.8%)|1 96 (0.2%)
Cancer of eye	bin_190	Diseases	776	0	0 43640 (100.0%)|1 16 (0.0%)	0 23591 (100.0%)|1 10 (0.0%)	0 20049 (100.0%)|1 6 (0.0%)	0 849 (100.0%)	0 823 (100.0%)	0 41353 (100.0%)|1 16 (0.0%)
Manlignant and unknown neoplasms of brain and nervous system	bin_191	Diseases	777	0	0 43640 (100.0%)|1 16 (0.0%)	0 23594 (100.0%)|1 7 (0.0%)	0 20046 (100.0%)|1 9 (0.0%)	0 849 (100.0%)	0 823 (100.0%)	0 41354 (100.0%)|1 15 (0.0%)
Cancer of brain	bin_191.11	Diseases	778	0	0 43640 (100.0%)|1 16 (0.0%)	0 23595 (100.0%)|1 6 (0.0%)	0 20045 (100.0%)|1 10 (0.0%)	0 848 (99.9%)|1 1 (0.1%)	0 822 (99.9%)|1 1 (0.1%)	0 41355 (100.0%)|1 14 (0.0%)
Thyroid cancer	bin_193	Diseases	779	0	0 43613 (99.9%)|1 43 (0.1%)	0 23568 (99.9%)|1 33 (0.1%)	0 20045 (100.0%)|1 10 (0.0%)	0 849 (100.0%)	0 822 (99.9%)|1 1 (0.1%)	0 41329 (99.9%)|1 40 (0.1%)
Cancer, suspected or other	bin_195	Diseases	780	0	0 43536 (99.7%)|1 120 (0.3%)	0 23518 (99.6%)|1 83 (0.4%)	0 20018 (99.8%)|1 37 (0.2%)	0 848 (99.9%)|1 1 (0.1%)	0 822 (99.9%)|1 1 (0.1%)	0 41254 (99.7%)|1 115 (0.3%)
Malignant neoplasm, other	bin_195.1	Diseases	781	0	0 43000 (98.5%)|1 656 (1.5%)	0 23232 (98.4%)|1 369 (1.6%)	0 19768 (98.6%)|1 287 (1.4%)	0 837 (98.6%)|1 12 (1.4%)	0 817 (99.3%)|1 6 (0.7%)	0 40736 (98.5%)|1 633 (1.5%)
Malignant neoplasm of head, face, and neck	bin_195.3	Diseases	782	0	0 43639 (100.0%)|1 17 (0.0%)	0 23590 (100.0%)|1 11 (0.0%)	0 20049 (100.0%)|1 6 (0.0%)	0 849 (100.0%)	0 823 (100.0%)	0 41352 (100.0%)|1 17 (0.0%)
Chemotherapy	bin_197	Diseases	783	0	0 43131 (98.8%)|1 525 (1.2%)	0 23245 (98.5%)|1 356 (1.5%)	0 19886 (99.2%)|1 169 (0.8%)	0 833 (98.1%)|1 16 (1.9%)	0 817 (99.3%)|1 6 (0.7%)	0 40870 (98.8%)|1 499 (1.2%)
Secondary malignant neoplasm	bin_198	Diseases	784	0	0 43631 (99.9%)|1 25 (0.1%)	0 23583 (99.9%)|1 18 (0.1%)	0 20048 (100.0%)|1 7 (0.0%)	0 849 (100.0%)	0 823 (100.0%)	0 41344 (99.9%)|1 25 (0.1%)
Secondary malignancy of lymph nodes	bin_198.1	Diseases	785	0	0 43457 (99.5%)|1 199 (0.5%)	0 23455 (99.4%)|1 146 (0.6%)	0 20002 (99.7%)|1 53 (0.3%)	0 848 (99.9%)|1 1 (0.1%)	0 823 (100.0%)	0 41171 (99.5%)|1 198 (0.5%)
Secondary malignancy of respiratory organs	bin_198.2	Diseases	786	0	0 43642 (100.0%)|1 14 (0.0%)	0 23597 (100.0%)|1 4 (0.0%)	0 20045 (100.0%)|1 10 (0.0%)	0 849 (100.0%)	0 823 (100.0%)	0 41355 (100.0%)|1 14 (0.0%)
Secondary malignant neoplasm of digestive systems	bin_198.3	Diseases	787	0	0 43639 (100.0%)|1 17 (0.0%)	0 23590 (100.0%)|1 11 (0.0%)	0 20049 (100.0%)|1 6 (0.0%)	0 848 (99.9%)|1 1 (0.1%)	0 822 (99.9%)|1 1 (0.1%)	0 41355 (100.0%)|1 14 (0.0%)
Secondary malignant neoplasm of liver	bin_198.4	Diseases	788	0	0 43634 (99.9%)|1 22 (0.1%)	0 23592 (100.0%)|1 9 (0.0%)	0 20042 (99.9%)|1 13 (0.1%)	0 849 (100.0%)	0 823 (100.0%)	0 41347 (99.9%)|1 22 (0.1%)
Secondary malignancy of bone	bin_198.6	Diseases	789	0	0 43634 (99.9%)|1 22 (0.1%)	0 23589 (99.9%)|1 12 (0.1%)	0 20045 (100.0%)|1 10 (0.0%)	0 849 (100.0%)	0 823 (100.0%)	0 41347 (99.9%)|1 22 (0.1%)
Neoplasm of uncertain behavior	bin_199	Diseases	790	0	0 43536 (99.7%)|1 120 (0.3%)	0 23531 (99.7%)|1 70 (0.3%)	0 20005 (99.8%)|1 50 (0.2%)	0 848 (99.9%)|1 1 (0.1%)	0 823 (100.0%)	0 41250 (99.7%)|1 119 (0.3%)
Neurofibromatosis	bin_199.4	Diseases	791	0	0 43645 (100.0%)|1 11 (0.0%)	0 23593 (100.0%)|1 8 (0.0%)	0 20052 (100.0%)|1 3 (0.0%)	0 849 (100.0%)	0 822 (99.9%)|1 1 (0.1%)	0 41359 (100.0%)|1 10 (0.0%)
Myeloproliferative disease	bin_200	Diseases	792	0	0 43612 (99.9%)|1 44 (0.1%)	0 23574 (99.9%)|1 27 (0.1%)	0 20038 (99.9%)|1 17 (0.1%)	0 846 (99.6%)|1 3 (0.4%)	0 822 (99.9%)|1 1 (0.1%)	0 41329 (99.9%)|1 40 (0.1%)
Polycythemia vera	bin_200.1	Diseases	793	0	0 43613 (99.9%)|1 43 (0.1%)	0 23587 (99.9%)|1 14 (0.1%)	0 20026 (99.9%)|1 29 (0.1%)	0 849 (100.0%)	0 821 (99.8%)|1 2 (0.2%)	0 41329 (99.9%)|1 40 (0.1%)
Hodgkin's disease	bin_201	Diseases	794	0	0 43604 (99.9%)|1 52 (0.1%)	0 23576 (99.9%)|1 25 (0.1%)	0 20028 (99.9%)|1 27 (0.1%)	0 848 (99.9%)|1 1 (0.1%)	0 822 (99.9%)|1 1 (0.1%)	0 41319 (99.9%)|1 50 (0.1%)
Cancer of other lymphoid, histiocytic tissue	bin_202	Diseases	795	0	0 43602 (99.9%)|1 54 (0.1%)	0 23574 (99.9%)|1 27 (0.1%)	0 20028 (99.9%)|1 27 (0.1%)	0 848 (99.9%)|1 1 (0.1%)	0 822 (99.9%)|1 1 (0.1%)	0 41317 (99.9%)|1 52 (0.1%)
Non-Hodgkins lymphoma	bin_202.2	Diseases	796	0	0 43545 (99.7%)|1 111 (0.3%)	0 23547 (99.8%)|1 54 (0.2%)	0 19998 (99.7%)|1 57 (0.3%)	0 846 (99.6%)|1 3 (0.4%)	0 821 (99.8%)|1 2 (0.2%)	0 41264 (99.7%)|1 105 (0.3%)
Nodular lymphoma	bin_202.21	Diseases	797	0	0 43631 (99.9%)|1 25 (0.1%)	0 23586 (99.9%)|1 15 (0.1%)	0 20045 (100.0%)|1 10 (0.0%)	0 848 (99.9%)|1 1 (0.1%)	0 823 (100.0%)	0 41346 (99.9%)|1 23 (0.1%)
Large cell lymphoma	bin_202.24	Diseases	798	0	0 43628 (99.9%)|1 28 (0.1%)	0 23587 (99.9%)|1 14 (0.1%)	0 20041 (99.9%)|1 14 (0.1%)	0 849 (100.0%)	0 823 (100.0%)	0 41341 (99.9%)|1 28 (0.1%)
Leukemia	bin_204	Diseases	799	0	0 43641 (100.0%)|1 15 (0.0%)	0 23595 (100.0%)|1 6 (0.0%)	0 20046 (100.0%)|1 9 (0.0%)	0 849 (100.0%)	0 823 (100.0%)	0 41354 (100.0%)|1 15 (0.0%)
Lymphoid leukemia, chronic	bin_204.12	Diseases	800	0	0 43623 (99.9%)|1 33 (0.1%)	0 23585 (99.9%)|1 16 (0.1%)	0 20038 (99.9%)|1 17 (0.1%)	0 849 (100.0%)	0 823 (100.0%)	0 41336 (99.9%)|1 33 (0.1%)
Myeloid leukemia, acute	bin_204.21	Diseases	801	0	0 43646 (100.0%)|1 10 (0.0%)	0 23594 (100.0%)|1 7 (0.0%)	0 20052 (100.0%)|1 3 (0.0%)	0 849 (100.0%)	0 823 (100.0%)	0 41359 (100.0%)|1 10 (0.0%)
Myeloid leukemia, chronic	bin_204.22	Diseases	802	0	0 43646 (100.0%)|1 10 (0.0%)	0 23598 (100.0%)|1 3 (0.0%)	0 20048 (100.0%)|1 7 (0.0%)	0 849 (100.0%)	0 823 (100.0%)	0 41359 (100.0%)|1 10 (0.0%)
Multiple myeloma	bin_204.4	Diseases	803	0	0 43632 (99.9%)|1 24 (0.1%)	0 23591 (100.0%)|1 10 (0.0%)	0 20041 (99.9%)|1 14 (0.1%)	0 848 (99.9%)|1 1 (0.1%)	0 823 (100.0%)	0 41346 (99.9%)|1 23 (0.1%)
Benign neoplasm of colon	bin_208	Diseases	804	0	0 42725 (97.9%)|1 931 (2.1%)	0 23195 (98.3%)|1 406 (1.7%)	0 19530 (97.4%)|1 525 (2.6%)	0 837 (98.6%)|1 12 (1.4%)	0 813 (98.8%)|1 10 (1.2%)	0 40465 (97.8%)|1 904 (2.2%)
Benign neoplasm of lip, oral cavity, and pharynx	bin_210	Diseases	805	0	0 43573 (99.8%)|1 83 (0.2%)	0 23557 (99.8%)|1 44 (0.2%)	0 20016 (99.8%)|1 39 (0.2%)	0 847 (99.8%)|1 2 (0.2%)	0 821 (99.8%)|1 2 (0.2%)	0 41292 (99.8%)|1 77 (0.2%)
Benign neoplasm of other parts of digestive system	bin_211	Diseases	806	0	0 43440 (99.5%)|1 216 (0.5%)	0 23485 (99.5%)|1 116 (0.5%)	0 19955 (99.5%)|1 100 (0.5%)	0 846 (99.6%)|1 3 (0.4%)	0 818 (99.4%)|1 5 (0.6%)	0 41161 (99.5%)|1 208 (0.5%)
Benign neoplasm of respiratory and intrathoracic organs	bin_212	Diseases	807	0	0 43626 (99.9%)|1 30 (0.1%)	0 23590 (100.0%)|1 11 (0.0%)	0 20036 (99.9%)|1 19 (0.1%)	0 849 (100.0%)	0 822 (99.9%)|1 1 (0.1%)	0 41341 (99.9%)|1 28 (0.1%)
Benign neoplasm of bone and articular cartilage	bin_213	Diseases	808	0	0 43619 (99.9%)|1 37 (0.1%)	0 23583 (99.9%)|1 18 (0.1%)	0 20036 (99.9%)|1 19 (0.1%)	0 849 (100.0%)	0 823 (100.0%)	0 41332 (99.9%)|1 37 (0.1%)
Lipoma	bin_214	Diseases	809	0	0 43160 (98.9%)|1 496 (1.1%)	0 23363 (99.0%)|1 238 (1.0%)	0 19797 (98.7%)|1 258 (1.3%)	0 846 (99.6%)|1 3 (0.4%)	0 812 (98.7%)|1 11 (1.3%)	0 40898 (98.9%)|1 471 (1.1%)
Lipoma of skin and subcutaneous tissue	bin_214.1	Diseases	810	0	0 43194 (98.9%)|1 462 (1.1%)	0 23359 (99.0%)|1 242 (1.0%)	0 19835 (98.9%)|1 220 (1.1%)	0 836 (98.5%)|1 13 (1.5%)	0 811 (98.5%)|1 12 (1.5%)	0 40942 (99.0%)|1 427 (1.0%)
Other benign neoplasm of connective and other soft tissue	bin_215	Diseases	811	0	0 43553 (99.8%)|1 103 (0.2%)	0 23538 (99.7%)|1 63 (0.3%)	0 20015 (99.8%)|1 40 (0.2%)	0 847 (99.8%)|1 2 (0.2%)	0 821 (99.8%)|1 2 (0.2%)	0 41271 (99.8%)|1 98 (0.2%)
Benign neoplasm of skin	bin_216	Diseases	812	0	0 41568 (95.2%)|1 2088 (4.8%)	0 22275 (94.4%)|1 1326 (5.6%)	0 19293 (96.2%)|1 762 (3.8%)	0 843 (99.3%)|1 6 (0.7%)	0 801 (97.3%)|1 22 (2.7%)	0 39326 (95.1%)|1 2043 (4.9%)
Vascular hamartomas and non-neoplastic nevi	bin_217	Diseases	813	0	0 43629 (99.9%)|1 27 (0.1%)	0 23585 (99.9%)|1 16 (0.1%)	0 20044 (99.9%)|1 11 (0.1%)	0 849 (100.0%)	0 823 (100.0%)	0 41342 (99.9%)|1 27 (0.1%)
Nevus, non-neoplastic	bin_217.1	Diseases	814	0	0 43542 (99.7%)|1 114 (0.3%)	0 23524 (99.7%)|1 77 (0.3%)	0 20018 (99.8%)|1 37 (0.2%)	0 848 (99.9%)|1 1 (0.1%)	0 823 (100.0%)	0 41257 (99.7%)|1 112 (0.3%)
Uterine leiomyoma	bin_218.1	Diseases	815	0	0 41945 (96.1%)|1 1711 (3.9%)	0 21891 (92.8%)|1 1710 (7.2%)	0 20054 (100.0%)|1 1 (0.0%)	0 746 (87.9%)|1 103 (12.1%)	0 798 (97.0%)|1 25 (3.0%)	0 39803 (96.2%)|1 1566 (3.8%)
Other benign neoplasm of uterus	bin_218.2	Diseases	816	0	0 43607 (99.9%)|1 49 (0.1%)	0 23552 (99.8%)|1 49 (0.2%)	0 20055 (100.0%)	0 847 (99.8%)|1 2 (0.2%)	0 822 (99.9%)|1 1 (0.1%)	0 41324 (99.9%)|1 45 (0.1%)
Benign neoplasm of ovary	bin_220	Diseases	817	0	0 43579 (99.8%)|1 77 (0.2%)	0 23524 (99.7%)|1 77 (0.3%)	0 20055 (100.0%)	0 845 (99.5%)|1 4 (0.5%)	0 822 (99.9%)|1 1 (0.1%)	0 41297 (99.8%)|1 72 (0.2%)
Benign neoplasm of other female genital organs	bin_221	Diseases	818	0	0 43638 (100.0%)|1 18 (0.0%)	0 23583 (99.9%)|1 18 (0.1%)	0 20055 (100.0%)	0 849 (100.0%)	0 823 (100.0%)	0 41351 (100.0%)|1 18 (0.0%)
Benign neoplasm of male genital organs	bin_222	Diseases	819	0	0 43500 (99.6%)|1 156 (0.4%)	0 23601 (100.0%)	0 19899 (99.2%)|1 156 (0.8%)	0 849 (100.0%)	0 818 (99.4%)|1 5 (0.6%)	0 41223 (99.6%)|1 146 (0.4%)
Benign neoplasm of kidney and other urinary organs	bin_223	Diseases	820	0	0 43645 (100.0%)|1 11 (0.0%)	0 23597 (100.0%)|1 4 (0.0%)	0 20048 (100.0%)|1 7 (0.0%)	0 848 (99.9%)|1 1 (0.1%)	0 823 (100.0%)	0 41359 (100.0%)|1 10 (0.0%)
Benign neoplasm of eye, uveal	bin_224.1	Diseases	821	0	0 43648 (100.0%)|1 8 (0.0%)	0 23597 (100.0%)|1 4 (0.0%)	0 20051 (100.0%)|1 4 (0.0%)	0 849 (100.0%)	0 823 (100.0%)	0 41361 (100.0%)|1 8 (0.0%)
Benign neoplasm of brain, cranial nerves, meninges	bin_225.1	Diseases	822	0	0 43568 (99.8%)|1 88 (0.2%)	0 23544 (99.8%)|1 57 (0.2%)	0 20024 (99.8%)|1 31 (0.2%)	0 847 (99.8%)|1 2 (0.2%)	0 822 (99.9%)|1 1 (0.1%)	0 41287 (99.8%)|1 82 (0.2%)
Benign neoplasm of thyroid glands	bin_226	Diseases	823	0	0 43625 (99.9%)|1 31 (0.1%)	0 23578 (99.9%)|1 23 (0.1%)	0 20047 (100.0%)|1 8 (0.0%)	0 849 (100.0%)	0 823 (100.0%)	0 41338 (99.9%)|1 31 (0.1%)
Benign neoplasm of adrenal gland	bin_227.1	Diseases	824	0	0 43647 (100.0%)|1 9 (0.0%)	0 23597 (100.0%)|1 4 (0.0%)	0 20050 (100.0%)|1 5 (0.0%)	0 849 (100.0%)	0 822 (99.9%)|1 1 (0.1%)	0 41361 (100.0%)|1 8 (0.0%)
Benign neoplasm of parathyroid gland	bin_227.2	Diseases	825	0	0 43636 (100.0%)|1 20 (0.0%)	0 23586 (99.9%)|1 15 (0.1%)	0 20050 (100.0%)|1 5 (0.0%)	0 847 (99.8%)|1 2 (0.2%)	0 823 (100.0%)	0 41351 (100.0%)|1 18 (0.0%)
Benign neoplasm of pituitary gland and craniopharyngeal duct (pouch)	bin_227.3	Diseases	826	0	0 43627 (99.9%)|1 29 (0.1%)	0 23585 (99.9%)|1 16 (0.1%)	0 20042 (99.9%)|1 13 (0.1%)	0 847 (99.8%)|1 2 (0.2%)	0 822 (99.9%)|1 1 (0.1%)	0 41343 (99.9%)|1 26 (0.1%)
Hemangioma and lymphangioma, any site	bin_228	Diseases	827	0	0 43425 (99.5%)|1 231 (0.5%)	0 23459 (99.4%)|1 142 (0.6%)	0 19966 (99.6%)|1 89 (0.4%)	0 847 (99.8%)|1 2 (0.2%)	0 821 (99.8%)|1 2 (0.2%)	0 41144 (99.5%)|1 225 (0.5%)
Benign neoplasm of unspecified sites	bin_229	Diseases	828	0	0 43432 (99.5%)|1 224 (0.5%)	0 23451 (99.4%)|1 150 (0.6%)	0 19981 (99.6%)|1 74 (0.4%)	0 848 (99.9%)|1 1 (0.1%)	0 817 (99.3%)|1 6 (0.7%)	0 41156 (99.5%)|1 213 (0.5%)
Simple and unspecified goiter	bin_240	Diseases	829	0	0 43489 (99.6%)|1 167 (0.4%)	0 23445 (99.3%)|1 156 (0.7%)	0 20044 (99.9%)|1 11 (0.1%)	0 845 (99.5%)|1 4 (0.5%)	0 820 (99.6%)|1 3 (0.4%)	0 41214 (99.6%)|1 155 (0.4%)
Nontoxic uninodular goiter	bin_241.1	Diseases	830	0	0 43567 (99.8%)|1 89 (0.2%)	0 23523 (99.7%)|1 78 (0.3%)	0 20044 (99.9%)|1 11 (0.1%)	0 849 (100.0%)	0 822 (99.9%)|1 1 (0.1%)	0 41281 (99.8%)|1 88 (0.2%)
Nontoxic multinodular goiter	bin_241.2	Diseases	831	0	0 43564 (99.8%)|1 92 (0.2%)	0 23520 (99.7%)|1 81 (0.3%)	0 20044 (99.9%)|1 11 (0.1%)	0 846 (99.6%)|1 3 (0.4%)	0 823 (100.0%)	0 41281 (99.8%)|1 88 (0.2%)
Thyrotoxicosis with or without goiter	bin_242	Diseases	832	0	0 43116 (98.8%)|1 540 (1.2%)	0 23159 (98.1%)|1 442 (1.9%)	0 19957 (99.5%)|1 98 (0.5%)	0 837 (98.6%)|1 12 (1.4%)	0 813 (98.8%)|1 10 (1.2%)	0 40861 (98.8%)|1 508 (1.2%)
Graves' disease	bin_242.1	Diseases	833	0	0 43586 (99.8%)|1 70 (0.2%)	0 23543 (99.8%)|1 58 (0.2%)	0 20043 (99.9%)|1 12 (0.1%)	0 847 (99.8%)|1 2 (0.2%)	0 821 (99.8%)|1 2 (0.2%)	0 41305 (99.8%)|1 64 (0.2%)
Toxic multinodular goiter	bin_242.2	Diseases	834	0	0 43637 (100.0%)|1 19 (0.0%)	0 23586 (99.9%)|1 15 (0.1%)	0 20051 (100.0%)|1 4 (0.0%)	0 847 (99.8%)|1 2 (0.2%)	0 823 (100.0%)	0 41352 (100.0%)|1 17 (0.0%)
Secondary hypothyroidism	bin_244.1	Diseases	835	0	0 43581 (99.8%)|1 75 (0.2%)	0 23530 (99.7%)|1 71 (0.3%)	0 20051 (100.0%)|1 4 (0.0%)	0 847 (99.8%)|1 2 (0.2%)	0 823 (100.0%)	0 41297 (99.8%)|1 72 (0.2%)
Acquired hypothyroidism	bin_244.2	Diseases	836	0	0 43603 (99.9%)|1 53 (0.1%)	0 23560 (99.8%)|1 41 (0.2%)	0 20043 (99.9%)|1 12 (0.1%)	0 849 (100.0%)	0 822 (99.9%)|1 1 (0.1%)	0 41317 (99.9%)|1 52 (0.1%)
Hypothyroidism NOS	bin_244.4	Diseases	837	0	0 42043 (96.3%)|1 1613 (3.7%)	0 22249 (94.3%)|1 1352 (5.7%)	0 19794 (98.7%)|1 261 (1.3%)	0 840 (98.9%)|1 9 (1.1%)	0 780 (94.8%)|1 43 (5.2%)	0 39816 (96.2%)|1 1553 (3.8%)
Thyroiditis	bin_245	Diseases	838	0	0 43606 (99.9%)|1 50 (0.1%)	0 23561 (99.8%)|1 40 (0.2%)	0 20045 (100.0%)|1 10 (0.0%)	0 849 (100.0%)	0 822 (99.9%)|1 1 (0.1%)	0 41322 (99.9%)|1 47 (0.1%)
Chronic lymphocytic thyroiditis	bin_245.21	Diseases	839	0	0 43615 (99.9%)|1 41 (0.1%)	0 23561 (99.8%)|1 40 (0.2%)	0 20054 (100.0%)|1 1 (0.0%)	0 848 (99.9%)|1 1 (0.1%)	0 822 (99.9%)|1 1 (0.1%)	0 41330 (99.9%)|1 39 (0.1%)
Other disorders of thyroid	bin_246	Diseases	840	0	0 43443 (99.5%)|1 213 (0.5%)	0 23420 (99.2%)|1 181 (0.8%)	0 20023 (99.8%)|1 32 (0.2%)	0 849 (100.0%)	0 821 (99.8%)|1 2 (0.2%)	0 41161 (99.5%)|1 208 (0.5%)
Abnormal results of function study of thyroid	bin_246.7	Diseases	841	0	0 43617 (99.9%)|1 39 (0.1%)	0 23577 (99.9%)|1 24 (0.1%)	0 20040 (99.9%)|1 15 (0.1%)	0 847 (99.8%)|1 2 (0.2%)	0 822 (99.9%)|1 1 (0.1%)	0 41333 (99.9%)|1 36 (0.1%)
Type 1 diabetes	bin_250.1	Diseases	842	0	0 43393 (99.4%)|1 263 (0.6%)	0 23483 (99.5%)|1 118 (0.5%)	0 19910 (99.3%)|1 145 (0.7%)	0 842 (99.2%)|1 7 (0.8%)	0 809 (98.3%)|1 14 (1.7%)	0 41129 (99.4%)|1 240 (0.6%)
Type 1 diabetes with ketoacidosis	bin_250.11	Diseases	843	0	0 43640 (100.0%)|1 16 (0.0%)	0 23593 (100.0%)|1 8 (0.0%)	0 20047 (100.0%)|1 8 (0.0%)	0 847 (99.8%)|1 2 (0.2%)	0 823 (100.0%)	0 41355 (100.0%)|1 14 (0.0%)
Type 1 diabetes with ophthalmic manifestations	bin_250.13	Diseases	844	0	0 43628 (99.9%)|1 28 (0.1%)	0 23585 (99.9%)|1 16 (0.1%)	0 20043 (99.9%)|1 12 (0.1%)	0 848 (99.9%)|1 1 (0.1%)	0 821 (99.8%)|1 2 (0.2%)	0 41344 (99.9%)|1 25 (0.1%)
Type 2 diabetes	bin_250.2	Diseases	845	0	0 41972 (96.1%)|1 1684 (3.9%)	0 22976 (97.4%)|1 625 (2.6%)	0 18996 (94.7%)|1 1059 (5.3%)	0 796 (93.8%)|1 53 (6.2%)	0 712 (86.5%)|1 111 (13.5%)	0 39880 (96.4%)|1 1489 (3.6%)
Type 2 diabetes with ophthalmic manifestations	bin_250.23	Diseases	846	0	0 43594 (99.9%)|1 62 (0.1%)	0 23577 (99.9%)|1 24 (0.1%)	0 20017 (99.8%)|1 38 (0.2%)	0 848 (99.9%)|1 1 (0.1%)	0 818 (99.4%)|1 5 (0.6%)	0 41314 (99.9%)|1 55 (0.1%)
Type 2 diabetes with neurological manifestations	bin_250.24	Diseases	847	0	0 43630 (99.9%)|1 26 (0.1%)	0 23590 (100.0%)|1 11 (0.0%)	0 20040 (99.9%)|1 15 (0.1%)	0 848 (99.9%)|1 1 (0.1%)	0 821 (99.8%)|1 2 (0.2%)	0 41346 (99.9%)|1 23 (0.1%)
Impaired fasting glucose	bin_250.41	Diseases	848	0	0 43478 (99.6%)|1 178 (0.4%)	0 23533 (99.7%)|1 68 (0.3%)	0 19945 (99.5%)|1 110 (0.5%)	0 846 (99.6%)|1 3 (0.4%)	0 818 (99.4%)|1 5 (0.6%)	0 41202 (99.6%)|1 167 (0.4%)
Other abnormal glucose	bin_250.42	Diseases	849	0	0 43527 (99.7%)|1 129 (0.3%)	0 23547 (99.8%)|1 54 (0.2%)	0 19980 (99.6%)|1 75 (0.4%)	0 843 (99.3%)|1 6 (0.7%)	0 816 (99.1%)|1 7 (0.9%)	0 41256 (99.7%)|1 113 (0.3%)
Glycosuria or Acetonuria	bin_250.5	Diseases	850	0	0 43582 (99.8%)|1 74 (0.2%)	0 23567 (99.9%)|1 34 (0.1%)	0 20015 (99.8%)|1 40 (0.2%)	0 847 (99.8%)|1 2 (0.2%)	0 822 (99.9%)|1 1 (0.1%)	0 41298 (99.8%)|1 71 (0.2%)
Polyneuropathy in diabetes	bin_250.6	Diseases	851	0	0 43645 (100.0%)|1 11 (0.0%)	0 23597 (100.0%)|1 4 (0.0%)	0 20048 (100.0%)|1 7 (0.0%)	0 849 (100.0%)	0 822 (99.9%)|1 1 (0.1%)	0 41359 (100.0%)|1 10 (0.0%)
Diabetic retinopathy	bin_250.7	Diseases	852	0	0 43545 (99.7%)|1 111 (0.3%)	0 23555 (99.8%)|1 46 (0.2%)	0 19990 (99.7%)|1 65 (0.3%)	0 847 (99.8%)|1 2 (0.2%)	0 816 (99.1%)|1 7 (0.9%)	0 41269 (99.8%)|1 100 (0.2%)
Hypoglycemia	bin_251.1	Diseases	853	0	0 43593 (99.9%)|1 63 (0.1%)	0 23567 (99.9%)|1 34 (0.1%)	0 20026 (99.9%)|1 29 (0.1%)	0 848 (99.9%)|1 1 (0.1%)	0 817 (99.3%)|1 6 (0.7%)	0 41313 (99.9%)|1 56 (0.1%)
Hyperparathyroidism	bin_252.1	Diseases	854	0	0 43600 (99.9%)|1 56 (0.1%)	0 23561 (99.8%)|1 40 (0.2%)	0 20039 (99.9%)|1 16 (0.1%)	0 848 (99.9%)|1 1 (0.1%)	0 821 (99.8%)|1 2 (0.2%)	0 41316 (99.9%)|1 53 (0.1%)
Hypoparathyroidism	bin_252.2	Diseases	855	0	0 43637 (100.0%)|1 19 (0.0%)	0 23588 (99.9%)|1 13 (0.1%)	0 20049 (100.0%)|1 6 (0.0%)	0 849 (100.0%)	0 823 (100.0%)	0 41350 (100.0%)|1 19 (0.0%)
Pituitary hyperfunction	bin_253.1	Diseases	856	0	0 43625 (99.9%)|1 31 (0.1%)	0 23576 (99.9%)|1 25 (0.1%)	0 20049 (100.0%)|1 6 (0.0%)	0 849 (100.0%)	0 822 (99.9%)|1 1 (0.1%)	0 41340 (99.9%)|1 29 (0.1%)
Pituitary hypofunction	bin_253.2	Diseases	857	0	0 43622 (99.9%)|1 34 (0.1%)	0 23581 (99.9%)|1 20 (0.1%)	0 20041 (99.9%)|1 14 (0.1%)	0 849 (100.0%)	0 823 (100.0%)	0 41335 (99.9%)|1 34 (0.1%)
Cushing's syndrome	bin_255.11	Diseases	858	0	0 43640 (100.0%)|1 16 (0.0%)	0 23589 (99.9%)|1 12 (0.1%)	0 20051 (100.0%)|1 4 (0.0%)	0 849 (100.0%)	0 822 (99.9%)|1 1 (0.1%)	0 41354 (100.0%)|1 15 (0.0%)
Glucocorticoid deficiency	bin_255.21	Diseases	859	0	0 43630 (99.9%)|1 26 (0.1%)	0 23585 (99.9%)|1 16 (0.1%)	0 20045 (100.0%)|1 10 (0.0%)	0 848 (99.9%)|1 1 (0.1%)	0 823 (100.0%)	0 41344 (99.9%)|1 25 (0.1%)
Ovarian dysfunction	bin_256	Diseases	860	0	0 43564 (99.8%)|1 92 (0.2%)	0 23509 (99.6%)|1 92 (0.4%)	0 20055 (100.0%)	0 848 (99.9%)|1 1 (0.1%)	0 822 (99.9%)|1 1 (0.1%)	0 41280 (99.8%)|1 89 (0.2%)
Polycystic ovaries	bin_256.4	Diseases	861	0	0 43582 (99.8%)|1 74 (0.2%)	0 23527 (99.7%)|1 74 (0.3%)	0 20055 (100.0%)	0 846 (99.6%)|1 3 (0.4%)	0 821 (99.8%)|1 2 (0.2%)	0 41302 (99.8%)|1 67 (0.2%)
Testicular hypofunction	bin_257.1	Diseases	862	0	0 43636 (100.0%)|1 20 (0.0%)	0 23599 (100.0%)|1 2 (0.0%)	0 20037 (99.9%)|1 18 (0.1%)	0 848 (99.9%)|1 1 (0.1%)	0 823 (100.0%)	0 41350 (100.0%)|1 19 (0.0%)
Other endocrine disorders	bin_259	Diseases	863	0	0 43636 (100.0%)|1 20 (0.0%)	0 23589 (99.9%)|1 12 (0.1%)	0 20047 (100.0%)|1 8 (0.0%)	0 849 (100.0%)	0 822 (99.9%)|1 1 (0.1%)	0 41350 (100.0%)|1 19 (0.0%)
Anorexia	bin_260.6	Diseases	864	0	0 43590 (99.8%)|1 66 (0.2%)	0 23562 (99.8%)|1 39 (0.2%)	0 20028 (99.9%)|1 27 (0.1%)	0 848 (99.9%)|1 1 (0.1%)	0 822 (99.9%)|1 1 (0.1%)	0 41306 (99.8%)|1 63 (0.2%)
Vitamin B-complex deficiencies	bin_261.2	Diseases	865	0	0 43540 (99.7%)|1 116 (0.3%)	0 23539 (99.7%)|1 62 (0.3%)	0 20001 (99.7%)|1 54 (0.3%)	0 847 (99.8%)|1 2 (0.2%)	0 806 (97.9%)|1 17 (2.1%)	0 41273 (99.8%)|1 96 (0.2%)
Vitamin D deficiency	bin_261.4	Diseases	866	0	0 43610 (99.9%)|1 46 (0.1%)	0 23565 (99.8%)|1 36 (0.2%)	0 20045 (100.0%)|1 10 (0.0%)	0 846 (99.6%)|1 3 (0.4%)	0 803 (97.6%)|1 20 (2.4%)	0 41350 (100.0%)|1 19 (0.0%)
Mineral deficiency NEC	bin_262	Diseases	867	0	0 43592 (99.9%)|1 64 (0.1%)	0 23548 (99.8%)|1 53 (0.2%)	0 20044 (99.9%)|1 11 (0.1%)	0 849 (100.0%)	0 819 (99.5%)|1 4 (0.5%)	0 41313 (99.9%)|1 56 (0.1%)
Proteinuria	bin_269	Diseases	868	0	0 43501 (99.6%)|1 155 (0.4%)	0 23537 (99.7%)|1 64 (0.3%)	0 19964 (99.5%)|1 91 (0.5%)	0 845 (99.5%)|1 4 (0.5%)	0 816 (99.1%)|1 7 (0.9%)	0 41226 (99.7%)|1 143 (0.3%)
Paraproteinemia	bin_270.32	Diseases	869	0	0 43634 (99.9%)|1 22 (0.1%)	0 23589 (99.9%)|1 12 (0.1%)	0 20045 (100.0%)|1 10 (0.0%)	0 846 (99.6%)|1 3 (0.4%)	0 823 (100.0%)	0 41350 (100.0%)|1 19 (0.0%)
Intestinal disaccharidase deficiencies and disaccharide malabsorption	bin_271.3	Diseases	870	0	0 43621 (99.9%)|1 35 (0.1%)	0 23578 (99.9%)|1 23 (0.1%)	0 20043 (99.9%)|1 12 (0.1%)	0 847 (99.8%)|1 2 (0.2%)	0 820 (99.6%)|1 3 (0.4%)	0 41340 (99.9%)|1 29 (0.1%)
Other disorders of carbohydrate transport and metabolism	bin_271.9	Diseases	871	0	0 43639 (100.0%)|1 17 (0.0%)	0 23591 (100.0%)|1 10 (0.0%)	0 20048 (100.0%)|1 7 (0.0%)	0 847 (99.8%)|1 2 (0.2%)	0 823 (100.0%)	0 41354 (100.0%)|1 15 (0.0%)
Hyperlipidemia	bin_272.1	Diseases	872	0	0 42853 (98.2%)|1 803 (1.8%)	0 23259 (98.6%)|1 342 (1.4%)	0 19594 (97.7%)|1 461 (2.3%)	0 837 (98.6%)|1 12 (1.4%)	0 800 (97.2%)|1 23 (2.8%)	0 40612 (98.2%)|1 757 (1.8%)
Hypercholesterolemia	bin_272.11	Diseases	873	0	0 41852 (95.9%)|1 1804 (4.1%)	0 22906 (97.1%)|1 695 (2.9%)	0 18946 (94.5%)|1 1109 (5.5%)	0 816 (96.1%)|1 33 (3.9%)	0 757 (92.0%)|1 66 (8.0%)	0 39685 (95.9%)|1 1684 (4.1%)
Hyperglyceridemia	bin_272.12	Diseases	874	0	0 43634 (99.9%)|1 22 (0.1%)	0 23596 (100.0%)|1 5 (0.0%)	0 20038 (99.9%)|1 17 (0.1%)	0 849 (100.0%)	0 822 (99.9%)|1 1 (0.1%)	0 41349 (100.0%)|1 20 (0.0%)
Mixed hyperlipidemia	bin_272.13	Diseases	875	0	0 43545 (99.7%)|1 111 (0.3%)	0 23565 (99.8%)|1 36 (0.2%)	0 19980 (99.6%)|1 75 (0.4%)	0 847 (99.8%)|1 2 (0.2%)	0 820 (99.6%)|1 3 (0.4%)	0 41265 (99.7%)|1 104 (0.3%)
Unspecified disorder of lipoid metabolism	bin_272.9	Diseases	876	0	0 43617 (99.9%)|1 39 (0.1%)	0 23586 (99.9%)|1 15 (0.1%)	0 20031 (99.9%)|1 24 (0.1%)	0 848 (99.9%)|1 1 (0.1%)	0 822 (99.9%)|1 1 (0.1%)	0 41332 (99.9%)|1 37 (0.1%)
Gout	bin_274.1	Diseases	877	0	0 42685 (97.8%)|1 971 (2.2%)	0 23504 (99.6%)|1 97 (0.4%)	0 19181 (95.6%)|1 874 (4.4%)	0 839 (98.8%)|1 10 (1.2%)	0 807 (98.1%)|1 16 (1.9%)	0 40430 (97.7%)|1 939 (2.3%)
Gouty arthropathy	bin_274.11	Diseases	878	0	0 43623 (99.9%)|1 33 (0.1%)	0 23599 (100.0%)|1 2 (0.0%)	0 20024 (99.8%)|1 31 (0.2%)	0 848 (99.9%)|1 1 (0.1%)	0 823 (100.0%)	0 41338 (99.9%)|1 31 (0.1%)
Chondrocalcinosis	bin_274.21	Diseases	879	0	0 43637 (100.0%)|1 19 (0.0%)	0 23589 (99.9%)|1 12 (0.1%)	0 20048 (100.0%)|1 7 (0.0%)	0 849 (100.0%)	0 823 (100.0%)	0 41350 (100.0%)|1 19 (0.0%)
Disorders of mineral metabolism	bin_275	Diseases	880	0	0 43642 (100.0%)|1 14 (0.0%)	0 23595 (100.0%)|1 6 (0.0%)	0 20047 (100.0%)|1 8 (0.0%)	0 849 (100.0%)	0 823 (100.0%)	0 41355 (100.0%)|1 14 (0.0%)
Disorders of iron metabolism	bin_275.1	Diseases	881	0	0 43621 (99.9%)|1 35 (0.1%)	0 23589 (99.9%)|1 12 (0.1%)	0 20032 (99.9%)|1 23 (0.1%)	0 849 (100.0%)	0 823 (100.0%)	0 41334 (99.9%)|1 35 (0.1%)
Disorders of calcium/phosphorus metabolism	bin_275.5	Diseases	882	0	0 43573 (99.8%)|1 83 (0.2%)	0 23545 (99.8%)|1 56 (0.2%)	0 20028 (99.9%)|1 27 (0.1%)	0 848 (99.9%)|1 1 (0.1%)	0 817 (99.3%)|1 6 (0.7%)	0 41296 (99.8%)|1 73 (0.2%)
Hyposmolality and/or hyponatremia	bin_276.12	Diseases	883	0	0 43599 (99.9%)|1 57 (0.1%)	0 23575 (99.9%)|1 26 (0.1%)	0 20024 (99.8%)|1 31 (0.2%)	0 849 (100.0%)	0 819 (99.5%)|1 4 (0.5%)	0 41316 (99.9%)|1 53 (0.1%)
Hyperpotassemia	bin_276.13	Diseases	884	0	0 43629 (99.9%)|1 27 (0.1%)	0 23596 (100.0%)|1 5 (0.0%)	0 20033 (99.9%)|1 22 (0.1%)	0 849 (100.0%)	0 823 (100.0%)	0 41342 (99.9%)|1 27 (0.1%)
Hypopotassemia	bin_276.14	Diseases	885	0	0 43594 (99.9%)|1 62 (0.1%)	0 23563 (99.8%)|1 38 (0.2%)	0 20031 (99.9%)|1 24 (0.1%)	0 846 (99.6%)|1 3 (0.4%)	0 823 (100.0%)	0 41310 (99.9%)|1 59 (0.1%)
Acidosis	bin_276.41	Diseases	886	0	0 43630 (99.9%)|1 26 (0.1%)	0 23586 (99.9%)|1 15 (0.1%)	0 20044 (99.9%)|1 11 (0.1%)	0 848 (99.9%)|1 1 (0.1%)	0 822 (99.9%)|1 1 (0.1%)	0 41345 (99.9%)|1 24 (0.1%)
Hypovolemia	bin_276.5	Diseases	887	0	0 43566 (99.8%)|1 90 (0.2%)	0 23553 (99.8%)|1 48 (0.2%)	0 20013 (99.8%)|1 42 (0.2%)	0 845 (99.5%)|1 4 (0.5%)	0 820 (99.6%)|1 3 (0.4%)	0 41286 (99.8%)|1 83 (0.2%)
Polydipsia	bin_276.8	Diseases	888	0	0 43561 (99.8%)|1 95 (0.2%)	0 23537 (99.7%)|1 64 (0.3%)	0 20024 (99.8%)|1 31 (0.2%)	0 849 (100.0%)	0 819 (99.5%)|1 4 (0.5%)	0 41281 (99.8%)|1 88 (0.2%)
Other disorders of metabolism	bin_277	Diseases	889	0	0 43593 (99.9%)|1 63 (0.1%)	0 23561 (99.8%)|1 40 (0.2%)	0 20032 (99.9%)|1 23 (0.1%)	0 846 (99.6%)|1 3 (0.4%)	0 822 (99.9%)|1 1 (0.1%)	0 41310 (99.9%)|1 59 (0.1%)
Disorders of bilirubin excretion	bin_277.4	Diseases	890	0	0 43584 (99.8%)|1 72 (0.2%)	0 23579 (99.9%)|1 22 (0.1%)	0 20005 (99.8%)|1 50 (0.2%)	0 849 (100.0%)	0 822 (99.9%)|1 1 (0.1%)	0 41298 (99.8%)|1 71 (0.2%)
Other disorders of lipoid metabolism	bin_277.5	Diseases	891	0	0 43623 (99.9%)|1 33 (0.1%)	0 23586 (99.9%)|1 15 (0.1%)	0 20037 (99.9%)|1 18 (0.1%)	0 847 (99.8%)|1 2 (0.2%)	0 822 (99.9%)|1 1 (0.1%)	0 41339 (99.9%)|1 30 (0.1%)
Lipoprotein disorders	bin_277.51	Diseases	892	0	0 43645 (100.0%)|1 11 (0.0%)	0 23593 (100.0%)|1 8 (0.0%)	0 20052 (100.0%)|1 3 (0.0%)	0 849 (100.0%)	0 822 (99.9%)|1 1 (0.1%)	0 41360 (100.0%)|1 9 (0.0%)
Obesity	bin_278.1	Diseases	893	0	0 43027 (98.6%)|1 629 (1.4%)	0 23226 (98.4%)|1 375 (1.6%)	0 19801 (98.7%)|1 254 (1.3%)	0 827 (97.4%)|1 22 (2.6%)	0 813 (98.8%)|1 10 (1.2%)	0 40777 (98.6%)|1 592 (1.4%)
Localized adiposity	bin_278.3	Diseases	894	0	0 43645 (100.0%)|1 11 (0.0%)	0 23592 (100.0%)|1 9 (0.0%)	0 20053 (100.0%)|1 2 (0.0%)	0 849 (100.0%)	0 822 (99.9%)|1 1 (0.1%)	0 41359 (100.0%)|1 10 (0.0%)
Abnormal weight gain	bin_278.4	Diseases	895	0	0 43596 (99.9%)|1 60 (0.1%)	0 23555 (99.8%)|1 46 (0.2%)	0 20041 (99.9%)|1 14 (0.1%)	0 849 (100.0%)	0 820 (99.6%)|1 3 (0.4%)	0 41312 (99.9%)|1 57 (0.1%)
Other immunological findings	bin_279.7	Diseases	896	0	0 43605 (99.9%)|1 51 (0.1%)	0 23584 (99.9%)|1 17 (0.1%)	0 20021 (99.8%)|1 34 (0.2%)	0 848 (99.9%)|1 1 (0.1%)	0 821 (99.8%)|1 2 (0.2%)	0 41321 (99.9%)|1 48 (0.1%)
Iron deficiency anemias, unspecified or not due to blood loss	bin_280.1	Diseases	897	0	0 42653 (97.7%)|1 1003 (2.3%)	0 22793 (96.6%)|1 808 (3.4%)	0 19860 (99.0%)|1 195 (1.0%)	0 819 (96.5%)|1 30 (3.5%)	0 770 (93.6%)|1 53 (6.4%)	0 40471 (97.8%)|1 898 (2.2%)
Iron deficiency anemia secondary to blood loss (chronic)	bin_280.2	Diseases	898	0	0 43615 (99.9%)|1 41 (0.1%)	0 23565 (99.8%)|1 36 (0.2%)	0 20050 (100.0%)|1 5 (0.0%)	0 847 (99.8%)|1 2 (0.2%)	0 821 (99.8%)|1 2 (0.2%)	0 41333 (99.9%)|1 36 (0.1%)
Pernicious anemia	bin_281.11	Diseases	899	0	0 43569 (99.8%)|1 87 (0.2%)	0 23539 (99.7%)|1 62 (0.3%)	0 20030 (99.9%)|1 25 (0.1%)	0 849 (100.0%)	0 819 (99.5%)|1 4 (0.5%)	0 41286 (99.8%)|1 83 (0.2%)
Other vitamin B12 deficiency anemia	bin_281.12	Diseases	900	0	0 43499 (99.6%)|1 157 (0.4%)	0 23483 (99.5%)|1 118 (0.5%)	0 20016 (99.8%)|1 39 (0.2%)	0 848 (99.9%)|1 1 (0.1%)	0 817 (99.3%)|1 6 (0.7%)	0 41220 (99.6%)|1 149 (0.4%)
Folate-deficiency anemia	bin_281.13	Diseases	901	0	0 43632 (99.9%)|1 24 (0.1%)	0 23588 (99.9%)|1 13 (0.1%)	0 20044 (99.9%)|1 11 (0.1%)	0 849 (100.0%)	0 823 (100.0%)	0 41345 (99.9%)|1 24 (0.1%)
Deficiency anemias	bin_281.9	Diseases	902	0	0 43636 (100.0%)|1 20 (0.0%)	0 23588 (99.9%)|1 13 (0.1%)	0 20048 (100.0%)|1 7 (0.0%)	0 849 (100.0%)	0 823 (100.0%)	0 41349 (100.0%)|1 20 (0.0%)
Sickle cell anemia	bin_282.5	Diseases	903	0	0 43617 (99.9%)|1 39 (0.1%)	0 23570 (99.9%)|1 31 (0.1%)	0 20047 (100.0%)|1 8 (0.0%)	0 814 (95.9%)|1 35 (4.1%)	0 822 (99.9%)|1 1 (0.1%)	0 41367 (100.0%)|1 2 (0.0%)
Other hemoglobinopathies	bin_282.8	Diseases	904	0	0 43616 (99.9%)|1 40 (0.1%)	0 23576 (99.9%)|1 25 (0.1%)	0 20040 (99.9%)|1 15 (0.1%)	0 840 (98.9%)|1 9 (1.1%)	0 808 (98.2%)|1 15 (1.8%)	0 41360 (100.0%)|1 9 (0.0%)
Other hereditary hemolytic anemias	bin_282.9	Diseases	905	0	0 43640 (100.0%)|1 16 (0.0%)	0 23591 (100.0%)|1 10 (0.0%)	0 20049 (100.0%)|1 6 (0.0%)	0 849 (100.0%)	0 822 (99.9%)|1 1 (0.1%)	0 41354 (100.0%)|1 15 (0.0%)
Aplastic anemia	bin_284	Diseases	906	0	0 43625 (99.9%)|1 31 (0.1%)	0 23577 (99.9%)|1 24 (0.1%)	0 20048 (100.0%)|1 7 (0.0%)	0 849 (100.0%)	0 823 (100.0%)	0 41338 (99.9%)|1 31 (0.1%)
Other anemias	bin_285	Diseases	907	0	0 42709 (97.8%)|1 947 (2.2%)	0 22924 (97.1%)|1 677 (2.9%)	0 19785 (98.7%)|1 270 (1.3%)	0 820 (96.6%)|1 29 (3.4%)	0 795 (96.6%)|1 28 (3.4%)	0 40488 (97.9%)|1 881 (2.1%)
Acute posthemorrhagic anemia	bin_285.1	Diseases	908	0	0 43635 (100.0%)|1 21 (0.0%)	0 23588 (99.9%)|1 13 (0.1%)	0 20047 (100.0%)|1 8 (0.0%)	0 849 (100.0%)	0 822 (99.9%)|1 1 (0.1%)	0 41349 (100.0%)|1 20 (0.0%)
Anemia of chronic disease	bin_285.2	Diseases	909	0	0 43645 (100.0%)|1 11 (0.0%)	0 23594 (100.0%)|1 7 (0.0%)	0 20051 (100.0%)|1 4 (0.0%)	0 849 (100.0%)	0 823 (100.0%)	0 41358 (100.0%)|1 11 (0.0%)
Anemia in neoplastic disease	bin_285.22	Diseases	910	0	0 43638 (100.0%)|1 18 (0.0%)	0 23588 (99.9%)|1 13 (0.1%)	0 20050 (100.0%)|1 5 (0.0%)	0 847 (99.8%)|1 2 (0.2%)	0 822 (99.9%)|1 1 (0.1%)	0 41354 (100.0%)|1 15 (0.0%)
Von willebrand's disease	bin_286.11	Diseases	911	0	0 43647 (100.0%)|1 9 (0.0%)	0 23594 (100.0%)|1 7 (0.0%)	0 20053 (100.0%)|1 2 (0.0%)	0 849 (100.0%)	0 823 (100.0%)	0 41360 (100.0%)|1 9 (0.0%)
Congenital deficiency of other clotting factors (including factor VII)	bin_286.12	Diseases	912	0	0 43630 (99.9%)|1 26 (0.1%)	0 23584 (99.9%)|1 17 (0.1%)	0 20046 (100.0%)|1 9 (0.0%)	0 849 (100.0%)	0 822 (99.9%)|1 1 (0.1%)	0 41344 (99.9%)|1 25 (0.1%)
Congenital factor VIII disorder	bin_286.13	Diseases	913	0	0 43652 (100.0%)|1 4 (0.0%)	0 23598 (100.0%)|1 3 (0.0%)	0 20054 (100.0%)|1 1 (0.0%)	0 849 (100.0%)	0 823 (100.0%)	0 41365 (100.0%)|1 4 (0.0%)
Defibrination syndrome	bin_286.6	Diseases	914	0	0 43595 (99.9%)|1 61 (0.1%)	0 23563 (99.8%)|1 38 (0.2%)	0 20032 (99.9%)|1 23 (0.1%)	0 848 (99.9%)|1 1 (0.1%)	0 823 (100.0%)	0 41311 (99.9%)|1 58 (0.1%)
Other and unspecified coagulation defects	bin_286.7	Diseases	915	0	0 43554 (99.8%)|1 102 (0.2%)	0 23535 (99.7%)|1 66 (0.3%)	0 20019 (99.8%)|1 36 (0.2%)	0 847 (99.8%)|1 2 (0.2%)	0 822 (99.9%)|1 1 (0.1%)	0 41273 (99.8%)|1 96 (0.2%)
Purpura and other hemorrhagic conditions	bin_287	Diseases	916	0	0 43576 (99.8%)|1 80 (0.2%)	0 23544 (99.8%)|1 57 (0.2%)	0 20032 (99.9%)|1 23 (0.1%)	0 849 (100.0%)	0 821 (99.8%)|1 2 (0.2%)	0 41291 (99.8%)|1 78 (0.2%)
Spontaneous ecchymoses	bin_287.1	Diseases	917	0	0 43621 (99.9%)|1 35 (0.1%)	0 23579 (99.9%)|1 22 (0.1%)	0 20042 (99.9%)|1 13 (0.1%)	0 849 (100.0%)	0 822 (99.9%)|1 1 (0.1%)	0 41335 (99.9%)|1 34 (0.1%)
Allergic purpura	bin_287.2	Diseases	918	0	0 43633 (99.9%)|1 23 (0.1%)	0 23590 (100.0%)|1 11 (0.0%)	0 20043 (99.9%)|1 12 (0.1%)	0 849 (100.0%)	0 823 (100.0%)	0 41347 (99.9%)|1 22 (0.1%)
Thrombocytopenia	bin_287.3	Diseases	919	0	0 43582 (99.8%)|1 74 (0.2%)	0 23554 (99.8%)|1 47 (0.2%)	0 20028 (99.9%)|1 27 (0.1%)	0 846 (99.6%)|1 3 (0.4%)	0 821 (99.8%)|1 2 (0.2%)	0 41300 (99.8%)|1 69 (0.2%)
Primary thrombocytopenia	bin_287.31	Diseases	920	0	0 43603 (99.9%)|1 53 (0.1%)	0 23564 (99.8%)|1 37 (0.2%)	0 20039 (99.9%)|1 16 (0.1%)	0 848 (99.9%)|1 1 (0.1%)	0 819 (99.5%)|1 4 (0.5%)	0 41321 (99.9%)|1 48 (0.1%)
Diseases of white blood cells	bin_288	Diseases	921	0	0 43603 (99.9%)|1 53 (0.1%)	0 23569 (99.9%)|1 32 (0.1%)	0 20034 (99.9%)|1 21 (0.1%)	0 849 (100.0%)	0 821 (99.8%)|1 2 (0.2%)	0 41319 (99.9%)|1 50 (0.1%)
Neutropenia	bin_288.11	Diseases	922	0	0 43519 (99.7%)|1 137 (0.3%)	0 23504 (99.6%)|1 97 (0.4%)	0 20015 (99.8%)|1 40 (0.2%)	0 845 (99.5%)|1 4 (0.5%)	0 821 (99.8%)|1 2 (0.2%)	0 41239 (99.7%)|1 130 (0.3%)
Eosinophilia	bin_288.3	Diseases	923	0	0 43641 (100.0%)|1 15 (0.0%)	0 23593 (100.0%)|1 8 (0.0%)	0 20048 (100.0%)|1 7 (0.0%)	0 848 (99.9%)|1 1 (0.1%)	0 822 (99.9%)|1 1 (0.1%)	0 41356 (100.0%)|1 13 (0.0%)
Other diseases of blood and blood-forming organs	bin_289	Diseases	924	0	0 43578 (99.8%)|1 78 (0.2%)	0 23557 (99.8%)|1 44 (0.2%)	0 20021 (99.8%)|1 34 (0.2%)	0 847 (99.8%)|1 2 (0.2%)	0 822 (99.9%)|1 1 (0.1%)	0 41297 (99.8%)|1 72 (0.2%)
Personal history of diseases of blood and blood-forming organs	bin_289.3	Diseases	925	0	0 43633 (99.9%)|1 23 (0.1%)	0 23586 (99.9%)|1 15 (0.1%)	0 20047 (100.0%)|1 8 (0.0%)	0 848 (99.9%)|1 1 (0.1%)	0 823 (100.0%)	0 41347 (99.9%)|1 22 (0.1%)
Lymphadenitis	bin_289.4	Diseases	926	0	0 43263 (99.1%)|1 393 (0.9%)	0 23362 (99.0%)|1 239 (1.0%)	0 19901 (99.2%)|1 154 (0.8%)	0 836 (98.5%)|1 13 (1.5%)	0 813 (98.8%)|1 10 (1.2%)	0 41004 (99.1%)|1 365 (0.9%)
Diseases of spleen	bin_289.5	Diseases	927	0	0 43637 (100.0%)|1 19 (0.0%)	0 23589 (99.9%)|1 12 (0.1%)	0 20048 (100.0%)|1 7 (0.0%)	0 849 (100.0%)	0 823 (100.0%)	0 41350 (100.0%)|1 19 (0.0%)
Polycythemia, secondary	bin_289.8	Diseases	928	0	0 43635 (100.0%)|1 21 (0.0%)	0 23596 (100.0%)|1 5 (0.0%)	0 20039 (99.9%)|1 16 (0.1%)	0 849 (100.0%)	0 823 (100.0%)	0 41348 (99.9%)|1 21 (0.1%)
Delirium dementia and amnestic and other cognitive disorders	bin_290	Diseases	929	0	0 43593 (99.9%)|1 63 (0.1%)	0 23564 (99.8%)|1 37 (0.2%)	0 20029 (99.9%)|1 26 (0.1%)	0 848 (99.9%)|1 1 (0.1%)	0 823 (100.0%)	0 41308 (99.9%)|1 61 (0.1%)
Delirium due to conditions classified elsewhere	bin_290.2	Diseases	930	0	0 43632 (99.9%)|1 24 (0.1%)	0 23591 (100.0%)|1 10 (0.0%)	0 20041 (99.9%)|1 14 (0.1%)	0 849 (100.0%)	0 823 (100.0%)	0 41345 (99.9%)|1 24 (0.1%)
Other persistent mental disorders due to conditions classified elsewhere	bin_290.3	Diseases	931	0	0 43643 (100.0%)|1 13 (0.0%)	0 23598 (100.0%)|1 3 (0.0%)	0 20045 (100.0%)|1 10 (0.0%)	0 848 (99.9%)|1 1 (0.1%)	0 823 (100.0%)	0 41357 (100.0%)|1 12 (0.0%)
Transient mental disorders due to conditions classified elsewhere	bin_291.1	Diseases	932	0	0 43641 (100.0%)|1 15 (0.0%)	0 23592 (100.0%)|1 9 (0.0%)	0 20049 (100.0%)|1 6 (0.0%)	0 848 (99.9%)|1 1 (0.1%)	0 822 (99.9%)|1 1 (0.1%)	0 41356 (100.0%)|1 13 (0.0%)
Specific nonpsychotic mental disorders due to brain damage	bin_291.4	Diseases	933	0	0 43645 (100.0%)|1 11 (0.0%)	0 23594 (100.0%)|1 7 (0.0%)	0 20051 (100.0%)|1 4 (0.0%)	0 849 (100.0%)	0 823 (100.0%)	0 41358 (100.0%)|1 11 (0.0%)
Alteration of consciousness	bin_291.8	Diseases	934	0	0 43619 (99.9%)|1 37 (0.1%)	0 23586 (99.9%)|1 15 (0.1%)	0 20033 (99.9%)|1 22 (0.1%)	0 848 (99.9%)|1 1 (0.1%)	0 821 (99.8%)|1 2 (0.2%)	0 41335 (99.9%)|1 34 (0.1%)
Neurological disorders	bin_292	Diseases	935	0	0 43637 (100.0%)|1 19 (0.0%)	0 23591 (100.0%)|1 10 (0.0%)	0 20046 (100.0%)|1 9 (0.0%)	0 848 (99.9%)|1 1 (0.1%)	0 823 (100.0%)	0 41351 (100.0%)|1 18 (0.0%)
Aphasia/speech disturbance	bin_292.1	Diseases	936	0	0 43535 (99.7%)|1 121 (0.3%)	0 23534 (99.7%)|1 67 (0.3%)	0 20001 (99.7%)|1 54 (0.3%)	0 845 (99.5%)|1 4 (0.5%)	0 822 (99.9%)|1 1 (0.1%)	0 41255 (99.7%)|1 114 (0.3%)
Memory loss	bin_292.3	Diseases	937	0	0 43536 (99.7%)|1 120 (0.3%)	0 23546 (99.8%)|1 55 (0.2%)	0 19990 (99.7%)|1 65 (0.3%)	0 847 (99.8%)|1 2 (0.2%)	0 822 (99.9%)|1 1 (0.1%)	0 41253 (99.7%)|1 116 (0.3%)
Altered mental status	bin_292.4	Diseases	938	0	0 43592 (99.9%)|1 64 (0.1%)	0 23567 (99.9%)|1 34 (0.1%)	0 20025 (99.9%)|1 30 (0.1%)	0 849 (100.0%)	0 822 (99.9%)|1 1 (0.1%)	0 41306 (99.8%)|1 63 (0.2%)
Hallucinations	bin_292.6	Diseases	939	0	0 43637 (100.0%)|1 19 (0.0%)	0 23590 (100.0%)|1 11 (0.0%)	0 20047 (100.0%)|1 8 (0.0%)	0 848 (99.9%)|1 1 (0.1%)	0 823 (100.0%)	0 41351 (100.0%)|1 18 (0.0%)
Symptoms involving head and neck	bin_293	Diseases	940	0	0 43378 (99.4%)|1 278 (0.6%)	0 23521 (99.7%)|1 80 (0.3%)	0 19857 (99.0%)|1 198 (1.0%)	0 844 (99.4%)|1 5 (0.6%)	0 815 (99.0%)|1 8 (1.0%)	0 41105 (99.4%)|1 264 (0.6%)
Swelling, mass, or lump in head and neck [Space-occupying lesion, intracranial NOS]	bin_293.1	Diseases	941	0	0 43471 (99.6%)|1 185 (0.4%)	0 23479 (99.5%)|1 122 (0.5%)	0 19992 (99.7%)|1 63 (0.3%)	0 847 (99.8%)|1 2 (0.2%)	0 815 (99.0%)|1 8 (1.0%)	0 41198 (99.6%)|1 171 (0.4%)
Schizophrenia	bin_295.1	Diseases	942	0	0 43555 (99.8%)|1 101 (0.2%)	0 23567 (99.9%)|1 34 (0.1%)	0 19988 (99.7%)|1 67 (0.3%)	0 838 (98.7%)|1 11 (1.3%)	0 820 (99.6%)|1 3 (0.4%)	0 41282 (99.8%)|1 87 (0.2%)
Paranoid disorders	bin_295.2	Diseases	943	0	0 43629 (99.9%)|1 27 (0.1%)	0 23589 (99.9%)|1 12 (0.1%)	0 20040 (99.9%)|1 15 (0.1%)	0 849 (100.0%)	0 823 (100.0%)	0 41342 (99.9%)|1 27 (0.1%)
Psychosis	bin_295.3	Diseases	944	0	0 43629 (99.9%)|1 27 (0.1%)	0 23592 (100.0%)|1 9 (0.0%)	0 20037 (99.9%)|1 18 (0.1%)	0 849 (100.0%)	0 822 (99.9%)|1 1 (0.1%)	0 41344 (99.9%)|1 25 (0.1%)
Mood disorders	bin_296	Diseases	945	0	0 43547 (99.8%)|1 109 (0.2%)	0 23519 (99.7%)|1 82 (0.3%)	0 20028 (99.9%)|1 27 (0.1%)	0 849 (100.0%)	0 822 (99.9%)|1 1 (0.1%)	0 41262 (99.7%)|1 107 (0.3%)
Bipolar	bin_296.1	Diseases	946	0	0 43478 (99.6%)|1 178 (0.4%)	0 23501 (99.6%)|1 100 (0.4%)	0 19977 (99.6%)|1 78 (0.4%)	0 845 (99.5%)|1 4 (0.5%)	0 821 (99.8%)|1 2 (0.2%)	0 41201 (99.6%)|1 168 (0.4%)
Major depressive disorder	bin_296.22	Diseases	947	0	0 43470 (99.6%)|1 186 (0.4%)	0 23474 (99.5%)|1 127 (0.5%)	0 19996 (99.7%)|1 59 (0.3%)	0 848 (99.9%)|1 1 (0.1%)	0 822 (99.9%)|1 1 (0.1%)	0 41187 (99.6%)|1 182 (0.4%)
Suicide or self-inflicted injury	bin_297.2	Diseases	948	0	0 43597 (99.9%)|1 59 (0.1%)	0 23570 (99.9%)|1 31 (0.1%)	0 20027 (99.9%)|1 28 (0.1%)	0 849 (100.0%)	0 823 (100.0%)	0 41310 (99.9%)|1 59 (0.1%)
Anxiety disorders	bin_300	Diseases	949	0	0 43013 (98.5%)|1 643 (1.5%)	0 23154 (98.1%)|1 447 (1.9%)	0 19859 (99.0%)|1 196 (1.0%)	0 840 (98.9%)|1 9 (1.1%)	0 808 (98.2%)|1 15 (1.8%)	0 40753 (98.5%)|1 616 (1.5%)
Anxiety disorder	bin_300.1	Diseases	950	0	0 42572 (97.5%)|1 1084 (2.5%)	0 22881 (96.9%)|1 720 (3.1%)	0 19691 (98.2%)|1 364 (1.8%)	0 841 (99.1%)|1 8 (0.9%)	0 809 (98.3%)|1 14 (1.7%)	0 40315 (97.5%)|1 1054 (2.5%)
Generalized anxiety disorder	bin_300.11	Diseases	951	0	0 43588 (99.8%)|1 68 (0.2%)	0 23553 (99.8%)|1 48 (0.2%)	0 20035 (99.9%)|1 20 (0.1%)	0 848 (99.9%)|1 1 (0.1%)	0 823 (100.0%)	0 41303 (99.8%)|1 66 (0.2%)
Agorophobia, social phobia, and panic disorder	bin_300.12	Diseases	952	0	0 43394 (99.4%)|1 262 (0.6%)	0 23416 (99.2%)|1 185 (0.8%)	0 19978 (99.6%)|1 77 (0.4%)	0 847 (99.8%)|1 2 (0.2%)	0 820 (99.6%)|1 3 (0.4%)	0 41114 (99.4%)|1 255 (0.6%)
Phobia	bin_300.13	Diseases	953	0	0 43546 (99.7%)|1 110 (0.3%)	0 23514 (99.6%)|1 87 (0.4%)	0 20032 (99.9%)|1 23 (0.1%)	0 847 (99.8%)|1 2 (0.2%)	0 821 (99.8%)|1 2 (0.2%)	0 41264 (99.7%)|1 105 (0.3%)
Obsessive-compulsive disorders	bin_300.3	Diseases	954	0	0 43602 (99.9%)|1 54 (0.1%)	0 23568 (99.9%)|1 33 (0.1%)	0 20034 (99.9%)|1 21 (0.1%)	0 849 (100.0%)	0 823 (100.0%)	0 41315 (99.9%)|1 54 (0.1%)
Dysthymic disorder	bin_300.4	Diseases	955	0	0 43626 (99.9%)|1 30 (0.1%)	0 23584 (99.9%)|1 17 (0.1%)	0 20042 (99.9%)|1 13 (0.1%)	0 849 (100.0%)	0 823 (100.0%)	0 41339 (99.9%)|1 30 (0.1%)
Acute reaction to stress	bin_300.8	Diseases	956	0	0 43448 (99.5%)|1 208 (0.5%)	0 23466 (99.4%)|1 135 (0.6%)	0 19982 (99.6%)|1 73 (0.4%)	0 849 (100.0%)	0 821 (99.8%)|1 2 (0.2%)	0 41165 (99.5%)|1 204 (0.5%)
Posttraumatic stress disorder	bin_300.9	Diseases	957	0	0 43612 (99.9%)|1 44 (0.1%)	0 23574 (99.9%)|1 27 (0.1%)	0 20038 (99.9%)|1 17 (0.1%)	0 849 (100.0%)	0 823 (100.0%)	0 41327 (99.9%)|1 42 (0.1%)
Personality disorders	bin_301	Diseases	958	0	0 43610 (99.9%)|1 46 (0.1%)	0 23576 (99.9%)|1 25 (0.1%)	0 20034 (99.9%)|1 21 (0.1%)	0 849 (100.0%)	0 822 (99.9%)|1 1 (0.1%)	0 41324 (99.9%)|1 45 (0.1%)
Schizoid personality disorder	bin_301.1	Diseases	959	0	0 43643 (100.0%)|1 13 (0.0%)	0 23596 (100.0%)|1 5 (0.0%)	0 20047 (100.0%)|1 8 (0.0%)	0 849 (100.0%)	0 822 (99.9%)|1 1 (0.1%)	0 41357 (100.0%)|1 12 (0.0%)
Antisocial/borderline personality disorder	bin_301.2	Diseases	960	0	0 43642 (100.0%)|1 14 (0.0%)	0 23589 (99.9%)|1 12 (0.1%)	0 20053 (100.0%)|1 2 (0.0%)	0 849 (100.0%)	0 823 (100.0%)	0 41355 (100.0%)|1 14 (0.0%)
Sexual and gender identity disorders	bin_302	Diseases	961	0	0 43553 (99.8%)|1 103 (0.2%)	0 23588 (99.9%)|1 13 (0.1%)	0 19965 (99.6%)|1 90 (0.4%)	0 846 (99.6%)|1 3 (0.4%)	0 818 (99.4%)|1 5 (0.6%)	0 41275 (99.8%)|1 94 (0.2%)
Decreased libido	bin_302.1	Diseases	962	0	0 43585 (99.8%)|1 71 (0.2%)	0 23552 (99.8%)|1 49 (0.2%)	0 20033 (99.9%)|1 22 (0.1%)	0 849 (100.0%)	0 822 (99.9%)|1 1 (0.1%)	0 41300 (99.8%)|1 69 (0.2%)
Psychogenic disorder	bin_303.3	Diseases	963	0	0 43468 (99.6%)|1 188 (0.4%)	0 23478 (99.5%)|1 123 (0.5%)	0 19990 (99.7%)|1 65 (0.3%)	0 846 (99.6%)|1 3 (0.4%)	0 821 (99.8%)|1 2 (0.2%)	0 41188 (99.6%)|1 181 (0.4%)
Somatoform disorder	bin_303.4	Diseases	964	0	0 43619 (99.9%)|1 37 (0.1%)	0 23577 (99.9%)|1 24 (0.1%)	0 20042 (99.9%)|1 13 (0.1%)	0 848 (99.9%)|1 1 (0.1%)	0 823 (100.0%)	0 41333 (99.9%)|1 36 (0.1%)
Adjustment reaction	bin_304	Diseases	965	0	0 43444 (99.5%)|1 212 (0.5%)	0 23443 (99.3%)|1 158 (0.7%)	0 20001 (99.7%)|1 54 (0.3%)	0 849 (100.0%)	0 819 (99.5%)|1 4 (0.5%)	0 41165 (99.5%)|1 204 (0.5%)
Eating disorder	bin_305.2	Diseases	966	0	0 43592 (99.9%)|1 64 (0.1%)	0 23538 (99.7%)|1 63 (0.3%)	0 20054 (100.0%)|1 1 (0.0%)	0 849 (100.0%)	0 823 (100.0%)	0 41306 (99.8%)|1 63 (0.2%)
Anorexia nervosa	bin_305.21	Diseases	967	0	0 43637 (100.0%)|1 19 (0.0%)	0 23582 (99.9%)|1 19 (0.1%)	0 20055 (100.0%)	0 848 (99.9%)|1 1 (0.1%)	0 823 (100.0%)	0 41351 (100.0%)|1 18 (0.0%)
Other mental disorder	bin_306	Diseases	968	0	0 43079 (98.7%)|1 577 (1.3%)	0 23389 (99.1%)|1 212 (0.9%)	0 19690 (98.2%)|1 365 (1.8%)	0 845 (99.5%)|1 4 (0.5%)	0 820 (99.6%)|1 3 (0.4%)	0 40805 (98.6%)|1 564 (1.4%)
Tension headache	bin_306.9	Diseases	969	0	0 43444 (99.5%)|1 212 (0.5%)	0 23451 (99.4%)|1 150 (0.6%)	0 19993 (99.7%)|1 62 (0.3%)	0 843 (99.3%)|1 6 (0.7%)	0 814 (98.9%)|1 9 (1.1%)	0 41174 (99.5%)|1 195 (0.5%)
Conduct disorders	bin_312	Diseases	970	0	0 43646 (100.0%)|1 10 (0.0%)	0 23598 (100.0%)|1 3 (0.0%)	0 20048 (100.0%)|1 7 (0.0%)	0 848 (99.9%)|1 1 (0.1%)	0 823 (100.0%)	0 41360 (100.0%)|1 9 (0.0%)
Tics and stuttering	bin_313.2	Diseases	971	0	0 43638 (100.0%)|1 18 (0.0%)	0 23593 (100.0%)|1 8 (0.0%)	0 20045 (100.0%)|1 10 (0.0%)	0 849 (100.0%)	0 823 (100.0%)	0 41353 (100.0%)|1 16 (0.0%)
Develomental delays and disorders	bin_315	Diseases	972	0	0 43624 (99.9%)|1 32 (0.1%)	0 23581 (99.9%)|1 20 (0.1%)	0 20043 (99.9%)|1 12 (0.1%)	0 849 (100.0%)	0 823 (100.0%)	0 41337 (99.9%)|1 32 (0.1%)
Learning disorder	bin_315.1	Diseases	973	0	0 43646 (100.0%)|1 10 (0.0%)	0 23598 (100.0%)|1 3 (0.0%)	0 20048 (100.0%)|1 7 (0.0%)	0 848 (99.9%)|1 1 (0.1%)	0 823 (100.0%)	0 41360 (100.0%)|1 9 (0.0%)
Substance addiction and disorders	bin_316	Diseases	974	0	0 43501 (99.6%)|1 155 (0.4%)	0 23549 (99.8%)|1 52 (0.2%)	0 19952 (99.5%)|1 103 (0.5%)	0 849 (100.0%)	0 822 (99.9%)|1 1 (0.1%)	0 41216 (99.6%)|1 153 (0.4%)
Alcohol-related disorders	bin_317	Diseases	975	0	0 43290 (99.2%)|1 366 (0.8%)	0 23501 (99.6%)|1 100 (0.4%)	0 19789 (98.7%)|1 266 (1.3%)	0 845 (99.5%)|1 4 (0.5%)	0 816 (99.1%)|1 7 (0.9%)	0 41017 (99.1%)|1 352 (0.9%)
Alcoholism	bin_317.1	Diseases	976	0	0 43431 (99.5%)|1 225 (0.5%)	0 23550 (99.8%)|1 51 (0.2%)	0 19881 (99.1%)|1 174 (0.9%)	0 847 (99.8%)|1 2 (0.2%)	0 819 (99.5%)|1 4 (0.5%)	0 41151 (99.5%)|1 218 (0.5%)
Alcoholic liver damage	bin_317.11	Diseases	977	0	0 43583 (99.8%)|1 73 (0.2%)	0 23591 (100.0%)|1 10 (0.0%)	0 19992 (99.7%)|1 63 (0.3%)	0 849 (100.0%)	0 822 (99.9%)|1 1 (0.1%)	0 41298 (99.8%)|1 71 (0.2%)
Tobacco use disorder	bin_318	Diseases	978	0	0 41487 (95.0%)|1 2169 (5.0%)	0 22602 (95.8%)|1 999 (4.2%)	0 18885 (94.2%)|1 1170 (5.8%)	0 819 (96.5%)|1 30 (3.5%)	0 788 (95.7%)|1 35 (4.3%)	0 39286 (95.0%)|1 2083 (5.0%)
Meningitis	bin_320	Diseases	979	0	0 43406 (99.4%)|1 250 (0.6%)	0 23475 (99.5%)|1 126 (0.5%)	0 19931 (99.4%)|1 124 (0.6%)	0 846 (99.6%)|1 3 (0.4%)	0 820 (99.6%)|1 3 (0.4%)	0 41125 (99.4%)|1 244 (0.6%)
Encephalitis	bin_323	Diseases	980	0	0 43591 (99.9%)|1 65 (0.1%)	0 23564 (99.8%)|1 37 (0.2%)	0 20027 (99.9%)|1 28 (0.1%)	0 849 (100.0%)	0 822 (99.9%)|1 1 (0.1%)	0 41305 (99.8%)|1 64 (0.2%)
Other CNS infection and poliomyelitis	bin_324	Diseases	981	0	0 43583 (99.8%)|1 73 (0.2%)	0 23562 (99.8%)|1 39 (0.2%)	0 20021 (99.8%)|1 34 (0.2%)	0 846 (99.6%)|1 3 (0.4%)	0 822 (99.9%)|1 1 (0.1%)	0 41301 (99.8%)|1 68 (0.2%)
Sleep disorders	bin_327	Diseases	982	0	0 43195 (98.9%)|1 461 (1.1%)	0 23382 (99.1%)|1 219 (0.9%)	0 19813 (98.8%)|1 242 (1.2%)	0 839 (98.8%)|1 10 (1.2%)	0 814 (98.9%)|1 9 (1.1%)	0 40931 (98.9%)|1 438 (1.1%)
Sleep apnea	bin_327.3	Diseases	983	0	0 43329 (99.3%)|1 327 (0.7%)	0 23510 (99.6%)|1 91 (0.4%)	0 19819 (98.8%)|1 236 (1.2%)	0 837 (98.6%)|1 12 (1.4%)	0 816 (99.1%)|1 7 (0.9%)	0 41063 (99.3%)|1 306 (0.7%)
Organic or persistent insomnia	bin_327.41	Diseases	984	0	0 43188 (98.9%)|1 468 (1.1%)	0 23297 (98.7%)|1 304 (1.3%)	0 19891 (99.2%)|1 164 (0.8%)	0 845 (99.5%)|1 4 (0.5%)	0 813 (98.8%)|1 10 (1.2%)	0 40920 (98.9%)|1 449 (1.1%)
Circadian rhythm sleep disorder	bin_327.6	Diseases	985	0	0 43647 (100.0%)|1 9 (0.0%)	0 23597 (100.0%)|1 4 (0.0%)	0 20050 (100.0%)|1 5 (0.0%)	0 849 (100.0%)	0 823 (100.0%)	0 41360 (100.0%)|1 9 (0.0%)
Hydrocephalus	bin_331.1	Diseases	986	0	0 43635 (100.0%)|1 21 (0.0%)	0 23590 (100.0%)|1 11 (0.0%)	0 20045 (100.0%)|1 10 (0.0%)	0 847 (99.8%)|1 2 (0.2%)	0 823 (100.0%)	0 41350 (100.0%)|1 19 (0.0%)
Cerebral degeneration, unspecified	bin_331.9	Diseases	987	0	0 43619 (99.9%)|1 37 (0.1%)	0 23586 (99.9%)|1 15 (0.1%)	0 20033 (99.9%)|1 22 (0.1%)	0 849 (100.0%)	0 823 (100.0%)	0 41332 (99.9%)|1 37 (0.1%)
Parkinson's disease	bin_332	Diseases	988	0	0 43530 (99.7%)|1 126 (0.3%)	0 23550 (99.8%)|1 51 (0.2%)	0 19980 (99.6%)|1 75 (0.4%)	0 848 (99.9%)|1 1 (0.1%)	0 822 (99.9%)|1 1 (0.1%)	0 41245 (99.7%)|1 124 (0.3%)
Extrapyramidal disease and abnormal movement disorders	bin_333	Diseases	989	0	0 43525 (99.7%)|1 131 (0.3%)	0 23512 (99.6%)|1 89 (0.4%)	0 20013 (99.8%)|1 42 (0.2%)	0 849 (100.0%)	0 820 (99.6%)|1 3 (0.4%)	0 41241 (99.7%)|1 128 (0.3%)
Essential tremor	bin_333.1	Diseases	990	0	0 43602 (99.9%)|1 54 (0.1%)	0 23581 (99.9%)|1 20 (0.1%)	0 20021 (99.8%)|1 34 (0.2%)	0 848 (99.9%)|1 1 (0.1%)	0 821 (99.8%)|1 2 (0.2%)	0 41318 (99.9%)|1 51 (0.1%)
Torsion dystonia	bin_333.4	Diseases	991	0	0 43593 (99.9%)|1 63 (0.1%)	0 23561 (99.8%)|1 40 (0.2%)	0 20032 (99.9%)|1 23 (0.1%)	0 847 (99.8%)|1 2 (0.2%)	0 823 (100.0%)	0 41308 (99.9%)|1 61 (0.1%)
Degenerative disease of the spinal cord	bin_334	Diseases	992	0	0 43526 (99.7%)|1 130 (0.3%)	0 23536 (99.7%)|1 65 (0.3%)	0 19990 (99.7%)|1 65 (0.3%)	0 846 (99.6%)|1 3 (0.4%)	0 822 (99.9%)|1 1 (0.1%)	0 41243 (99.7%)|1 126 (0.3%)
Spinocerebellar disease	bin_334.1	Diseases	993	0	0 43636 (100.0%)|1 20 (0.0%)	0 23591 (100.0%)|1 10 (0.0%)	0 20045 (100.0%)|1 10 (0.0%)	0 848 (99.9%)|1 1 (0.1%)	0 823 (100.0%)	0 41350 (100.0%)|1 19 (0.0%)
Multiple sclerosis	bin_335	Diseases	994	0	0 43333 (99.3%)|1 323 (0.7%)	0 23378 (99.1%)|1 223 (0.9%)	0 19955 (99.5%)|1 100 (0.5%)	0 848 (99.9%)|1 1 (0.1%)	0 823 (100.0%)	0 41047 (99.2%)|1 322 (0.8%)
Disorders of the autonomic nervous system	bin_337	Diseases	995	0	0 43641 (100.0%)|1 15 (0.0%)	0 23593 (100.0%)|1 8 (0.0%)	0 20048 (100.0%)|1 7 (0.0%)	0 848 (99.9%)|1 1 (0.1%)	0 823 (100.0%)	0 41355 (100.0%)|1 14 (0.0%)
Chronic pain	bin_338.2	Diseases	996	0	0 43627 (99.9%)|1 29 (0.1%)	0 23585 (99.9%)|1 16 (0.1%)	0 20042 (99.9%)|1 13 (0.1%)	0 848 (99.9%)|1 1 (0.1%)	0 823 (100.0%)	0 41341 (99.9%)|1 28 (0.1%)
Other headache syndromes	bin_339	Diseases	997	0	0 41958 (96.1%)|1 1698 (3.9%)	0 22486 (95.3%)|1 1115 (4.7%)	0 19472 (97.1%)|1 583 (2.9%)	0 811 (95.5%)|1 38 (4.5%)	0 772 (93.8%)|1 51 (6.2%)	0 39774 (96.1%)|1 1595 (3.9%)
Migraine	bin_340	Diseases	998	0	0 41245 (94.5%)|1 2411 (5.5%)	0 21772 (92.3%)|1 1829 (7.7%)	0 19473 (97.1%)|1 582 (2.9%)	0 822 (96.8%)|1 27 (3.2%)	0 788 (95.7%)|1 35 (4.3%)	0 39041 (94.4%)|1 2328 (5.6%)
Migrain with aura	bin_340.1	Diseases	999	0	0 43554 (99.8%)|1 102 (0.2%)	0 23521 (99.7%)|1 80 (0.3%)	0 20033 (99.9%)|1 22 (0.1%)	0 847 (99.8%)|1 2 (0.2%)	0 822 (99.9%)|1 1 (0.1%)	0 41270 (99.8%)|1 99 (0.2%)
Other demyelinating diseases of central nervous system	bin_341	Diseases	1000	0	0 43585 (99.8%)|1 71 (0.2%)	0 23556 (99.8%)|1 45 (0.2%)	0 20029 (99.9%)|1 26 (0.1%)	0 849 (100.0%)	0 820 (99.6%)|1 3 (0.4%)	0 41301 (99.8%)|1 68 (0.2%)
Hemiplegia	bin_342	Diseases	1001	0	0 43524 (99.7%)|1 132 (0.3%)	0 23536 (99.7%)|1 65 (0.3%)	0 19988 (99.7%)|1 67 (0.3%)	0 844 (99.4%)|1 5 (0.6%)	0 819 (99.5%)|1 4 (0.5%)	0 41248 (99.7%)|1 121 (0.3%)
Infantile cerebral palsy	bin_343	Diseases	1002	0	0 43634 (99.9%)|1 22 (0.1%)	0 23595 (100.0%)|1 6 (0.0%)	0 20039 (99.9%)|1 16 (0.1%)	0 849 (100.0%)	0 823 (100.0%)	0 41347 (99.9%)|1 22 (0.1%)
Other paralytic syndromes	bin_344	Diseases	1003	0	0 43570 (99.8%)|1 86 (0.2%)	0 23565 (99.8%)|1 36 (0.2%)	0 20005 (99.8%)|1 50 (0.2%)	0 847 (99.8%)|1 2 (0.2%)	0 820 (99.6%)|1 3 (0.4%)	0 41289 (99.8%)|1 80 (0.2%)
Epilepsy, recurrent seizures, convulsions	bin_345	Diseases	1004	0	0 43143 (98.8%)|1 513 (1.2%)	0 23348 (98.9%)|1 253 (1.1%)	0 19795 (98.7%)|1 260 (1.3%)	0 845 (99.5%)|1 4 (0.5%)	0 815 (99.0%)|1 8 (1.0%)	0 40874 (98.8%)|1 495 (1.2%)
Epilepsy	bin_345.1	Diseases	1005	0	0 43620 (99.9%)|1 36 (0.1%)	0 23586 (99.9%)|1 15 (0.1%)	0 20034 (99.9%)|1 21 (0.1%)	0 849 (100.0%)	0 820 (99.6%)|1 3 (0.4%)	0 41337 (99.9%)|1 32 (0.1%)
Generalized convulsive epilepsy	bin_345.11	Diseases	1006	0	0 43583 (99.8%)|1 73 (0.2%)	0 23565 (99.8%)|1 36 (0.2%)	0 20018 (99.8%)|1 37 (0.2%)	0 847 (99.8%)|1 2 (0.2%)	0 823 (100.0%)	0 41300 (99.8%)|1 69 (0.2%)
Partial epilepsy	bin_345.12	Diseases	1007	0	0 43600 (99.9%)|1 56 (0.1%)	0 23574 (99.9%)|1 27 (0.1%)	0 20026 (99.9%)|1 29 (0.1%)	0 848 (99.9%)|1 1 (0.1%)	0 823 (100.0%)	0 41315 (99.9%)|1 54 (0.1%)
Convulsions	bin_345.3	Diseases	1008	0	0 43425 (99.5%)|1 231 (0.5%)	0 23490 (99.5%)|1 111 (0.5%)	0 19935 (99.4%)|1 120 (0.6%)	0 848 (99.9%)|1 1 (0.1%)	0 818 (99.4%)|1 5 (0.6%)	0 41145 (99.5%)|1 224 (0.5%)
Abnormal findings on study of brain and/or nervous system	bin_346	Diseases	1009	0	0 43626 (99.9%)|1 30 (0.1%)	0 23583 (99.9%)|1 18 (0.1%)	0 20043 (99.9%)|1 12 (0.1%)	0 849 (100.0%)	0 823 (100.0%)	0 41339 (99.9%)|1 30 (0.1%)
Nonspecific abnormal findings on radiological and other examination of skull and head	bin_346.1	Diseases	1010	0	0 43636 (100.0%)|1 20 (0.0%)	0 23597 (100.0%)|1 4 (0.0%)	0 20039 (99.9%)|1 16 (0.1%)	0 849 (100.0%)	0 823 (100.0%)	0 41350 (100.0%)|1 19 (0.0%)
Nonspecific abnormal results of function study of brain and central nervous system	bin_346.2	Diseases	1011	0	0 43630 (99.9%)|1 26 (0.1%)	0 23589 (99.9%)|1 12 (0.1%)	0 20041 (99.9%)|1 14 (0.1%)	0 849 (100.0%)	0 823 (100.0%)	0 41343 (99.9%)|1 26 (0.1%)
Cerebral edema and compression of brain	bin_348.2	Diseases	1012	0	0 43643 (100.0%)|1 13 (0.0%)	0 23592 (100.0%)|1 9 (0.0%)	0 20051 (100.0%)|1 4 (0.0%)	0 849 (100.0%)	0 823 (100.0%)	0 41356 (100.0%)|1 13 (0.0%)
Cerebral cysts	bin_348.4	Diseases	1013	0	0 43644 (100.0%)|1 12 (0.0%)	0 23596 (100.0%)|1 5 (0.0%)	0 20048 (100.0%)|1 7 (0.0%)	0 849 (100.0%)	0 823 (100.0%)	0 41357 (100.0%)|1 12 (0.0%)
Coma	bin_348.7	Diseases	1014	0	0 43602 (99.9%)|1 54 (0.1%)	0 23574 (99.9%)|1 27 (0.1%)	0 20028 (99.9%)|1 27 (0.1%)	0 847 (99.8%)|1 2 (0.2%)	0 822 (99.9%)|1 1 (0.1%)	0 41319 (99.9%)|1 50 (0.1%)
Other conditions of brain, NOS	bin_348.9	Diseases	1015	0	0 43640 (100.0%)|1 16 (0.0%)	0 23594 (100.0%)|1 7 (0.0%)	0 20046 (100.0%)|1 9 (0.0%)	0 849 (100.0%)	0 823 (100.0%)	0 41354 (100.0%)|1 15 (0.0%)
Other and unspecified disorders of the nervous system	bin_349	Diseases	1016	0	0 43425 (99.5%)|1 231 (0.5%)	0 23476 (99.5%)|1 125 (0.5%)	0 19949 (99.5%)|1 106 (0.5%)	0 847 (99.8%)|1 2 (0.2%)	0 819 (99.5%)|1 4 (0.5%)	0 41144 (99.5%)|1 225 (0.5%)
Abnormal involuntary movements	bin_350.1	Diseases	1017	0	0 43038 (98.6%)|1 618 (1.4%)	0 23253 (98.5%)|1 348 (1.5%)	0 19785 (98.7%)|1 270 (1.3%)	0 843 (99.3%)|1 6 (0.7%)	0 808 (98.2%)|1 15 (1.8%)	0 40776 (98.6%)|1 593 (1.4%)
Abnormality of gait	bin_350.2	Diseases	1018	0	0 43583 (99.8%)|1 73 (0.2%)	0 23564 (99.8%)|1 37 (0.2%)	0 20019 (99.8%)|1 36 (0.2%)	0 848 (99.9%)|1 1 (0.1%)	0 822 (99.9%)|1 1 (0.1%)	0 41300 (99.8%)|1 69 (0.2%)
Lack of coordination	bin_350.3	Diseases	1019	0	0 43577 (99.8%)|1 79 (0.2%)	0 23550 (99.8%)|1 51 (0.2%)	0 20027 (99.9%)|1 28 (0.1%)	0 847 (99.8%)|1 2 (0.2%)	0 823 (100.0%)	0 41292 (99.8%)|1 77 (0.2%)
Abnormal reflex	bin_350.5	Diseases	1020	0	0 43643 (100.0%)|1 13 (0.0%)	0 23595 (100.0%)|1 6 (0.0%)	0 20048 (100.0%)|1 7 (0.0%)	0 849 (100.0%)	0 823 (100.0%)	0 41356 (100.0%)|1 13 (0.0%)
Disturbances of sensation of smell and taste	bin_350.6	Diseases	1021	0	0 43596 (99.9%)|1 60 (0.1%)	0 23563 (99.8%)|1 38 (0.2%)	0 20033 (99.9%)|1 22 (0.1%)	0 849 (100.0%)	0 821 (99.8%)|1 2 (0.2%)	0 41311 (99.9%)|1 58 (0.1%)
Other peripheral nerve disorders	bin_351	Diseases	1022	0	0 42126 (96.5%)|1 1530 (3.5%)	0 22571 (95.6%)|1 1030 (4.4%)	0 19555 (97.5%)|1 500 (2.5%)	0 823 (96.9%)|1 26 (3.1%)	0 805 (97.8%)|1 18 (2.2%)	0 39900 (96.4%)|1 1469 (3.6%)
Disorders of other cranial nerves	bin_352	Diseases	1023	0	0 43624 (99.9%)|1 32 (0.1%)	0 23582 (99.9%)|1 19 (0.1%)	0 20042 (99.9%)|1 13 (0.1%)	0 849 (100.0%)	0 823 (100.0%)	0 41337 (99.9%)|1 32 (0.1%)
Trigeminal nerve disorders [CN5]	bin_352.1	Diseases	1024	0	0 43471 (99.6%)|1 185 (0.4%)	0 23472 (99.5%)|1 129 (0.5%)	0 19999 (99.7%)|1 56 (0.3%)	0 848 (99.9%)|1 1 (0.1%)	0 820 (99.6%)|1 3 (0.4%)	0 41191 (99.6%)|1 178 (0.4%)
Facial nerve disorders [CN7]	bin_352.2	Diseases	1025	0	0 43459 (99.5%)|1 197 (0.5%)	0 23493 (99.5%)|1 108 (0.5%)	0 19966 (99.6%)|1 89 (0.4%)	0 848 (99.9%)|1 1 (0.1%)	0 816 (99.1%)|1 7 (0.9%)	0 41181 (99.5%)|1 188 (0.5%)
Nerve root and plexus disorders	bin_353	Diseases	1026	0	0 43568 (99.8%)|1 88 (0.2%)	0 23567 (99.9%)|1 34 (0.1%)	0 20001 (99.7%)|1 54 (0.3%)	0 847 (99.8%)|1 2 (0.2%)	0 820 (99.6%)|1 3 (0.4%)	0 41286 (99.8%)|1 83 (0.2%)
Nerve plexus lesions	bin_353.1	Diseases	1027	0	0 43629 (99.9%)|1 27 (0.1%)	0 23584 (99.9%)|1 17 (0.1%)	0 20045 (100.0%)|1 10 (0.0%)	0 848 (99.9%)|1 1 (0.1%)	0 823 (100.0%)	0 41346 (99.9%)|1 23 (0.1%)
Nerve root lesions	bin_353.2	Diseases	1028	0	0 43643 (100.0%)|1 13 (0.0%)	0 23590 (100.0%)|1 11 (0.0%)	0 20053 (100.0%)|1 2 (0.0%)	0 849 (100.0%)	0 823 (100.0%)	0 41356 (100.0%)|1 13 (0.0%)
Hereditary and idiopathic peripheral neuropathy	bin_356	Diseases	1029	0	0 43625 (99.9%)|1 31 (0.1%)	0 23593 (100.0%)|1 8 (0.0%)	0 20032 (99.9%)|1 23 (0.1%)	0 849 (100.0%)	0 823 (100.0%)	0 41338 (99.9%)|1 31 (0.1%)
Inflammatory and toxic neuropathy	bin_357	Diseases	1030	0	0 43488 (99.6%)|1 168 (0.4%)	0 23530 (99.7%)|1 71 (0.3%)	0 19958 (99.5%)|1 97 (0.5%)	0 848 (99.9%)|1 1 (0.1%)	0 819 (99.5%)|1 4 (0.5%)	0 41208 (99.6%)|1 161 (0.4%)
Myasthenia gravis	bin_358.1	Diseases	1031	0	0 43640 (100.0%)|1 16 (0.0%)	0 23594 (100.0%)|1 7 (0.0%)	0 20046 (100.0%)|1 9 (0.0%)	0 849 (100.0%)	0 823 (100.0%)	0 41353 (100.0%)|1 16 (0.0%)
Muscular dystrophies	bin_359.1	Diseases	1032	0	0 43640 (100.0%)|1 16 (0.0%)	0 23591 (100.0%)|1 10 (0.0%)	0 20049 (100.0%)|1 6 (0.0%)	0 849 (100.0%)	0 823 (100.0%)	0 41353 (100.0%)|1 16 (0.0%)
Myopathy	bin_359.2	Diseases	1033	0	0 43604 (99.9%)|1 52 (0.1%)	0 23570 (99.9%)|1 31 (0.1%)	0 20034 (99.9%)|1 21 (0.1%)	0 849 (100.0%)	0 823 (100.0%)	0 41318 (99.9%)|1 51 (0.1%)
Progressive myopia	bin_360.2	Diseases	1034	0	0 43646 (100.0%)|1 10 (0.0%)	0 23594 (100.0%)|1 7 (0.0%)	0 20052 (100.0%)|1 3 (0.0%)	0 849 (100.0%)	0 823 (100.0%)	0 41359 (100.0%)|1 10 (0.0%)
Retinal detachments and defects	bin_361	Diseases	1035	0	0 43445 (99.5%)|1 211 (0.5%)	0 23508 (99.6%)|1 93 (0.4%)	0 19937 (99.4%)|1 118 (0.6%)	0 847 (99.8%)|1 2 (0.2%)	0 820 (99.6%)|1 3 (0.4%)	0 41165 (99.5%)|1 204 (0.5%)
Retinal detachment with retinal defect	bin_361.1	Diseases	1036	0	0 43463 (99.6%)|1 193 (0.4%)	0 23525 (99.7%)|1 76 (0.3%)	0 19938 (99.4%)|1 117 (0.6%)	0 845 (99.5%)|1 4 (0.5%)	0 819 (99.5%)|1 4 (0.5%)	0 41186 (99.6%)|1 183 (0.4%)
Retinoschisis and retinal cysts	bin_361.2	Diseases	1037	0	0 43638 (100.0%)|1 18 (0.0%)	0 23594 (100.0%)|1 7 (0.0%)	0 20044 (99.9%)|1 11 (0.1%)	0 849 (100.0%)	0 823 (100.0%)	0 41351 (100.0%)|1 18 (0.0%)
Other retinal disorders	bin_362	Diseases	1038	0	0 43443 (99.5%)|1 213 (0.5%)	0 23491 (99.5%)|1 110 (0.5%)	0 19952 (99.5%)|1 103 (0.5%)	0 844 (99.4%)|1 5 (0.6%)	0 820 (99.6%)|1 3 (0.4%)	0 41169 (99.5%)|1 200 (0.5%)
Macular degeneration (senile) of retina NOS	bin_362.29	Diseases	1039	0	0 43516 (99.7%)|1 140 (0.3%)	0 23533 (99.7%)|1 68 (0.3%)	0 19983 (99.6%)|1 72 (0.4%)	0 847 (99.8%)|1 2 (0.2%)	0 819 (99.5%)|1 4 (0.5%)	0 41236 (99.7%)|1 133 (0.3%)
Separation of retinal layers	bin_362.31	Diseases	1040	0	0 43634 (99.9%)|1 22 (0.1%)	0 23596 (100.0%)|1 5 (0.0%)	0 20038 (99.9%)|1 17 (0.1%)	0 849 (100.0%)	0 821 (99.8%)|1 2 (0.2%)	0 41349 (100.0%)|1 20 (0.0%)
Retinal vascular changes and abnomalities	bin_362.4	Diseases	1041	0	0 43502 (99.6%)|1 154 (0.4%)	0 23544 (99.8%)|1 57 (0.2%)	0 19958 (99.5%)|1 97 (0.5%)	0 847 (99.8%)|1 2 (0.2%)	0 818 (99.4%)|1 5 (0.6%)	0 41224 (99.6%)|1 145 (0.4%)
Peripheral retinal degenerations	bin_362.6	Diseases	1042	0	0 43629 (99.9%)|1 27 (0.1%)	0 23589 (99.9%)|1 12 (0.1%)	0 20040 (99.9%)|1 15 (0.1%)	0 849 (100.0%)	0 823 (100.0%)	0 41342 (99.9%)|1 27 (0.1%)
Hereditary retinal dystrophies	bin_362.7	Diseases	1043	0	0 43546 (99.7%)|1 110 (0.3%)	0 23555 (99.8%)|1 46 (0.2%)	0 19991 (99.7%)|1 64 (0.3%)	0 843 (99.3%)|1 6 (0.7%)	0 816 (99.1%)|1 7 (0.9%)	0 41276 (99.8%)|1 93 (0.2%)
Retinal hemorrhage/ischemia	bin_362.8	Diseases	1044	0	0 43637 (100.0%)|1 19 (0.0%)	0 23589 (99.9%)|1 12 (0.1%)	0 20048 (100.0%)|1 7 (0.0%)	0 849 (100.0%)	0 823 (100.0%)	0 41350 (100.0%)|1 19 (0.0%)
Chorioretinal inflammations, scars, and other disorders of choroid	bin_363	Diseases	1045	0	0 43647 (100.0%)|1 9 (0.0%)	0 23596 (100.0%)|1 5 (0.0%)	0 20051 (100.0%)|1 4 (0.0%)	0 849 (100.0%)	0 823 (100.0%)	0 41360 (100.0%)|1 9 (0.0%)
Chorioretinal scars	bin_363.3	Diseases	1046	0	0 43639 (100.0%)|1 17 (0.0%)	0 23595 (100.0%)|1 6 (0.0%)	0 20044 (99.9%)|1 11 (0.1%)	0 848 (99.9%)|1 1 (0.1%)	0 822 (99.9%)|1 1 (0.1%)	0 41355 (100.0%)|1 14 (0.0%)
Corneal opacity and other disorders of cornea	bin_364	Diseases	1047	0	0 43606 (99.9%)|1 50 (0.1%)	0 23574 (99.9%)|1 27 (0.1%)	0 20032 (99.9%)|1 23 (0.1%)	0 848 (99.9%)|1 1 (0.1%)	0 822 (99.9%)|1 1 (0.1%)	0 41321 (99.9%)|1 48 (0.1%)
Corneal opacity	bin_364.1	Diseases	1048	0	0 43635 (100.0%)|1 21 (0.0%)	0 23591 (100.0%)|1 10 (0.0%)	0 20044 (99.9%)|1 11 (0.1%)	0 848 (99.9%)|1 1 (0.1%)	0 823 (100.0%)	0 41349 (100.0%)|1 20 (0.0%)
Corneal degenerations	bin_364.4	Diseases	1049	0	0 43633 (99.9%)|1 23 (0.1%)	0 23588 (99.9%)|1 13 (0.1%)	0 20045 (100.0%)|1 10 (0.0%)	0 848 (99.9%)|1 1 (0.1%)	0 823 (100.0%)	0 41347 (99.9%)|1 22 (0.1%)
Keratoconus	bin_364.41	Diseases	1050	0	0 43632 (99.9%)|1 24 (0.1%)	0 23587 (99.9%)|1 14 (0.1%)	0 20045 (100.0%)|1 10 (0.0%)	0 847 (99.8%)|1 2 (0.2%)	0 822 (99.9%)|1 1 (0.1%)	0 41348 (99.9%)|1 21 (0.1%)
Corneal dystrophy	bin_364.5	Diseases	1051	0	0 43641 (100.0%)|1 15 (0.0%)	0 23591 (100.0%)|1 10 (0.0%)	0 20050 (100.0%)|1 5 (0.0%)	0 849 (100.0%)	0 823 (100.0%)	0 41354 (100.0%)|1 15 (0.0%)
Glaucoma	bin_365	Diseases	1052	0	0 42969 (98.4%)|1 687 (1.6%)	0 23284 (98.7%)|1 317 (1.3%)	0 19685 (98.2%)|1 370 (1.8%)	0 833 (98.1%)|1 16 (1.9%)	0 809 (98.3%)|1 14 (1.7%)	0 40723 (98.4%)|1 646 (1.6%)
Primary open angle glaucoma	bin_365.11	Diseases	1053	0	0 43571 (99.8%)|1 85 (0.2%)	0 23567 (99.9%)|1 34 (0.1%)	0 20004 (99.7%)|1 51 (0.3%)	0 847 (99.8%)|1 2 (0.2%)	0 822 (99.9%)|1 1 (0.1%)	0 41287 (99.8%)|1 82 (0.2%)
Primary angle-closure glaucoma	bin_365.2	Diseases	1054	0	0 43622 (99.9%)|1 34 (0.1%)	0 23581 (99.9%)|1 20 (0.1%)	0 20041 (99.9%)|1 14 (0.1%)	0 848 (99.9%)|1 1 (0.1%)	0 822 (99.9%)|1 1 (0.1%)	0 41338 (99.9%)|1 31 (0.1%)
Cataract	bin_366	Diseases	1055	0	0 42409 (97.1%)|1 1247 (2.9%)	0 22918 (97.1%)|1 683 (2.9%)	0 19491 (97.2%)|1 564 (2.8%)	0 808 (95.2%)|1 41 (4.8%)	0 760 (92.3%)|1 63 (7.7%)	0 40246 (97.3%)|1 1123 (2.7%)
Nonsenile Cataract	bin_366.1	Diseases	1056	0	0 43644 (100.0%)|1 12 (0.0%)	0 23595 (100.0%)|1 6 (0.0%)	0 20049 (100.0%)|1 6 (0.0%)	0 849 (100.0%)	0 823 (100.0%)	0 41357 (100.0%)|1 12 (0.0%)
Senile cataract	bin_366.2	Diseases	1057	0	0 43388 (99.4%)|1 268 (0.6%)	0 23451 (99.4%)|1 150 (0.6%)	0 19937 (99.4%)|1 118 (0.6%)	0 840 (98.9%)|1 9 (1.1%)	0 810 (98.4%)|1 13 (1.6%)	0 41126 (99.4%)|1 243 (0.6%)
Traumatic cataract	bin_366.3	Diseases	1058	0	0 43648 (100.0%)|1 8 (0.0%)	0 23600 (100.0%)|1 1 (0.0%)	0 20048 (100.0%)|1 7 (0.0%)	0 849 (100.0%)	0 823 (100.0%)	0 41361 (100.0%)|1 8 (0.0%)
Myopia	bin_367.1	Diseases	1059	0	0 43515 (99.7%)|1 141 (0.3%)	0 23532 (99.7%)|1 69 (0.3%)	0 19983 (99.6%)|1 72 (0.4%)	0 849 (100.0%)	0 819 (99.5%)|1 4 (0.5%)	0 41233 (99.7%)|1 136 (0.3%)
Astigmatism	bin_367.2	Diseases	1060	0	0 43616 (99.9%)|1 40 (0.1%)	0 23577 (99.9%)|1 24 (0.1%)	0 20039 (99.9%)|1 16 (0.1%)	0 848 (99.9%)|1 1 (0.1%)	0 823 (100.0%)	0 41331 (99.9%)|1 38 (0.1%)
Hypermetropia	bin_367.8	Diseases	1061	0	0 43625 (99.9%)|1 31 (0.1%)	0 23583 (99.9%)|1 18 (0.1%)	0 20042 (99.9%)|1 13 (0.1%)	0 849 (100.0%)	0 823 (100.0%)	0 41338 (99.9%)|1 31 (0.1%)
Blindness and low vision	bin_367.9	Diseases	1062	0	0 43593 (99.9%)|1 63 (0.1%)	0 23580 (99.9%)|1 21 (0.1%)	0 20013 (99.8%)|1 42 (0.2%)	0 848 (99.9%)|1 1 (0.1%)	0 822 (99.9%)|1 1 (0.1%)	0 41309 (99.9%)|1 60 (0.1%)
Visual disturbances	bin_368	Diseases	1063	0	0 43363 (99.3%)|1 293 (0.7%)	0 23421 (99.2%)|1 180 (0.8%)	0 19942 (99.4%)|1 113 (0.6%)	0 845 (99.5%)|1 4 (0.5%)	0 812 (98.7%)|1 11 (1.3%)	0 41098 (99.3%)|1 271 (0.7%)
Amblyopia	bin_368.1	Diseases	1064	0	0 43594 (99.9%)|1 62 (0.1%)	0 23573 (99.9%)|1 28 (0.1%)	0 20021 (99.8%)|1 34 (0.2%)	0 849 (100.0%)	0 821 (99.8%)|1 2 (0.2%)	0 41310 (99.9%)|1 59 (0.1%)
Diplopia and disorders of binocular vision	bin_368.2	Diseases	1065	0	0 43551 (99.8%)|1 105 (0.2%)	0 23549 (99.8%)|1 52 (0.2%)	0 20002 (99.7%)|1 53 (0.3%)	0 846 (99.6%)|1 3 (0.4%)	0 823 (100.0%)	0 41267 (99.8%)|1 102 (0.2%)
Visual field defects	bin_368.4	Diseases	1066	0	0 43573 (99.8%)|1 83 (0.2%)	0 23560 (99.8%)|1 41 (0.2%)	0 20013 (99.8%)|1 42 (0.2%)	0 849 (100.0%)	0 821 (99.8%)|1 2 (0.2%)	0 41289 (99.8%)|1 80 (0.2%)
Color vision deficiencies	bin_368.5	Diseases	1067	0	0 43645 (100.0%)|1 11 (0.0%)	0 23601 (100.0%)	0 20044 (99.9%)|1 11 (0.1%)	0 849 (100.0%)	0 823 (100.0%)	0 41358 (100.0%)|1 11 (0.0%)
Subjective visual disturbances	bin_368.9	Diseases	1068	0	0 43596 (99.9%)|1 60 (0.1%)	0 23567 (99.9%)|1 34 (0.1%)	0 20029 (99.9%)|1 26 (0.1%)	0 847 (99.8%)|1 2 (0.2%)	0 820 (99.6%)|1 3 (0.4%)	0 41314 (99.9%)|1 55 (0.1%)
Infection of the eye	bin_369	Diseases	1069	0	0 43596 (99.9%)|1 60 (0.1%)	0 23556 (99.8%)|1 45 (0.2%)	0 20040 (99.9%)|1 15 (0.1%)	0 848 (99.9%)|1 1 (0.1%)	0 822 (99.9%)|1 1 (0.1%)	0 41314 (99.9%)|1 55 (0.1%)
Eye infection, viral	bin_369.2	Diseases	1070	0	0 43619 (99.9%)|1 37 (0.1%)	0 23580 (99.9%)|1 21 (0.1%)	0 20039 (99.9%)|1 16 (0.1%)	0 849 (100.0%)	0 822 (99.9%)|1 1 (0.1%)	0 41333 (99.9%)|1 36 (0.1%)
Conjunctivitis, infectious	bin_369.5	Diseases	1071	0	0 41834 (95.8%)|1 1822 (4.2%)	0 22462 (95.2%)|1 1139 (4.8%)	0 19372 (96.6%)|1 683 (3.4%)	0 825 (97.2%)|1 24 (2.8%)	0 775 (94.2%)|1 48 (5.8%)	0 39636 (95.8%)|1 1733 (4.2%)
Keratitis	bin_370	Diseases	1072	0	0 43563 (99.8%)|1 93 (0.2%)	0 23542 (99.8%)|1 59 (0.2%)	0 20021 (99.8%)|1 34 (0.2%)	0 849 (100.0%)	0 822 (99.9%)|1 1 (0.1%)	0 41277 (99.8%)|1 92 (0.2%)
Corneal ulcer	bin_370.1	Diseases	1073	0	0 43582 (99.8%)|1 74 (0.2%)	0 23569 (99.9%)|1 32 (0.1%)	0 20013 (99.8%)|1 42 (0.2%)	0 848 (99.9%)|1 1 (0.1%)	0 821 (99.8%)|1 2 (0.2%)	0 41299 (99.8%)|1 70 (0.2%)
Keratoconjunctivitis	bin_370.3	Diseases	1074	0	0 43648 (100.0%)|1 8 (0.0%)	0 23595 (100.0%)|1 6 (0.0%)	0 20053 (100.0%)|1 2 (0.0%)	0 849 (100.0%)	0 823 (100.0%)	0 41361 (100.0%)|1 8 (0.0%)
Inflammation of the eye	bin_371	Diseases	1075	0	0 43594 (99.9%)|1 62 (0.1%)	0 23561 (99.8%)|1 40 (0.2%)	0 20033 (99.9%)|1 22 (0.1%)	0 849 (100.0%)	0 823 (100.0%)	0 41308 (99.9%)|1 61 (0.1%)
Uveitis, noninfectious or NOS	bin_371.1	Diseases	1076	0	0 43461 (99.6%)|1 195 (0.4%)	0 23502 (99.6%)|1 99 (0.4%)	0 19959 (99.5%)|1 96 (0.5%)	0 844 (99.4%)|1 5 (0.6%)	0 819 (99.5%)|1 4 (0.5%)	0 41185 (99.6%)|1 184 (0.4%)
Conjunctivitis, noninfectious	bin_371.2	Diseases	1077	0	0 43460 (99.6%)|1 196 (0.4%)	0 23468 (99.4%)|1 133 (0.6%)	0 19992 (99.7%)|1 63 (0.3%)	0 847 (99.8%)|1 2 (0.2%)	0 817 (99.3%)|1 6 (0.7%)	0 41182 (99.5%)|1 187 (0.5%)
Inflammation of eyelids	bin_371.3	Diseases	1078	0	0 42458 (97.3%)|1 1198 (2.7%)	0 22903 (97.0%)|1 698 (3.0%)	0 19555 (97.5%)|1 500 (2.5%)	0 838 (98.7%)|1 11 (1.3%)	0 792 (96.2%)|1 31 (3.8%)	0 40227 (97.2%)|1 1142 (2.8%)
Noninfectious dermatoses of eyelid	bin_371.33	Diseases	1079	0	0 43597 (99.9%)|1 59 (0.1%)	0 23554 (99.8%)|1 47 (0.2%)	0 20043 (99.9%)|1 12 (0.1%)	0 849 (100.0%)	0 822 (99.9%)|1 1 (0.1%)	0 41311 (99.9%)|1 58 (0.1%)
Disorders of conjunctiva	bin_372	Diseases	1080	0	0 43219 (99.0%)|1 437 (1.0%)	0 23359 (99.0%)|1 242 (1.0%)	0 19860 (99.0%)|1 195 (1.0%)	0 833 (98.1%)|1 16 (1.9%)	0 814 (98.9%)|1 9 (1.1%)	0 40963 (99.0%)|1 406 (1.0%)
Other disorders of eyelids	bin_374	Diseases	1081	0	0 43237 (99.0%)|1 419 (1.0%)	0 23348 (98.9%)|1 253 (1.1%)	0 19889 (99.2%)|1 166 (0.8%)	0 840 (98.9%)|1 9 (1.1%)	0 814 (98.9%)|1 9 (1.1%)	0 40975 (99.0%)|1 394 (1.0%)
Ectropion or entropion	bin_374.1	Diseases	1082	0	0 43603 (99.9%)|1 53 (0.1%)	0 23577 (99.9%)|1 24 (0.1%)	0 20026 (99.9%)|1 29 (0.1%)	0 847 (99.8%)|1 2 (0.2%)	0 821 (99.8%)|1 2 (0.2%)	0 41323 (99.9%)|1 46 (0.1%)
Ptosis of eyelid	bin_374.3	Diseases	1083	0	0 43526 (99.7%)|1 130 (0.3%)	0 23518 (99.6%)|1 83 (0.4%)	0 20008 (99.8%)|1 47 (0.2%)	0 847 (99.8%)|1 2 (0.2%)	0 819 (99.5%)|1 4 (0.5%)	0 41248 (99.7%)|1 121 (0.3%)
Disorders of lacrimal system	bin_375	Diseases	1084	0	0 43297 (99.2%)|1 359 (0.8%)	0 23349 (98.9%)|1 252 (1.1%)	0 19948 (99.5%)|1 107 (0.5%)	0 840 (98.9%)|1 9 (1.1%)	0 814 (98.9%)|1 9 (1.1%)	0 41034 (99.2%)|1 335 (0.8%)
Epiphora	bin_375.2	Diseases	1085	0	0 43499 (99.6%)|1 157 (0.4%)	0 23503 (99.6%)|1 98 (0.4%)	0 19996 (99.7%)|1 59 (0.3%)	0 845 (99.5%)|1 4 (0.5%)	0 811 (98.5%)|1 12 (1.5%)	0 41232 (99.7%)|1 137 (0.3%)
Disorders of the orbit	bin_376	Diseases	1086	0	0 43645 (100.0%)|1 11 (0.0%)	0 23595 (100.0%)|1 6 (0.0%)	0 20050 (100.0%)|1 5 (0.0%)	0 848 (99.9%)|1 1 (0.1%)	0 823 (100.0%)	0 41359 (100.0%)|1 10 (0.0%)
Disorders of optic nerve and visual pathways	bin_377	Diseases	1087	0	0 43632 (99.9%)|1 24 (0.1%)	0 23585 (99.9%)|1 16 (0.1%)	0 20047 (100.0%)|1 8 (0.0%)	0 849 (100.0%)	0 822 (99.9%)|1 1 (0.1%)	0 41346 (99.9%)|1 23 (0.1%)
Optic atrophy	bin_377.1	Diseases	1088	0	0 43646 (100.0%)|1 10 (0.0%)	0 23600 (100.0%)|1 1 (0.0%)	0 20046 (100.0%)|1 9 (0.0%)	0 849 (100.0%)	0 823 (100.0%)	0 41359 (100.0%)|1 10 (0.0%)
Optic neuritis/neuropathy	bin_377.3	Diseases	1089	0	0 43579 (99.8%)|1 77 (0.2%)	0 23552 (99.8%)|1 49 (0.2%)	0 20027 (99.9%)|1 28 (0.1%)	0 848 (99.9%)|1 1 (0.1%)	0 821 (99.8%)|1 2 (0.2%)	0 41295 (99.8%)|1 74 (0.2%)
Strabismus and other disorders of binocular eye movements	bin_378	Diseases	1090	0	0 43624 (99.9%)|1 32 (0.1%)	0 23583 (99.9%)|1 18 (0.1%)	0 20041 (99.9%)|1 14 (0.1%)	0 849 (100.0%)	0 822 (99.9%)|1 1 (0.1%)	0 41338 (99.9%)|1 31 (0.1%)
Strabismus (not specified as paralytic)	bin_378.1	Diseases	1091	0	0 43525 (99.7%)|1 131 (0.3%)	0 23539 (99.7%)|1 62 (0.3%)	0 19986 (99.7%)|1 69 (0.3%)	0 848 (99.9%)|1 1 (0.1%)	0 821 (99.8%)|1 2 (0.2%)	0 41242 (99.7%)|1 127 (0.3%)
Nystagmus and other irregular eye movements	bin_378.2	Diseases	1092	0	0 43626 (99.9%)|1 30 (0.1%)	0 23587 (99.9%)|1 14 (0.1%)	0 20039 (99.9%)|1 16 (0.1%)	0 848 (99.9%)|1 1 (0.1%)	0 823 (100.0%)	0 41340 (99.9%)|1 29 (0.1%)
Paralytic strabismus	bin_378.5	Diseases	1093	0	0 43633 (99.9%)|1 23 (0.1%)	0 23588 (99.9%)|1 13 (0.1%)	0 20045 (100.0%)|1 10 (0.0%)	0 848 (99.9%)|1 1 (0.1%)	0 823 (100.0%)	0 41347 (99.9%)|1 22 (0.1%)
Other disorders of eye	bin_379	Diseases	1094	0	0 43316 (99.2%)|1 340 (0.8%)	0 23391 (99.1%)|1 210 (0.9%)	0 19925 (99.4%)|1 130 (0.6%)	0 845 (99.5%)|1 4 (0.5%)	0 817 (99.3%)|1 6 (0.7%)	0 41042 (99.2%)|1 327 (0.8%)
Scleritis and episcleritis	bin_379.1	Diseases	1095	0	0 43577 (99.8%)|1 79 (0.2%)	0 23545 (99.8%)|1 56 (0.2%)	0 20032 (99.9%)|1 23 (0.1%)	0 847 (99.8%)|1 2 (0.2%)	0 821 (99.8%)|1 2 (0.2%)	0 41294 (99.8%)|1 75 (0.2%)
Disorders of vitreous body	bin_379.2	Diseases	1096	0	0 43232 (99.0%)|1 424 (1.0%)	0 23337 (98.9%)|1 264 (1.1%)	0 19895 (99.2%)|1 160 (0.8%)	0 848 (99.9%)|1 1 (0.1%)	0 817 (99.3%)|1 6 (0.7%)	0 40958 (99.0%)|1 411 (1.0%)
Aphakia and other disorders of lens	bin_379.3	Diseases	1097	0	0 43614 (99.9%)|1 42 (0.1%)	0 23580 (99.9%)|1 21 (0.1%)	0 20034 (99.9%)|1 21 (0.1%)	0 849 (100.0%)	0 823 (100.0%)	0 41327 (99.9%)|1 42 (0.1%)
Anomalies of pupillary function	bin_379.4	Diseases	1098	0	0 43633 (99.9%)|1 23 (0.1%)	0 23585 (99.9%)|1 16 (0.1%)	0 20048 (100.0%)|1 7 (0.0%)	0 849 (100.0%)	0 823 (100.0%)	0 41346 (99.9%)|1 23 (0.1%)
Disorders of iris and ciliary body	bin_379.5	Diseases	1099	0	0 43604 (99.9%)|1 52 (0.1%)	0 23581 (99.9%)|1 20 (0.1%)	0 20023 (99.8%)|1 32 (0.2%)	0 848 (99.9%)|1 1 (0.1%)	0 823 (100.0%)	0 41318 (99.9%)|1 51 (0.1%)
Pain, swelling or discharge of eye	bin_379.9	Diseases	1100	0	0 43528 (99.7%)|1 128 (0.3%)	0 23530 (99.7%)|1 71 (0.3%)	0 19998 (99.7%)|1 57 (0.3%)	0 845 (99.5%)|1 4 (0.5%)	0 819 (99.5%)|1 4 (0.5%)	0 41250 (99.7%)|1 119 (0.3%)
Disorders of external ear	bin_380	Diseases	1101	0	0 43514 (99.7%)|1 142 (0.3%)	0 23530 (99.7%)|1 71 (0.3%)	0 19984 (99.6%)|1 71 (0.4%)	0 849 (100.0%)	0 822 (99.9%)|1 1 (0.1%)	0 41229 (99.7%)|1 140 (0.3%)
Otitis externa	bin_380.1	Diseases	1102	0	0 41878 (95.9%)|1 1778 (4.1%)	0 22692 (96.1%)|1 909 (3.9%)	0 19186 (95.7%)|1 869 (4.3%)	0 833 (98.1%)|1 16 (1.9%)	0 789 (95.9%)|1 34 (4.1%)	0 39657 (95.9%)|1 1712 (4.1%)
Impacted cerumen	bin_380.4	Diseases	1103	0	0 42484 (97.3%)|1 1172 (2.7%)	0 23075 (97.8%)|1 526 (2.2%)	0 19409 (96.8%)|1 646 (3.2%)	0 845 (99.5%)|1 4 (0.5%)	0 812 (98.7%)|1 11 (1.3%)	0 40219 (97.2%)|1 1150 (2.8%)
Otitis media	bin_381.1	Diseases	1104	0	0 43152 (98.8%)|1 504 (1.2%)	0 23319 (98.8%)|1 282 (1.2%)	0 19833 (98.9%)|1 222 (1.1%)	0 848 (99.9%)|1 1 (0.1%)	0 814 (98.9%)|1 9 (1.1%)	0 40879 (98.8%)|1 490 (1.2%)
Suppurative and unspecified otitis media	bin_381.11	Diseases	1105	0	0 42812 (98.1%)|1 844 (1.9%)	0 23123 (98.0%)|1 478 (2.0%)	0 19689 (98.2%)|1 366 (1.8%)	0 844 (99.4%)|1 5 (0.6%)	0 805 (97.8%)|1 18 (2.2%)	0 40556 (98.0%)|1 813 (2.0%)
Eustachian tube disorders	bin_381.2	Diseases	1106	0	0 43150 (98.8%)|1 506 (1.2%)	0 23295 (98.7%)|1 306 (1.3%)	0 19855 (99.0%)|1 200 (1.0%)	0 844 (99.4%)|1 5 (0.6%)	0 820 (99.6%)|1 3 (0.4%)	0 40875 (98.8%)|1 494 (1.2%)
Mastoiditis & related conditions	bin_381.3	Diseases	1107	0	0 43636 (100.0%)|1 20 (0.0%)	0 23590 (100.0%)|1 11 (0.0%)	0 20046 (100.0%)|1 9 (0.0%)	0 849 (100.0%)	0 822 (99.9%)|1 1 (0.1%)	0 41350 (100.0%)|1 19 (0.0%)
Otorrhea	bin_381.9	Diseases	1108	0	0 43570 (99.8%)|1 86 (0.2%)	0 23563 (99.8%)|1 38 (0.2%)	0 20007 (99.8%)|1 48 (0.2%)	0 848 (99.9%)|1 1 (0.1%)	0 821 (99.8%)|1 2 (0.2%)	0 41286 (99.8%)|1 83 (0.2%)
Otalgia	bin_382	Diseases	1109	0	0 43009 (98.5%)|1 647 (1.5%)	0 23165 (98.2%)|1 436 (1.8%)	0 19844 (98.9%)|1 211 (1.1%)	0 835 (98.4%)|1 14 (1.6%)	0 802 (97.4%)|1 21 (2.6%)	0 40761 (98.5%)|1 608 (1.5%)
Otosclerosis	bin_383	Diseases	1110	0	0 43558 (99.8%)|1 98 (0.2%)	0 23538 (99.7%)|1 63 (0.3%)	0 20020 (99.8%)|1 35 (0.2%)	0 849 (100.0%)	0 823 (100.0%)	0 41271 (99.8%)|1 98 (0.2%)
Other disorders of tympanic membrane	bin_384	Diseases	1111	0	0 43621 (99.9%)|1 35 (0.1%)	0 23586 (99.9%)|1 15 (0.1%)	0 20035 (99.9%)|1 20 (0.1%)	0 849 (100.0%)	0 823 (100.0%)	0 41334 (99.9%)|1 35 (0.1%)
Perforation of tympanic membrane	bin_384.4	Diseases	1112	0	0 43449 (99.5%)|1 207 (0.5%)	0 23485 (99.5%)|1 116 (0.5%)	0 19964 (99.5%)|1 91 (0.5%)	0 848 (99.9%)|1 1 (0.1%)	0 818 (99.4%)|1 5 (0.6%)	0 41172 (99.5%)|1 197 (0.5%)
Other disorders of middle ear and mastoid	bin_385	Diseases	1113	0	0 43638 (100.0%)|1 18 (0.0%)	0 23594 (100.0%)|1 7 (0.0%)	0 20044 (99.9%)|1 11 (0.1%)	0 849 (100.0%)	0 822 (99.9%)|1 1 (0.1%)	0 41352 (100.0%)|1 17 (0.0%)
Cholesteatoma	bin_385.3	Diseases	1114	0	0 43597 (99.9%)|1 59 (0.1%)	0 23579 (99.9%)|1 22 (0.1%)	0 20018 (99.8%)|1 37 (0.2%)	0 849 (100.0%)	0 822 (99.9%)|1 1 (0.1%)	0 41311 (99.9%)|1 58 (0.1%)
Tympanosclerosis and middle ear disease related to otitis media	bin_385.5	Diseases	1115	0	0 43632 (99.9%)|1 24 (0.1%)	0 23585 (99.9%)|1 16 (0.1%)	0 20047 (100.0%)|1 8 (0.0%)	0 849 (100.0%)	0 822 (99.9%)|1 1 (0.1%)	0 41346 (99.9%)|1 23 (0.1%)
Vertiginous syndromes and other disorders of vestibular system	bin_386	Diseases	1116	0	0 43499 (99.6%)|1 157 (0.4%)	0 23503 (99.6%)|1 98 (0.4%)	0 19996 (99.7%)|1 59 (0.3%)	0 849 (100.0%)	0 820 (99.6%)|1 3 (0.4%)	0 41215 (99.6%)|1 154 (0.4%)
Meniere's disease	bin_386.1	Diseases	1117	0	0 43567 (99.8%)|1 89 (0.2%)	0 23549 (99.8%)|1 52 (0.2%)	0 20018 (99.8%)|1 37 (0.2%)	0 849 (100.0%)	0 820 (99.6%)|1 3 (0.4%)	0 41284 (99.8%)|1 85 (0.2%)
Peripheral or central vertigo	bin_386.2	Diseases	1118	0	0 43285 (99.2%)|1 371 (0.8%)	0 23342 (98.9%)|1 259 (1.1%)	0 19943 (99.4%)|1 112 (0.6%)	0 847 (99.8%)|1 2 (0.2%)	0 815 (99.0%)|1 8 (1.0%)	0 41012 (99.1%)|1 357 (0.9%)
Labyrinthitis	bin_386.3	Diseases	1119	0	0 43074 (98.7%)|1 582 (1.3%)	0 23187 (98.2%)|1 414 (1.8%)	0 19887 (99.2%)|1 168 (0.8%)	0 842 (99.2%)|1 7 (0.8%)	0 812 (98.7%)|1 11 (1.3%)	0 40812 (98.7%)|1 557 (1.3%)
Dizziness and giddiness (Light-headedness and vertigo)	bin_386.9	Diseases	1120	0	0 42000 (96.2%)|1 1656 (3.8%)	0 22552 (95.6%)|1 1049 (4.4%)	0 19448 (97.0%)|1 607 (3.0%)	0 824 (97.1%)|1 25 (2.9%)	0 772 (93.8%)|1 51 (6.2%)	0 39809 (96.2%)|1 1560 (3.8%)
Other disorders of ear	bin_388	Diseases	1121	0	0 43590 (99.8%)|1 66 (0.2%)	0 23568 (99.9%)|1 33 (0.1%)	0 20022 (99.8%)|1 33 (0.2%)	0 848 (99.9%)|1 1 (0.1%)	0 822 (99.9%)|1 1 (0.1%)	0 41306 (99.8%)|1 63 (0.2%)
Hearing loss	bin_389	Diseases	1122	0	0 42660 (97.7%)|1 996 (2.3%)	0 23110 (97.9%)|1 491 (2.1%)	0 19550 (97.5%)|1 505 (2.5%)	0 845 (99.5%)|1 4 (0.5%)	0 810 (98.4%)|1 13 (1.6%)	0 40396 (97.6%)|1 973 (2.4%)
Sensorineural hearing loss	bin_389.1	Diseases	1123	0	0 43391 (99.4%)|1 265 (0.6%)	0 23483 (99.5%)|1 118 (0.5%)	0 19908 (99.3%)|1 147 (0.7%)	0 848 (99.9%)|1 1 (0.1%)	0 818 (99.4%)|1 5 (0.6%)	0 41110 (99.4%)|1 259 (0.6%)
Conductive hearing loss	bin_389.2	Diseases	1124	0	0 43573 (99.8%)|1 83 (0.2%)	0 23558 (99.8%)|1 43 (0.2%)	0 20015 (99.8%)|1 40 (0.2%)	0 849 (100.0%)	0 822 (99.9%)|1 1 (0.1%)	0 41288 (99.8%)|1 81 (0.2%)
Degenerative and vascular disorders of ear	bin_389.3	Diseases	1125	0	0 43591 (99.9%)|1 65 (0.1%)	0 23583 (99.9%)|1 18 (0.1%)	0 20008 (99.8%)|1 47 (0.2%)	0 849 (100.0%)	0 821 (99.8%)|1 2 (0.2%)	0 41306 (99.8%)|1 63 (0.2%)
Tinnitus	bin_389.4	Diseases	1126	0	0 43067 (98.7%)|1 589 (1.3%)	0 23323 (98.8%)|1 278 (1.2%)	0 19744 (98.4%)|1 311 (1.6%)	0 849 (100.0%)	0 816 (99.1%)|1 7 (0.9%)	0 40794 (98.6%)|1 575 (1.4%)
Rheumatic disease of the heart valves	bin_394	Diseases	1127	0	0 43603 (99.9%)|1 53 (0.1%)	0 23573 (99.9%)|1 28 (0.1%)	0 20030 (99.9%)|1 25 (0.1%)	0 847 (99.8%)|1 2 (0.2%)	0 822 (99.9%)|1 1 (0.1%)	0 41319 (99.9%)|1 50 (0.1%)
Mitral valve disease	bin_394.2	Diseases	1128	0	0 43358 (99.3%)|1 298 (0.7%)	0 23458 (99.4%)|1 143 (0.6%)	0 19900 (99.2%)|1 155 (0.8%)	0 847 (99.8%)|1 2 (0.2%)	0 817 (99.3%)|1 6 (0.7%)	0 41086 (99.3%)|1 283 (0.7%)
Aortic valve disease	bin_394.3	Diseases	1129	0	0 43560 (99.8%)|1 96 (0.2%)	0 23564 (99.8%)|1 37 (0.2%)	0 19996 (99.7%)|1 59 (0.3%)	0 846 (99.6%)|1 3 (0.4%)	0 822 (99.9%)|1 1 (0.1%)	0 41279 (99.8%)|1 90 (0.2%)
Disease of tricuspid valve	bin_394.7	Diseases	1130	0	0 43612 (99.9%)|1 44 (0.1%)	0 23579 (99.9%)|1 22 (0.1%)	0 20033 (99.9%)|1 22 (0.1%)	0 849 (100.0%)	0 822 (99.9%)|1 1 (0.1%)	0 41327 (99.9%)|1 42 (0.1%)
Nonrheumatic aortic valve disorders	bin_395.2	Diseases	1131	0	0 43635 (100.0%)|1 21 (0.0%)	0 23592 (100.0%)|1 9 (0.0%)	0 20043 (99.9%)|1 12 (0.1%)	0 848 (99.9%)|1 1 (0.1%)	0 823 (100.0%)	0 41349 (100.0%)|1 20 (0.0%)
Heart valve replaced	bin_395.6	Diseases	1132	0	0 43560 (99.8%)|1 96 (0.2%)	0 23567 (99.9%)|1 34 (0.1%)	0 19993 (99.7%)|1 62 (0.3%)	0 847 (99.8%)|1 2 (0.2%)	0 822 (99.9%)|1 1 (0.1%)	0 41276 (99.8%)|1 93 (0.2%)
Abnormal heart sounds	bin_396	Diseases	1133	0	0 43481 (99.6%)|1 175 (0.4%)	0 23502 (99.6%)|1 99 (0.4%)	0 19979 (99.6%)|1 76 (0.4%)	0 846 (99.6%)|1 3 (0.4%)	0 823 (100.0%)	0 41198 (99.6%)|1 171 (0.4%)
Essential hypertension	bin_401.1	Diseases	1134	0	0 36609 (83.9%)|1 7047 (16.1%)	0 20268 (85.9%)|1 3333 (14.1%)	0 16341 (81.5%)|1 3714 (18.5%)	0 697 (82.1%)|1 152 (17.9%)	0 646 (78.5%)|1 177 (21.5%)	0 34721 (83.9%)|1 6648 (16.1%)
Hypertensive heart disease	bin_401.21	Diseases	1135	0	0 43641 (100.0%)|1 15 (0.0%)	0 23596 (100.0%)|1 5 (0.0%)	0 20045 (100.0%)|1 10 (0.0%)	0 849 (100.0%)	0 823 (100.0%)	0 41355 (100.0%)|1 14 (0.0%)
Hypertensive chronic kidney disease	bin_401.22	Diseases	1136	0	0 43556 (99.8%)|1 100 (0.2%)	0 23565 (99.8%)|1 36 (0.2%)	0 19991 (99.7%)|1 64 (0.3%)	0 848 (99.9%)|1 1 (0.1%)	0 818 (99.4%)|1 5 (0.6%)	0 41277 (99.8%)|1 92 (0.2%)
Other hypertensive complications	bin_401.3	Diseases	1137	0	0 43642 (100.0%)|1 14 (0.0%)	0 23596 (100.0%)|1 5 (0.0%)	0 20046 (100.0%)|1 9 (0.0%)	0 849 (100.0%)	0 822 (99.9%)|1 1 (0.1%)	0 41356 (100.0%)|1 13 (0.0%)
Elevated blood pressure reading without diagnosis of hypertension	bin_402	Diseases	1138	0	0 42954 (98.4%)|1 702 (1.6%)	0 23245 (98.5%)|1 356 (1.5%)	0 19709 (98.3%)|1 346 (1.7%)	0 838 (98.7%)|1 11 (1.3%)	0 812 (98.7%)|1 11 (1.3%)	0 40695 (98.4%)|1 674 (1.6%)
Unstable angina (intermediate coronary syndrome)	bin_411.1	Diseases	1139	0	0 43237 (99.0%)|1 419 (1.0%)	0 23465 (99.4%)|1 136 (0.6%)	0 19772 (98.6%)|1 283 (1.4%)	0 847 (99.8%)|1 2 (0.2%)	0 811 (98.5%)|1 12 (1.5%)	0 40968 (99.0%)|1 401 (1.0%)
Myocardial infarction	bin_411.2	Diseases	1140	0	0 42454 (97.2%)|1 1202 (2.8%)	0 23365 (99.0%)|1 236 (1.0%)	0 19089 (95.2%)|1 966 (4.8%)	0 835 (98.4%)|1 14 (1.6%)	0 792 (96.2%)|1 31 (3.8%)	0 40223 (97.2%)|1 1146 (2.8%)
Angina pectoris	bin_411.3	Diseases	1141	0	0 41731 (95.6%)|1 1925 (4.4%)	0 22940 (97.2%)|1 661 (2.8%)	0 18791 (93.7%)|1 1264 (6.3%)	0 825 (97.2%)|1 24 (2.8%)	0 770 (93.6%)|1 53 (6.4%)	0 39540 (95.6%)|1 1829 (4.4%)
Coronary atherosclerosis	bin_411.4	Diseases	1142	0	0 42418 (97.2%)|1 1238 (2.8%)	0 23333 (98.9%)|1 268 (1.1%)	0 19085 (95.2%)|1 970 (4.8%)	0 838 (98.7%)|1 11 (1.3%)	0 787 (95.6%)|1 36 (4.4%)	0 40187 (97.1%)|1 1182 (2.9%)
Aneurysm and dissection of heart	bin_411.41	Diseases	1143	0	0 43571 (99.8%)|1 85 (0.2%)	0 23566 (99.9%)|1 35 (0.1%)	0 20005 (99.8%)|1 50 (0.2%)	0 849 (100.0%)	0 823 (100.0%)	0 41284 (99.8%)|1 85 (0.2%)
Other chronic ischemic heart disease, unspecified	bin_411.8	Diseases	1144	0	0 42400 (97.1%)|1 1256 (2.9%)	0 23271 (98.6%)|1 330 (1.4%)	0 19129 (95.4%)|1 926 (4.6%)	0 842 (99.2%)|1 7 (0.8%)	0 787 (95.6%)|1 36 (4.4%)	0 40163 (97.1%)|1 1206 (2.9%)
Other acute and subacute forms of ischemic heart disease	bin_411.9	Diseases	1145	0	0 43596 (99.9%)|1 60 (0.1%)	0 23583 (99.9%)|1 18 (0.1%)	0 20013 (99.8%)|1 42 (0.2%)	0 849 (100.0%)	0 819 (99.5%)|1 4 (0.5%)	0 41316 (99.9%)|1 53 (0.1%)
Other forms of chronic heart disease	bin_414	Diseases	1146	0	0 43576 (99.8%)|1 80 (0.2%)	0 23584 (99.9%)|1 17 (0.1%)	0 19992 (99.7%)|1 63 (0.3%)	0 848 (99.9%)|1 1 (0.1%)	0 821 (99.8%)|1 2 (0.2%)	0 41293 (99.8%)|1 76 (0.2%)
Pulmonary heart disease	bin_415	Diseases	1147	0	0 43398 (99.4%)|1 258 (0.6%)	0 23476 (99.5%)|1 125 (0.5%)	0 19922 (99.3%)|1 133 (0.7%)	0 842 (99.2%)|1 7 (0.8%)	0 822 (99.9%)|1 1 (0.1%)	0 41121 (99.4%)|1 248 (0.6%)
Pulmonary embolism and infarction, acute	bin_415.11	Diseases	1148	0	0 43247 (99.1%)|1 409 (0.9%)	0 23376 (99.0%)|1 225 (1.0%)	0 19871 (99.1%)|1 184 (0.9%)	0 839 (98.8%)|1 10 (1.2%)	0 822 (99.9%)|1 1 (0.1%)	0 40977 (99.1%)|1 392 (0.9%)
Primary pulmonary hypertension	bin_415.21	Diseases	1149	0	0 43499 (99.6%)|1 157 (0.4%)	0 23514 (99.6%)|1 87 (0.4%)	0 19985 (99.7%)|1 70 (0.3%)	0 843 (99.3%)|1 6 (0.7%)	0 822 (99.9%)|1 1 (0.1%)	0 41221 (99.6%)|1 148 (0.4%)
Cardiomegaly	bin_416	Diseases	1150	0	0 43438 (99.5%)|1 218 (0.5%)	0 23534 (99.7%)|1 67 (0.3%)	0 19904 (99.2%)|1 151 (0.8%)	0 844 (99.4%)|1 5 (0.6%)	0 819 (99.5%)|1 4 (0.5%)	0 41162 (99.5%)|1 207 (0.5%)
Nonspecific chest pain	bin_418	Diseases	1151	0	0 40556 (92.9%)|1 3100 (7.1%)	0 21975 (93.1%)|1 1626 (6.9%)	0 18581 (92.7%)|1 1474 (7.3%)	0 781 (92.0%)|1 68 (8.0%)	0 746 (90.6%)|1 77 (9.4%)	0 38462 (93.0%)|1 2907 (7.0%)
Precordial pain	bin_418.1	Diseases	1152	0	0 43535 (99.7%)|1 121 (0.3%)	0 23546 (99.8%)|1 55 (0.2%)	0 19989 (99.7%)|1 66 (0.3%)	0 848 (99.9%)|1 1 (0.1%)	0 822 (99.9%)|1 1 (0.1%)	0 41250 (99.7%)|1 119 (0.3%)
Myocarditis	bin_420.1	Diseases	1153	0	0 43643 (100.0%)|1 13 (0.0%)	0 23597 (100.0%)|1 4 (0.0%)	0 20046 (100.0%)|1 9 (0.0%)	0 849 (100.0%)	0 823 (100.0%)	0 41356 (100.0%)|1 13 (0.0%)
Pericarditis	bin_420.2	Diseases	1154	0	0 43557 (99.8%)|1 99 (0.2%)	0 23570 (99.9%)|1 31 (0.1%)	0 19987 (99.7%)|1 68 (0.3%)	0 844 (99.4%)|1 5 (0.6%)	0 822 (99.9%)|1 1 (0.1%)	0 41277 (99.8%)|1 92 (0.2%)
Acute pericarditis	bin_420.21	Diseases	1155	0	0 43585 (99.8%)|1 71 (0.2%)	0 23583 (99.9%)|1 18 (0.1%)	0 20002 (99.7%)|1 53 (0.3%)	0 849 (100.0%)	0 822 (99.9%)|1 1 (0.1%)	0 41300 (99.8%)|1 69 (0.2%)
Endocarditis	bin_420.3	Diseases	1156	0	0 43615 (99.9%)|1 41 (0.1%)	0 23583 (99.9%)|1 18 (0.1%)	0 20032 (99.9%)|1 23 (0.1%)	0 849 (100.0%)	0 823 (100.0%)	0 41329 (99.9%)|1 40 (0.1%)
Primary/intrinsic cardiomyopathies	bin_425.1	Diseases	1157	0	0 43524 (99.7%)|1 132 (0.3%)	0 23555 (99.8%)|1 46 (0.2%)	0 19969 (99.6%)|1 86 (0.4%)	0 847 (99.8%)|1 2 (0.2%)	0 821 (99.8%)|1 2 (0.2%)	0 41241 (99.7%)|1 128 (0.3%)
Other hypertrophic cardiomyopathy	bin_425.12	Diseases	1158	0	0 43644 (100.0%)|1 12 (0.0%)	0 23596 (100.0%)|1 5 (0.0%)	0 20048 (100.0%)|1 7 (0.0%)	0 849 (100.0%)	0 823 (100.0%)	0 41357 (100.0%)|1 12 (0.0%)
Cardiac conduction disorders	bin_426	Diseases	1159	0	0 43636 (100.0%)|1 20 (0.0%)	0 23596 (100.0%)|1 5 (0.0%)	0 20040 (99.9%)|1 15 (0.1%)	0 849 (100.0%)	0 823 (100.0%)	0 41349 (100.0%)|1 20 (0.0%)
First degree AV block	bin_426.21	Diseases	1160	0	0 43621 (99.9%)|1 35 (0.1%)	0 23594 (100.0%)|1 7 (0.0%)	0 20027 (99.9%)|1 28 (0.1%)	0 848 (99.9%)|1 1 (0.1%)	0 822 (99.9%)|1 1 (0.1%)	0 41336 (99.9%)|1 33 (0.1%)
Second degree AV block	bin_426.23	Diseases	1161	0	0 43635 (100.0%)|1 21 (0.0%)	0 23596 (100.0%)|1 5 (0.0%)	0 20039 (99.9%)|1 16 (0.1%)	0 849 (100.0%)	0 823 (100.0%)	0 41348 (99.9%)|1 21 (0.1%)
Atrioventricular block, complete	bin_426.24	Diseases	1162	0	0 43624 (99.9%)|1 32 (0.1%)	0 23594 (100.0%)|1 7 (0.0%)	0 20030 (99.9%)|1 25 (0.1%)	0 848 (99.9%)|1 1 (0.1%)	0 822 (99.9%)|1 1 (0.1%)	0 41339 (99.9%)|1 30 (0.1%)
Bundle branch block	bin_426.3	Diseases	1163	0	0 43631 (99.9%)|1 25 (0.1%)	0 23595 (100.0%)|1 6 (0.0%)	0 20036 (99.9%)|1 19 (0.1%)	0 849 (100.0%)	0 823 (100.0%)	0 41344 (99.9%)|1 25 (0.1%)
Right bundle branch block	bin_426.31	Diseases	1164	0	0 43597 (99.9%)|1 59 (0.1%)	0 23584 (99.9%)|1 17 (0.1%)	0 20013 (99.8%)|1 42 (0.2%)	0 848 (99.9%)|1 1 (0.1%)	0 822 (99.9%)|1 1 (0.1%)	0 41313 (99.9%)|1 56 (0.1%)
Left bundle branch block	bin_426.32	Diseases	1165	0	0 43560 (99.8%)|1 96 (0.2%)	0 23559 (99.8%)|1 42 (0.2%)	0 20001 (99.7%)|1 54 (0.3%)	0 848 (99.9%)|1 1 (0.1%)	0 822 (99.9%)|1 1 (0.1%)	0 41275 (99.8%)|1 94 (0.2%)
Anomalous atrioventricular excitation	bin_426.4	Diseases	1166	0	0 43635 (100.0%)|1 21 (0.0%)	0 23592 (100.0%)|1 9 (0.0%)	0 20043 (99.9%)|1 12 (0.1%)	0 847 (99.8%)|1 2 (0.2%)	0 823 (100.0%)	0 41350 (100.0%)|1 19 (0.0%)
Cardiac pacemaker in situ	bin_426.91	Diseases	1167	0	0 43562 (99.8%)|1 94 (0.2%)	0 23575 (99.9%)|1 26 (0.1%)	0 19987 (99.7%)|1 68 (0.3%)	0 849 (100.0%)	0 821 (99.8%)|1 2 (0.2%)	0 41278 (99.8%)|1 91 (0.2%)
Paroxysmal tachycardia, unspecified	bin_427.1	Diseases	1168	0	0 43601 (99.9%)|1 55 (0.1%)	0 23565 (99.8%)|1 36 (0.2%)	0 20036 (99.9%)|1 19 (0.1%)	0 848 (99.9%)|1 1 (0.1%)	0 821 (99.8%)|1 2 (0.2%)	0 41318 (99.9%)|1 51 (0.1%)
Paroxysmal supraventricular tachycardia	bin_427.11	Diseases	1169	0	0 43429 (99.5%)|1 227 (0.5%)	0 23472 (99.5%)|1 129 (0.5%)	0 19957 (99.5%)|1 98 (0.5%)	0 847 (99.8%)|1 2 (0.2%)	0 822 (99.9%)|1 1 (0.1%)	0 41149 (99.5%)|1 220 (0.5%)
Paroxysmal ventricular tachycardia	bin_427.12	Diseases	1170	0	0 43592 (99.9%)|1 64 (0.1%)	0 23582 (99.9%)|1 19 (0.1%)	0 20010 (99.8%)|1 45 (0.2%)	0 848 (99.9%)|1 1 (0.1%)	0 823 (100.0%)	0 41306 (99.8%)|1 63 (0.2%)
Atrial fibrillation and flutter	bin_427.2	Diseases	1171	0	0 42698 (97.8%)|1 958 (2.2%)	0 23299 (98.7%)|1 302 (1.3%)	0 19399 (96.7%)|1 656 (3.3%)	0 843 (99.3%)|1 6 (0.7%)	0 815 (99.0%)|1 8 (1.0%)	0 40432 (97.7%)|1 937 (2.3%)
Other specified cardiac dysrhythmias	bin_427.3	Diseases	1172	0	0 43440 (99.5%)|1 216 (0.5%)	0 23501 (99.6%)|1 100 (0.4%)	0 19939 (99.4%)|1 116 (0.6%)	0 847 (99.8%)|1 2 (0.2%)	0 818 (99.4%)|1 5 (0.6%)	0 41162 (99.5%)|1 207 (0.5%)
Ventricular fibrillation and flutter	bin_427.41	Diseases	1173	0	0 43633 (99.9%)|1 23 (0.1%)	0 23595 (100.0%)|1 6 (0.0%)	0 20038 (99.9%)|1 17 (0.1%)	0 849 (100.0%)	0 823 (100.0%)	0 41346 (99.9%)|1 23 (0.1%)
Cardiac arrest	bin_427.42	Diseases	1174	0	0 43615 (99.9%)|1 41 (0.1%)	0 23589 (99.9%)|1 12 (0.1%)	0 20026 (99.9%)|1 29 (0.1%)	0 849 (100.0%)	0 823 (100.0%)	0 41328 (99.9%)|1 41 (0.1%)
Arrhythmia (cardiac) NOS	bin_427.5	Diseases	1175	0	0 43576 (99.8%)|1 80 (0.2%)	0 23570 (99.9%)|1 31 (0.1%)	0 20006 (99.8%)|1 49 (0.2%)	0 849 (100.0%)	0 821 (99.8%)|1 2 (0.2%)	0 41291 (99.8%)|1 78 (0.2%)
Premature beats	bin_427.6	Diseases	1176	0	0 43553 (99.8%)|1 103 (0.2%)	0 23539 (99.7%)|1 62 (0.3%)	0 20014 (99.8%)|1 41 (0.2%)	0 848 (99.9%)|1 1 (0.1%)	0 822 (99.9%)|1 1 (0.1%)	0 41268 (99.8%)|1 101 (0.2%)
Tachycardia NOS	bin_427.7	Diseases	1177	0	0 43509 (99.7%)|1 147 (0.3%)	0 23513 (99.6%)|1 88 (0.4%)	0 19996 (99.7%)|1 59 (0.3%)	0 846 (99.6%)|1 3 (0.4%)	0 822 (99.9%)|1 1 (0.1%)	0 41226 (99.7%)|1 143 (0.3%)
Sinoatrial node dysfunction (Bradycardia)	bin_427.8	Diseases	1178	0	0 43633 (99.9%)|1 23 (0.1%)	0 23590 (100.0%)|1 11 (0.0%)	0 20043 (99.9%)|1 12 (0.1%)	0 849 (100.0%)	0 822 (99.9%)|1 1 (0.1%)	0 41348 (99.9%)|1 21 (0.1%)
Palpitations	bin_427.9	Diseases	1179	0	0 42751 (97.9%)|1 905 (2.1%)	0 22999 (97.4%)|1 602 (2.6%)	0 19752 (98.5%)|1 303 (1.5%)	0 830 (97.8%)|1 19 (2.2%)	0 800 (97.2%)|1 23 (2.8%)	0 40524 (98.0%)|1 845 (2.0%)
Congestive heart failure (CHF) NOS	bin_428.1	Diseases	1180	0	0 43509 (99.7%)|1 147 (0.3%)	0 23560 (99.8%)|1 41 (0.2%)	0 19949 (99.5%)|1 106 (0.5%)	0 849 (100.0%)	0 820 (99.6%)|1 3 (0.4%)	0 41226 (99.7%)|1 143 (0.3%)
Heart failure NOS	bin_428.2	Diseases	1181	0	0 43286 (99.2%)|1 370 (0.8%)	0 23513 (99.6%)|1 88 (0.4%)	0 19773 (98.6%)|1 282 (1.4%)	0 845 (99.5%)|1 4 (0.5%)	0 818 (99.4%)|1 5 (0.6%)	0 41011 (99.1%)|1 358 (0.9%)
Abnormal function study of cardiovascular system	bin_429.2	Diseases	1182	0	0 43604 (99.9%)|1 52 (0.1%)	0 23583 (99.9%)|1 18 (0.1%)	0 20021 (99.8%)|1 34 (0.2%)	0 848 (99.9%)|1 1 (0.1%)	0 819 (99.5%)|1 4 (0.5%)	0 41323 (99.9%)|1 46 (0.1%)
Symptoms involving cardiovascular system	bin_429.3	Diseases	1183	0	0 43556 (99.8%)|1 100 (0.2%)	0 23548 (99.8%)|1 53 (0.2%)	0 20008 (99.8%)|1 47 (0.2%)	0 849 (100.0%)	0 819 (99.5%)|1 4 (0.5%)	0 41273 (99.8%)|1 96 (0.2%)
Subarachnoid hemorrhage	bin_430.1	Diseases	1184	0	0 43558 (99.8%)|1 98 (0.2%)	0 23547 (99.8%)|1 54 (0.2%)	0 20011 (99.8%)|1 44 (0.2%)	0 846 (99.6%)|1 3 (0.4%)	0 820 (99.6%)|1 3 (0.4%)	0 41277 (99.8%)|1 92 (0.2%)
Intracerebral hemorrhage	bin_430.2	Diseases	1185	0	0 43614 (99.9%)|1 42 (0.1%)	0 23582 (99.9%)|1 19 (0.1%)	0 20032 (99.9%)|1 23 (0.1%)	0 848 (99.9%)|1 1 (0.1%)	0 821 (99.8%)|1 2 (0.2%)	0 41331 (99.9%)|1 38 (0.1%)
Subdural hemorrhage	bin_430.3	Diseases	1186	0	0 43647 (100.0%)|1 9 (0.0%)	0 23599 (100.0%)|1 2 (0.0%)	0 20048 (100.0%)|1 7 (0.0%)	0 849 (100.0%)	0 822 (99.9%)|1 1 (0.1%)	0 41361 (100.0%)|1 8 (0.0%)
Cerebrovascular disease	bin_433	Diseases	1187	0	0 43531 (99.7%)|1 125 (0.3%)	0 23554 (99.8%)|1 47 (0.2%)	0 19977 (99.6%)|1 78 (0.4%)	0 844 (99.4%)|1 5 (0.6%)	0 821 (99.8%)|1 2 (0.2%)	0 41252 (99.7%)|1 117 (0.3%)
Occlusion and stenosis of precerebral arteries	bin_433.1	Diseases	1188	0	0 43598 (99.9%)|1 58 (0.1%)	0 23584 (99.9%)|1 17 (0.1%)	0 20014 (99.8%)|1 41 (0.2%)	0 846 (99.6%)|1 3 (0.4%)	0 821 (99.8%)|1 2 (0.2%)	0 41316 (99.9%)|1 53 (0.1%)
Occlusion of cerebral arteries	bin_433.2	Diseases	1189	0	0 43491 (99.6%)|1 165 (0.4%)	0 23538 (99.7%)|1 63 (0.3%)	0 19953 (99.5%)|1 102 (0.5%)	0 842 (99.2%)|1 7 (0.8%)	0 821 (99.8%)|1 2 (0.2%)	0 41213 (99.6%)|1 156 (0.4%)
Cerebral artery occlusion, with cerebral infarction	bin_433.21	Diseases	1190	0	0 42965 (98.4%)|1 691 (1.6%)	0 23326 (98.8%)|1 275 (1.2%)	0 19639 (97.9%)|1 416 (2.1%)	0 834 (98.2%)|1 15 (1.8%)	0 813 (98.8%)|1 10 (1.2%)	0 40709 (98.4%)|1 660 (1.6%)
Cerebral ischemia	bin_433.3	Diseases	1191	0	0 43582 (99.8%)|1 74 (0.2%)	0 23563 (99.8%)|1 38 (0.2%)	0 20019 (99.8%)|1 36 (0.2%)	0 846 (99.6%)|1 3 (0.4%)	0 821 (99.8%)|1 2 (0.2%)	0 41300 (99.8%)|1 69 (0.2%)
Transient cerebral ischemia	bin_433.31	Diseases	1192	0	0 43386 (99.4%)|1 270 (0.6%)	0 23499 (99.6%)|1 102 (0.4%)	0 19887 (99.2%)|1 168 (0.8%)	0 846 (99.6%)|1 3 (0.4%)	0 822 (99.9%)|1 1 (0.1%)	0 41104 (99.4%)|1 265 (0.6%)
Cerebral aneurysm	bin_433.5	Diseases	1193	0	0 43628 (99.9%)|1 28 (0.1%)	0 23583 (99.9%)|1 18 (0.1%)	0 20045 (100.0%)|1 10 (0.0%)	0 848 (99.9%)|1 1 (0.1%)	0 821 (99.8%)|1 2 (0.2%)	0 41344 (99.9%)|1 25 (0.1%)
Late effects of cerebrovascular disease	bin_433.8	Diseases	1194	0	0 43592 (99.9%)|1 64 (0.1%)	0 23571 (99.9%)|1 30 (0.1%)	0 20021 (99.8%)|1 34 (0.2%)	0 847 (99.8%)|1 2 (0.2%)	0 823 (100.0%)	0 41307 (99.9%)|1 62 (0.1%)
Atherosclerosis	bin_440	Diseases	1195	0	0 43636 (100.0%)|1 20 (0.0%)	0 23594 (100.0%)|1 7 (0.0%)	0 20042 (99.9%)|1 13 (0.1%)	0 849 (100.0%)	0 822 (99.9%)|1 1 (0.1%)	0 41350 (100.0%)|1 19 (0.0%)
Atherosclerosis of the extremities	bin_440.2	Diseases	1196	0	0 43613 (99.9%)|1 43 (0.1%)	0 23595 (100.0%)|1 6 (0.0%)	0 20018 (99.8%)|1 37 (0.2%)	0 849 (100.0%)	0 823 (100.0%)	0 41326 (99.9%)|1 43 (0.1%)
Atherosclerosis of aorta	bin_440.9	Diseases	1197	0	0 43644 (100.0%)|1 12 (0.0%)	0 23597 (100.0%)|1 4 (0.0%)	0 20047 (100.0%)|1 8 (0.0%)	0 849 (100.0%)	0 822 (99.9%)|1 1 (0.1%)	0 41358 (100.0%)|1 11 (0.0%)
Vascular insufficiency of intestine	bin_441	Diseases	1198	0	0 43642 (100.0%)|1 14 (0.0%)	0 23591 (100.0%)|1 10 (0.0%)	0 20051 (100.0%)|1 4 (0.0%)	0 849 (100.0%)	0 823 (100.0%)	0 41355 (100.0%)|1 14 (0.0%)
Acute vascular insufficiency of intestine	bin_441.1	Diseases	1199	0	0 43647 (100.0%)|1 9 (0.0%)	0 23595 (100.0%)|1 6 (0.0%)	0 20052 (100.0%)|1 3 (0.0%)	0 849 (100.0%)	0 823 (100.0%)	0 41360 (100.0%)|1 9 (0.0%)
Other aneurysm	bin_442	Diseases	1200	0	0 43644 (100.0%)|1 12 (0.0%)	0 23598 (100.0%)|1 3 (0.0%)	0 20046 (100.0%)|1 9 (0.0%)	0 849 (100.0%)	0 823 (100.0%)	0 41357 (100.0%)|1 12 (0.0%)
Aortic aneurysm	bin_442.1	Diseases	1201	0	0 43624 (99.9%)|1 32 (0.1%)	0 23597 (100.0%)|1 4 (0.0%)	0 20027 (99.9%)|1 28 (0.1%)	0 849 (100.0%)	0 823 (100.0%)	0 41338 (99.9%)|1 31 (0.1%)
Abdominal aortic aneurysm	bin_442.11	Diseases	1202	0	0 43613 (99.9%)|1 43 (0.1%)	0 23594 (100.0%)|1 7 (0.0%)	0 20019 (99.8%)|1 36 (0.2%)	0 849 (100.0%)	0 823 (100.0%)	0 41326 (99.9%)|1 43 (0.1%)
Aneurysm of other specified artery	bin_442.8	Diseases	1203	0	0 43640 (100.0%)|1 16 (0.0%)	0 23589 (99.9%)|1 12 (0.1%)	0 20051 (100.0%)|1 4 (0.0%)	0 848 (99.9%)|1 1 (0.1%)	0 822 (99.9%)|1 1 (0.1%)	0 41355 (100.0%)|1 14 (0.0%)
Raynaud's syndrome	bin_443.1	Diseases	1204	0	0 43367 (99.3%)|1 289 (0.7%)	0 23400 (99.1%)|1 201 (0.9%)	0 19967 (99.6%)|1 88 (0.4%)	0 846 (99.6%)|1 3 (0.4%)	0 815 (99.0%)|1 8 (1.0%)	0 41095 (99.3%)|1 274 (0.7%)
Peripheral angiopathy in diseases classified elsewhere	bin_443.7	Diseases	1205	0	0 43624 (99.9%)|1 32 (0.1%)	0 23597 (100.0%)|1 4 (0.0%)	0 20027 (99.9%)|1 28 (0.1%)	0 848 (99.9%)|1 1 (0.1%)	0 820 (99.6%)|1 3 (0.4%)	0 41341 (99.9%)|1 28 (0.1%)
Other specified peripheral vascular diseases	bin_443.8	Diseases	1206	0	0 43439 (99.5%)|1 217 (0.5%)	0 23480 (99.5%)|1 121 (0.5%)	0 19959 (99.5%)|1 96 (0.5%)	0 846 (99.6%)|1 3 (0.4%)	0 820 (99.6%)|1 3 (0.4%)	0 41160 (99.5%)|1 209 (0.5%)
Peripheral vascular disease, unspecified	bin_443.9	Diseases	1207	0	0 43428 (99.5%)|1 228 (0.5%)	0 23537 (99.7%)|1 64 (0.3%)	0 19891 (99.2%)|1 164 (0.8%)	0 846 (99.6%)|1 3 (0.4%)	0 819 (99.5%)|1 4 (0.5%)	0 41148 (99.5%)|1 221 (0.5%)
Arterial embolism and thrombosis	bin_444	Diseases	1208	0	0 43620 (99.9%)|1 36 (0.1%)	0 23590 (100.0%)|1 11 (0.0%)	0 20030 (99.9%)|1 25 (0.1%)	0 849 (100.0%)	0 823 (100.0%)	0 41333 (99.9%)|1 36 (0.1%)
Arterial embolism and thrombosis of lower extremity artery	bin_444.1	Diseases	1209	0	0 43626 (99.9%)|1 30 (0.1%)	0 23592 (100.0%)|1 9 (0.0%)	0 20034 (99.9%)|1 21 (0.1%)	0 848 (99.9%)|1 1 (0.1%)	0 823 (100.0%)	0 41340 (99.9%)|1 29 (0.1%)
Wegener's granulomatosis	bin_446.4	Diseases	1210	0	0 43640 (100.0%)|1 16 (0.0%)	0 23595 (100.0%)|1 6 (0.0%)	0 20045 (100.0%)|1 10 (0.0%)	0 849 (100.0%)	0 823 (100.0%)	0 41353 (100.0%)|1 16 (0.0%)
Giant cell arteritis	bin_446.5	Diseases	1211	0	0 43625 (99.9%)|1 31 (0.1%)	0 23580 (99.9%)|1 21 (0.1%)	0 20045 (100.0%)|1 10 (0.0%)	0 849 (100.0%)	0 821 (99.8%)|1 2 (0.2%)	0 41340 (99.9%)|1 29 (0.1%)
Arteritis NOS	bin_446.9	Diseases	1212	0	0 43602 (99.9%)|1 54 (0.1%)	0 23570 (99.9%)|1 31 (0.1%)	0 20032 (99.9%)|1 23 (0.1%)	0 848 (99.9%)|1 1 (0.1%)	0 822 (99.9%)|1 1 (0.1%)	0 41318 (99.9%)|1 51 (0.1%)
Other disorders of arteries and arterioles	bin_447	Diseases	1213	0	0 43613 (99.9%)|1 43 (0.1%)	0 23588 (99.9%)|1 13 (0.1%)	0 20025 (99.9%)|1 30 (0.1%)	0 848 (99.9%)|1 1 (0.1%)	0 823 (100.0%)	0 41327 (99.9%)|1 42 (0.1%)
Stricture of artery	bin_447.1	Diseases	1214	0	0 43610 (99.9%)|1 46 (0.1%)	0 23589 (99.9%)|1 12 (0.1%)	0 20021 (99.8%)|1 34 (0.2%)	0 847 (99.8%)|1 2 (0.2%)	0 822 (99.9%)|1 1 (0.1%)	0 41326 (99.9%)|1 43 (0.1%)
Disease of capillaries	bin_448	Diseases	1215	0	0 43638 (100.0%)|1 18 (0.0%)	0 23588 (99.9%)|1 13 (0.1%)	0 20050 (100.0%)|1 5 (0.0%)	0 849 (100.0%)	0 823 (100.0%)	0 41351 (100.0%)|1 18 (0.0%)
Noninfectious disorders of lymphatic channels	bin_450	Diseases	1216	0	0 43530 (99.7%)|1 126 (0.3%)	0 23506 (99.6%)|1 95 (0.4%)	0 20024 (99.8%)|1 31 (0.2%)	0 847 (99.8%)|1 2 (0.2%)	0 821 (99.8%)|1 2 (0.2%)	0 41249 (99.7%)|1 120 (0.3%)
Phlebitis and thrombophlebitis	bin_451	Diseases	1217	0	0 42610 (97.6%)|1 1046 (2.4%)	0 22974 (97.3%)|1 627 (2.7%)	0 19636 (97.9%)|1 419 (2.1%)	0 836 (98.5%)|1 13 (1.5%)	0 816 (99.1%)|1 7 (0.9%)	0 40351 (97.5%)|1 1018 (2.5%)
Phlebitis and thrombophlebitis of lower extremities	bin_451.2	Diseases	1218	0	0 43242 (99.1%)|1 414 (0.9%)	0 23381 (99.1%)|1 220 (0.9%)	0 19861 (99.0%)|1 194 (1.0%)	0 840 (98.9%)|1 9 (1.1%)	0 822 (99.9%)|1 1 (0.1%)	0 40966 (99.0%)|1 403 (1.0%)
Other venous embolism and thrombosis	bin_452	Diseases	1219	0	0 43584 (99.8%)|1 72 (0.2%)	0 23558 (99.8%)|1 43 (0.2%)	0 20026 (99.9%)|1 29 (0.1%)	0 848 (99.9%)|1 1 (0.1%)	0 822 (99.9%)|1 1 (0.1%)	0 41300 (99.8%)|1 69 (0.2%)
Varicose veins	bin_454	Diseases	1220	0	0 43546 (99.7%)|1 110 (0.3%)	0 23579 (99.9%)|1 22 (0.1%)	0 19967 (99.6%)|1 88 (0.4%)	0 845 (99.5%)|1 4 (0.5%)	0 822 (99.9%)|1 1 (0.1%)	0 41266 (99.8%)|1 103 (0.2%)
Varicose veins of lower extremity	bin_454.1	Diseases	1221	0	0 42036 (96.3%)|1 1620 (3.7%)	0 22517 (95.4%)|1 1084 (4.6%)	0 19519 (97.3%)|1 536 (2.7%)	0 841 (99.1%)|1 8 (0.9%)	0 805 (97.8%)|1 18 (2.2%)	0 39786 (96.2%)|1 1583 (3.8%)
Varicose veins of lower extremity, symptomtic	bin_454.11	Diseases	1222	0	0 43393 (99.4%)|1 263 (0.6%)	0 23465 (99.4%)|1 136 (0.6%)	0 19928 (99.4%)|1 127 (0.6%)	0 847 (99.8%)|1 2 (0.2%)	0 819 (99.5%)|1 4 (0.5%)	0 41113 (99.4%)|1 256 (0.6%)
Hemorrhoids	bin_455	Diseases	1223	0	0 42382 (97.1%)|1 1274 (2.9%)	0 22941 (97.2%)|1 660 (2.8%)	0 19441 (96.9%)|1 614 (3.1%)	0 823 (96.9%)|1 26 (3.1%)	0 788 (95.7%)|1 35 (4.3%)	0 40175 (97.1%)|1 1194 (2.9%)
Chronic venous insufficiency [CVI]	bin_456	Diseases	1224	0	0 43631 (99.9%)|1 25 (0.1%)	0 23590 (100.0%)|1 11 (0.0%)	0 20041 (99.9%)|1 14 (0.1%)	0 849 (100.0%)	0 823 (100.0%)	0 41344 (99.9%)|1 25 (0.1%)
Hypotension	bin_458	Diseases	1225	0	0 43614 (99.9%)|1 42 (0.1%)	0 23576 (99.9%)|1 25 (0.1%)	0 20038 (99.9%)|1 17 (0.1%)	0 849 (100.0%)	0 823 (100.0%)	0 41327 (99.9%)|1 42 (0.1%)
Orthostatic hypotension	bin_458.1	Diseases	1226	0	0 43571 (99.8%)|1 85 (0.2%)	0 23561 (99.8%)|1 40 (0.2%)	0 20010 (99.8%)|1 45 (0.2%)	0 848 (99.9%)|1 1 (0.1%)	0 822 (99.9%)|1 1 (0.1%)	0 41288 (99.8%)|1 81 (0.2%)
Hypotension NOS	bin_458.9	Diseases	1227	0	0 43529 (99.7%)|1 127 (0.3%)	0 23534 (99.7%)|1 67 (0.3%)	0 19995 (99.7%)|1 60 (0.3%)	0 847 (99.8%)|1 2 (0.2%)	0 819 (99.5%)|1 4 (0.5%)	0 41248 (99.7%)|1 121 (0.3%)
Hemorrhage NOS	bin_459.1	Diseases	1228	0	0 43634 (99.9%)|1 22 (0.1%)	0 23586 (99.9%)|1 15 (0.1%)	0 20048 (100.0%)|1 7 (0.0%)	0 849 (100.0%)	0 822 (99.9%)|1 1 (0.1%)	0 41348 (99.9%)|1 21 (0.1%)
Circulatory disease NEC	bin_459.9	Diseases	1229	0	0 42909 (98.3%)|1 747 (1.7%)	0 23247 (98.5%)|1 354 (1.5%)	0 19662 (98.0%)|1 393 (2.0%)	0 838 (98.7%)|1 11 (1.3%)	0 813 (98.8%)|1 10 (1.2%)	0 40650 (98.3%)|1 719 (1.7%)
Acute sinusitis	bin_464	Diseases	1230	0	0 41926 (96.0%)|1 1730 (4.0%)	0 22388 (94.9%)|1 1213 (5.1%)	0 19538 (97.4%)|1 517 (2.6%)	0 835 (98.4%)|1 14 (1.6%)	0 799 (97.1%)|1 24 (2.9%)	0 39690 (95.9%)|1 1679 (4.1%)
Acute upper respiratory infections of multiple or unspecified sites	bin_465	Diseases	1231	0	0 39788 (91.1%)|1 3868 (8.9%)	0 21222 (89.9%)|1 2379 (10.1%)	0 18566 (92.6%)|1 1489 (7.4%)	0 794 (93.5%)|1 55 (6.5%)	0 709 (86.1%)|1 114 (13.9%)	0 37723 (91.2%)|1 3646 (8.8%)
Acute pharyngitis	bin_465.2	Diseases	1232	0	0 41354 (94.7%)|1 2302 (5.3%)	0 22168 (93.9%)|1 1433 (6.1%)	0 19186 (95.7%)|1 869 (4.3%)	0 819 (96.5%)|1 30 (3.5%)	0 753 (91.5%)|1 70 (8.5%)	0 39193 (94.7%)|1 2176 (5.3%)
Acute laryngitis and tracheitis	bin_465.4	Diseases	1233	0	0 42759 (97.9%)|1 897 (2.1%)	0 22938 (97.2%)|1 663 (2.8%)	0 19821 (98.8%)|1 234 (1.2%)	0 841 (99.1%)|1 8 (0.9%)	0 814 (98.9%)|1 9 (1.1%)	0 40496 (97.9%)|1 873 (2.1%)
Septal Deviations/Turbinate Hypertrophy	bin_470	Diseases	1234	0	0 43189 (98.9%)|1 467 (1.1%)	0 23414 (99.2%)|1 187 (0.8%)	0 19775 (98.6%)|1 280 (1.4%)	0 844 (99.4%)|1 5 (0.6%)	0 810 (98.4%)|1 13 (1.6%)	0 40921 (98.9%)|1 448 (1.1%)
Nasal polyps	bin_471	Diseases	1235	0	0 43188 (98.9%)|1 468 (1.1%)	0 23435 (99.3%)|1 166 (0.7%)	0 19753 (98.5%)|1 302 (1.5%)	0 849 (100.0%)	0 814 (98.9%)|1 9 (1.1%)	0 40912 (98.9%)|1 457 (1.1%)
Chronic pharyngitis and nasopharyngitis	bin_472	Diseases	1236	0	0 42933 (98.3%)|1 723 (1.7%)	0 23220 (98.4%)|1 381 (1.6%)	0 19713 (98.3%)|1 342 (1.7%)	0 843 (99.3%)|1 6 (0.7%)	0 805 (97.8%)|1 18 (2.2%)	0 40676 (98.3%)|1 693 (1.7%)
Diseases of the larynx and vocal cords	bin_473	Diseases	1237	0	0 43527 (99.7%)|1 129 (0.3%)	0 23524 (99.7%)|1 77 (0.3%)	0 20003 (99.7%)|1 52 (0.3%)	0 847 (99.8%)|1 2 (0.2%)	0 820 (99.6%)|1 3 (0.4%)	0 41245 (99.7%)|1 124 (0.3%)
Chronic laryngitis	bin_473.1	Diseases	1238	0	0 43616 (99.9%)|1 40 (0.1%)	0 23572 (99.9%)|1 29 (0.1%)	0 20044 (99.9%)|1 11 (0.1%)	0 849 (100.0%)	0 821 (99.8%)|1 2 (0.2%)	0 41331 (99.9%)|1 38 (0.1%)
Paralysis/spasm of vocal cords or larynx	bin_473.3	Diseases	1239	0	0 43631 (99.9%)|1 25 (0.1%)	0 23587 (99.9%)|1 14 (0.1%)	0 20044 (99.9%)|1 11 (0.1%)	0 849 (100.0%)	0 823 (100.0%)	0 41345 (99.9%)|1 24 (0.1%)
Voice disturbance	bin_473.4	Diseases	1240	0	0 43449 (99.5%)|1 207 (0.5%)	0 23464 (99.4%)|1 137 (0.6%)	0 19985 (99.7%)|1 70 (0.3%)	0 846 (99.6%)|1 3 (0.4%)	0 818 (99.4%)|1 5 (0.6%)	0 41171 (99.5%)|1 198 (0.5%)
Acute and chronic tonsillitis	bin_474	Diseases	1241	0	0 43613 (99.9%)|1 43 (0.1%)	0 23582 (99.9%)|1 19 (0.1%)	0 20031 (99.9%)|1 24 (0.1%)	0 849 (100.0%)	0 823 (100.0%)	0 41327 (99.9%)|1 42 (0.1%)
Acute tonsillitis	bin_474.1	Diseases	1242	0	0 42234 (96.7%)|1 1422 (3.3%)	0 22737 (96.3%)|1 864 (3.7%)	0 19497 (97.2%)|1 558 (2.8%)	0 830 (97.8%)|1 19 (2.2%)	0 803 (97.6%)|1 20 (2.4%)	0 40009 (96.7%)|1 1360 (3.3%)
Chronic tonsillitis and adenoiditis	bin_474.2	Diseases	1243	0	0 43528 (99.7%)|1 128 (0.3%)	0 23532 (99.7%)|1 69 (0.3%)	0 19996 (99.7%)|1 59 (0.3%)	0 845 (99.5%)|1 4 (0.5%)	0 822 (99.9%)|1 1 (0.1%)	0 41248 (99.7%)|1 121 (0.3%)
Chronic sinusitis	bin_475	Diseases	1244	0	0 42422 (97.2%)|1 1234 (2.8%)	0 22801 (96.6%)|1 800 (3.4%)	0 19621 (97.8%)|1 434 (2.2%)	0 838 (98.7%)|1 11 (1.3%)	0 802 (97.4%)|1 21 (2.6%)	0 40174 (97.1%)|1 1195 (2.9%)
Allergic rhinitis	bin_476	Diseases	1245	0	0 39601 (90.7%)|1 4055 (9.3%)	0 21454 (90.9%)|1 2147 (9.1%)	0 18147 (90.5%)|1 1908 (9.5%)	0 780 (91.9%)|1 69 (8.1%)	0 733 (89.1%)|1 90 (10.9%)	0 37538 (90.7%)|1 3831 (9.3%)
Epistaxis or throat hemorrhage	bin_477	Diseases	1246	0	0 43283 (99.1%)|1 373 (0.9%)	0 23423 (99.2%)|1 178 (0.8%)	0 19860 (99.0%)|1 195 (1.0%)	0 844 (99.4%)|1 5 (0.6%)	0 817 (99.3%)|1 6 (0.7%)	0 41012 (99.1%)|1 357 (0.9%)
Throat pain	bin_478	Diseases	1247	0	0 43618 (99.9%)|1 38 (0.1%)	0 23577 (99.9%)|1 24 (0.1%)	0 20041 (99.9%)|1 14 (0.1%)	0 849 (100.0%)	0 823 (100.0%)	0 41333 (99.9%)|1 36 (0.1%)
Other upper respiratory disease	bin_479	Diseases	1248	0	0 42964 (98.4%)|1 692 (1.6%)	0 23238 (98.5%)|1 363 (1.5%)	0 19726 (98.4%)|1 329 (1.6%)	0 841 (99.1%)|1 8 (0.9%)	0 798 (97.0%)|1 25 (3.0%)	0 40720 (98.4%)|1 649 (1.6%)
Pneumonia	bin_480	Diseases	1249	0	0 42673 (97.7%)|1 983 (2.3%)	0 23120 (98.0%)|1 481 (2.0%)	0 19553 (97.5%)|1 502 (2.5%)	0 835 (98.4%)|1 14 (1.6%)	0 816 (99.1%)|1 7 (0.9%)	0 40412 (97.7%)|1 957 (2.3%)
Bacterial pneumonia	bin_480.1	Diseases	1250	0	0 43589 (99.8%)|1 67 (0.2%)	0 23576 (99.9%)|1 25 (0.1%)	0 20013 (99.8%)|1 42 (0.2%)	0 848 (99.9%)|1 1 (0.1%)	0 819 (99.5%)|1 4 (0.5%)	0 41309 (99.9%)|1 60 (0.1%)
Pneumococcal pneumonia	bin_480.11	Diseases	1251	0	0 43365 (99.3%)|1 291 (0.7%)	0 23461 (99.4%)|1 140 (0.6%)	0 19904 (99.2%)|1 151 (0.8%)	0 843 (99.3%)|1 6 (0.7%)	0 819 (99.5%)|1 4 (0.5%)	0 41090 (99.3%)|1 279 (0.7%)
Viral pneumonia	bin_480.2	Diseases	1252	0	0 43635 (100.0%)|1 21 (0.0%)	0 23592 (100.0%)|1 9 (0.0%)	0 20043 (99.9%)|1 12 (0.1%)	0 849 (100.0%)	0 823 (100.0%)	0 41348 (99.9%)|1 21 (0.1%)
Bronchopneumonia and lung abscess	bin_480.5	Diseases	1253	0	0 43595 (99.9%)|1 61 (0.1%)	0 23579 (99.9%)|1 22 (0.1%)	0 20016 (99.8%)|1 39 (0.2%)	0 847 (99.8%)|1 2 (0.2%)	0 822 (99.9%)|1 1 (0.1%)	0 41311 (99.9%)|1 58 (0.1%)
Influenza	bin_481	Diseases	1254	0	0 42788 (98.0%)|1 868 (2.0%)	0 23113 (97.9%)|1 488 (2.1%)	0 19675 (98.1%)|1 380 (1.9%)	0 838 (98.7%)|1 11 (1.3%)	0 792 (96.2%)|1 31 (3.8%)	0 40551 (98.0%)|1 818 (2.0%)
Acute bronchitis and bronchiolitis	bin_483	Diseases	1255	0	0 42367 (97.0%)|1 1289 (3.0%)	0 22865 (96.9%)|1 736 (3.1%)	0 19502 (97.2%)|1 553 (2.8%)	0 838 (98.7%)|1 11 (1.3%)	0 802 (97.4%)|1 21 (2.6%)	0 40123 (97.0%)|1 1246 (3.0%)
Asthma	bin_495	Diseases	1256	0	0 38312 (87.8%)|1 5344 (12.2%)	0 20597 (87.3%)|1 3004 (12.7%)	0 17715 (88.3%)|1 2340 (11.7%)	0 749 (88.2%)|1 100 (11.8%)	0 712 (86.5%)|1 111 (13.5%)	0 36298 (87.7%)|1 5071 (12.3%)
Asthma with exacerbation	bin_495.2	Diseases	1257	0	0 43620 (99.9%)|1 36 (0.1%)	0 23581 (99.9%)|1 20 (0.1%)	0 20039 (99.9%)|1 16 (0.1%)	0 847 (99.8%)|1 2 (0.2%)	0 821 (99.8%)|1 2 (0.2%)	0 41337 (99.9%)|1 32 (0.1%)
Chronic airway obstruction	bin_496	Diseases	1258	0	0 43176 (98.9%)|1 480 (1.1%)	0 23406 (99.2%)|1 195 (0.8%)	0 19770 (98.6%)|1 285 (1.4%)	0 848 (99.9%)|1 1 (0.1%)	0 811 (98.5%)|1 12 (1.5%)	0 40904 (98.9%)|1 465 (1.1%)
Emphysema	bin_496.1	Diseases	1259	0	0 43555 (99.8%)|1 101 (0.2%)	0 23568 (99.9%)|1 33 (0.1%)	0 19987 (99.7%)|1 68 (0.3%)	0 848 (99.9%)|1 1 (0.1%)	0 823 (100.0%)	0 41270 (99.8%)|1 99 (0.2%)
Chronic bronchitis	bin_496.2	Diseases	1260	0	0 43621 (99.9%)|1 35 (0.1%)	0 23582 (99.9%)|1 19 (0.1%)	0 20039 (99.9%)|1 16 (0.1%)	0 849 (100.0%)	0 822 (99.9%)|1 1 (0.1%)	0 41335 (99.9%)|1 34 (0.1%)
Obstructive chronic bronchitis	bin_496.21	Diseases	1261	0	0 43361 (99.3%)|1 295 (0.7%)	0 23467 (99.4%)|1 134 (0.6%)	0 19894 (99.2%)|1 161 (0.8%)	0 848 (99.9%)|1 1 (0.1%)	0 820 (99.6%)|1 3 (0.4%)	0 41080 (99.3%)|1 289 (0.7%)
Bronchiectasis	bin_496.3	Diseases	1262	0	0 43459 (99.5%)|1 197 (0.5%)	0 23486 (99.5%)|1 115 (0.5%)	0 19973 (99.6%)|1 82 (0.4%)	0 845 (99.5%)|1 4 (0.5%)	0 819 (99.5%)|1 4 (0.5%)	0 41182 (99.5%)|1 187 (0.5%)
Bronchitis	bin_497	Diseases	1263	0	0 42879 (98.2%)|1 777 (1.8%)	0 23183 (98.2%)|1 418 (1.8%)	0 19696 (98.2%)|1 359 (1.8%)	0 840 (98.9%)|1 9 (1.1%)	0 818 (99.4%)|1 5 (0.6%)	0 40609 (98.2%)|1 760 (1.8%)
Cystic fibrosis	bin_499	Diseases	1264	0	0 43645 (100.0%)|1 11 (0.0%)	0 23591 (100.0%)|1 10 (0.0%)	0 20054 (100.0%)|1 1 (0.0%)	0 849 (100.0%)	0 822 (99.9%)|1 1 (0.1%)	0 41359 (100.0%)|1 10 (0.0%)
Pneumoconiosis	bin_500.2	Diseases	1265	0	0 43622 (99.9%)|1 34 (0.1%)	0 23601 (100.0%)	0 20021 (99.8%)|1 34 (0.2%)	0 849 (100.0%)	0 823 (100.0%)	0 41335 (99.9%)|1 34 (0.1%)
Pneumonitis due to inhalation of food or vomitus	bin_501	Diseases	1266	0	0 43640 (100.0%)|1 16 (0.0%)	0 23596 (100.0%)|1 5 (0.0%)	0 20044 (99.9%)|1 11 (0.1%)	0 849 (100.0%)	0 821 (99.8%)|1 2 (0.2%)	0 41355 (100.0%)|1 14 (0.0%)
Postinflammatory pulmonary fibrosis	bin_502	Diseases	1267	0	0 43512 (99.7%)|1 144 (0.3%)	0 23542 (99.8%)|1 59 (0.2%)	0 19970 (99.6%)|1 85 (0.4%)	0 846 (99.6%)|1 3 (0.4%)	0 818 (99.4%)|1 5 (0.6%)	0 41234 (99.7%)|1 135 (0.3%)
Pulmonary congestion and hypostasis	bin_503	Diseases	1268	0	0 43611 (99.9%)|1 45 (0.1%)	0 23586 (99.9%)|1 15 (0.1%)	0 20025 (99.9%)|1 30 (0.1%)	0 849 (100.0%)	0 821 (99.8%)|1 2 (0.2%)	0 41326 (99.9%)|1 43 (0.1%)
Other alveolar and parietoalveolar pneumonopathy	bin_504	Diseases	1269	0	0 43620 (99.9%)|1 36 (0.1%)	0 23580 (99.9%)|1 21 (0.1%)	0 20040 (99.9%)|1 15 (0.1%)	0 846 (99.6%)|1 3 (0.4%)	0 820 (99.6%)|1 3 (0.4%)	0 41339 (99.9%)|1 30 (0.1%)
Empyema and pneumothorax	bin_506	Diseases	1270	0	0 43443 (99.5%)|1 213 (0.5%)	0 23537 (99.7%)|1 64 (0.3%)	0 19906 (99.3%)|1 149 (0.7%)	0 847 (99.8%)|1 2 (0.2%)	0 821 (99.8%)|1 2 (0.2%)	0 41161 (99.5%)|1 208 (0.5%)
Pleurisy; pleural effusion	bin_507	Diseases	1271	0	0 43239 (99.0%)|1 417 (1.0%)	0 23418 (99.2%)|1 183 (0.8%)	0 19821 (98.8%)|1 234 (1.2%)	0 840 (98.9%)|1 9 (1.1%)	0 819 (99.5%)|1 4 (0.5%)	0 40967 (99.0%)|1 402 (1.0%)
Pulmonary collapse; interstitial and compensatory emphysema	bin_508	Diseases	1272	0	0 43579 (99.8%)|1 77 (0.2%)	0 23574 (99.9%)|1 27 (0.1%)	0 20005 (99.8%)|1 50 (0.2%)	0 846 (99.6%)|1 3 (0.4%)	0 823 (100.0%)	0 41296 (99.8%)|1 73 (0.2%)
Respiratory failure	bin_509.1	Diseases	1273	0	0 43592 (99.9%)|1 64 (0.1%)	0 23577 (99.9%)|1 24 (0.1%)	0 20015 (99.8%)|1 40 (0.2%)	0 848 (99.9%)|1 1 (0.1%)	0 820 (99.6%)|1 3 (0.4%)	0 41309 (99.9%)|1 60 (0.1%)
Respiratory insufficiency	bin_509.2	Diseases	1274	0	0 43609 (99.9%)|1 47 (0.1%)	0 23580 (99.9%)|1 21 (0.1%)	0 20029 (99.9%)|1 26 (0.1%)	0 849 (100.0%)	0 820 (99.6%)|1 3 (0.4%)	0 41325 (99.9%)|1 44 (0.1%)
Dependence on respirator [Ventilator] or supplemental oxygen	bin_509.8	Diseases	1275	0	0 43637 (100.0%)|1 19 (0.0%)	0 23590 (100.0%)|1 11 (0.0%)	0 20047 (100.0%)|1 8 (0.0%)	0 849 (100.0%)	0 823 (100.0%)	0 41350 (100.0%)|1 19 (0.0%)
Other diseases of lung	bin_510	Diseases	1276	0	0 43621 (99.9%)|1 35 (0.1%)	0 23587 (99.9%)|1 14 (0.1%)	0 20034 (99.9%)|1 21 (0.1%)	0 848 (99.9%)|1 1 (0.1%)	0 820 (99.6%)|1 3 (0.4%)	0 41338 (99.9%)|1 31 (0.1%)
Other symptoms of respiratory system	bin_512	Diseases	1277	0	0 43566 (99.8%)|1 90 (0.2%)	0 23560 (99.8%)|1 41 (0.2%)	0 20006 (99.8%)|1 49 (0.2%)	0 846 (99.6%)|1 3 (0.4%)	0 823 (100.0%)	0 41282 (99.8%)|1 87 (0.2%)
Wheezing	bin_512.1	Diseases	1278	0	0 43379 (99.4%)|1 277 (0.6%)	0 23456 (99.4%)|1 145 (0.6%)	0 19923 (99.3%)|1 132 (0.7%)	0 847 (99.8%)|1 2 (0.2%)	0 817 (99.3%)|1 6 (0.7%)	0 41103 (99.4%)|1 266 (0.6%)
Painful respiration	bin_512.2	Diseases	1279	0	0 43646 (100.0%)|1 10 (0.0%)	0 23597 (100.0%)|1 4 (0.0%)	0 20049 (100.0%)|1 6 (0.0%)	0 849 (100.0%)	0 822 (99.9%)|1 1 (0.1%)	0 41360 (100.0%)|1 9 (0.0%)
Shortness of breath	bin_512.7	Diseases	1280	0	0 42851 (98.2%)|1 805 (1.8%)	0 23163 (98.1%)|1 438 (1.9%)	0 19688 (98.2%)|1 367 (1.8%)	0 835 (98.4%)|1 14 (1.6%)	0 814 (98.9%)|1 9 (1.1%)	0 40593 (98.1%)|1 776 (1.9%)
Cough	bin_512.8	Diseases	1281	0	0 41188 (94.3%)|1 2468 (5.7%)	0 22214 (94.1%)|1 1387 (5.9%)	0 18974 (94.6%)|1 1081 (5.4%)	0 821 (96.7%)|1 28 (3.3%)	0 768 (93.3%)|1 55 (6.7%)	0 39009 (94.3%)|1 2360 (5.7%)
Other dyspnea	bin_512.9	Diseases	1282	0	0 43567 (99.8%)|1 89 (0.2%)	0 23559 (99.8%)|1 42 (0.2%)	0 20008 (99.8%)|1 47 (0.2%)	0 848 (99.9%)|1 1 (0.1%)	0 821 (99.8%)|1 2 (0.2%)	0 41284 (99.8%)|1 85 (0.2%)
Hyperventilation	bin_513.4	Diseases	1283	0	0 43591 (99.9%)|1 65 (0.1%)	0 23557 (99.8%)|1 44 (0.2%)	0 20034 (99.9%)|1 21 (0.1%)	0 849 (100.0%)	0 821 (99.8%)|1 2 (0.2%)	0 41307 (99.9%)|1 62 (0.1%)
Disorders of diaphragm	bin_513.8	Diseases	1284	0	0 43645 (100.0%)|1 11 (0.0%)	0 23599 (100.0%)|1 2 (0.0%)	0 20046 (100.0%)|1 9 (0.0%)	0 849 (100.0%)	0 822 (99.9%)|1 1 (0.1%)	0 41360 (100.0%)|1 9 (0.0%)
Abnormal findings examination of lungs	bin_514	Diseases	1285	0	0 43535 (99.7%)|1 121 (0.3%)	0 23548 (99.8%)|1 53 (0.2%)	0 19987 (99.7%)|1 68 (0.3%)	0 847 (99.8%)|1 2 (0.2%)	0 816 (99.1%)|1 7 (0.9%)	0 41258 (99.7%)|1 111 (0.3%)
Abnormal results of function study of pulmonary system	bin_514.1	Diseases	1286	0	0 43638 (100.0%)|1 18 (0.0%)	0 23591 (100.0%)|1 10 (0.0%)	0 20047 (100.0%)|1 8 (0.0%)	0 849 (100.0%)	0 823 (100.0%)	0 41351 (100.0%)|1 18 (0.0%)
Hemoptysis	bin_516.1	Diseases	1287	0	0 43422 (99.5%)|1 234 (0.5%)	0 23513 (99.6%)|1 88 (0.4%)	0 19909 (99.3%)|1 146 (0.7%)	0 847 (99.8%)|1 2 (0.2%)	0 815 (99.0%)|1 8 (1.0%)	0 41148 (99.5%)|1 221 (0.5%)
Respiratory complications	bin_519.2	Diseases	1288	0	0 43648 (100.0%)|1 8 (0.0%)	0 23599 (100.0%)|1 2 (0.0%)	0 20049 (100.0%)|1 6 (0.0%)	0 849 (100.0%)	0 823 (100.0%)	0 41361 (100.0%)|1 8 (0.0%)
Other diseases of respiratory system, NEC	bin_519.8	Diseases	1289	0	0 39769 (91.1%)|1 3887 (8.9%)	0 21438 (90.8%)|1 2163 (9.2%)	0 18331 (91.4%)|1 1724 (8.6%)	0 810 (95.4%)|1 39 (4.6%)	0 749 (91.0%)|1 74 (9.0%)	0 37634 (91.0%)|1 3735 (9.0%)
Symptoms involving respiratory system and other chest symptoms	bin_519.9	Diseases	1290	0	0 43521 (99.7%)|1 135 (0.3%)	0 23499 (99.6%)|1 102 (0.4%)	0 20022 (99.8%)|1 33 (0.2%)	0 847 (99.8%)|1 2 (0.2%)	0 818 (99.4%)|1 5 (0.6%)	0 41244 (99.7%)|1 125 (0.3%)
Disturbances in tooth eruption	bin_520.2	Diseases	1291	0	0 43461 (99.6%)|1 195 (0.4%)	0 23482 (99.5%)|1 119 (0.5%)	0 19979 (99.6%)|1 76 (0.4%)	0 846 (99.6%)|1 3 (0.4%)	0 820 (99.6%)|1 3 (0.4%)	0 41182 (99.5%)|1 187 (0.5%)
Dental caries	bin_521.1	Diseases	1292	0	0 43463 (99.6%)|1 193 (0.4%)	0 23509 (99.6%)|1 92 (0.4%)	0 19954 (99.5%)|1 101 (0.5%)	0 833 (98.1%)|1 16 (1.9%)	0 822 (99.9%)|1 1 (0.1%)	0 41195 (99.6%)|1 174 (0.4%)
Diseases of pulp and periapical tissues	bin_522	Diseases	1293	0	0 43607 (99.9%)|1 49 (0.1%)	0 23573 (99.9%)|1 28 (0.1%)	0 20034 (99.9%)|1 21 (0.1%)	0 849 (100.0%)	0 822 (99.9%)|1 1 (0.1%)	0 41322 (99.9%)|1 47 (0.1%)
Periapical abscess	bin_522.5	Diseases	1294	0	0 43294 (99.2%)|1 362 (0.8%)	0 23379 (99.1%)|1 222 (0.9%)	0 19915 (99.3%)|1 140 (0.7%)	0 842 (99.2%)|1 7 (0.8%)	0 820 (99.6%)|1 3 (0.4%)	0 41020 (99.2%)|1 349 (0.8%)
Gingival and periodontal diseases	bin_523	Diseases	1295	0	0 43603 (99.9%)|1 53 (0.1%)	0 23576 (99.9%)|1 25 (0.1%)	0 20027 (99.9%)|1 28 (0.1%)	0 848 (99.9%)|1 1 (0.1%)	0 823 (100.0%)	0 41318 (99.9%)|1 51 (0.1%)
Gingivitis	bin_523.1	Diseases	1296	0	0 43592 (99.9%)|1 64 (0.1%)	0 23567 (99.9%)|1 34 (0.1%)	0 20025 (99.9%)|1 30 (0.1%)	0 848 (99.9%)|1 1 (0.1%)	0 821 (99.8%)|1 2 (0.2%)	0 41309 (99.9%)|1 60 (0.1%)
Acute periodontitis	bin_523.31	Diseases	1297	0	0 43631 (99.9%)|1 25 (0.1%)	0 23586 (99.9%)|1 15 (0.1%)	0 20045 (100.0%)|1 10 (0.0%)	0 848 (99.9%)|1 1 (0.1%)	0 822 (99.9%)|1 1 (0.1%)	0 41346 (99.9%)|1 23 (0.1%)
Chronic periodontitis	bin_523.32	Diseases	1298	0	0 43579 (99.8%)|1 77 (0.2%)	0 23559 (99.8%)|1 42 (0.2%)	0 20020 (99.8%)|1 35 (0.2%)	0 844 (99.4%)|1 5 (0.6%)	0 822 (99.9%)|1 1 (0.1%)	0 41299 (99.8%)|1 70 (0.2%)
Anomalies of tooth position/malocclusion	bin_524.3	Diseases	1299	0	0 43628 (99.9%)|1 28 (0.1%)	0 23583 (99.9%)|1 18 (0.1%)	0 20045 (100.0%)|1 10 (0.0%)	0 847 (99.8%)|1 2 (0.2%)	0 822 (99.9%)|1 1 (0.1%)	0 41344 (99.9%)|1 25 (0.1%)
Other diseases of the teeth and supporting structures	bin_525	Diseases	1300	0	0 43467 (99.6%)|1 189 (0.4%)	0 23486 (99.5%)|1 115 (0.5%)	0 19981 (99.6%)|1 74 (0.4%)	0 846 (99.6%)|1 3 (0.4%)	0 819 (99.5%)|1 4 (0.5%)	0 41188 (99.6%)|1 181 (0.4%)
Cysts of the jaws	bin_526.1	Diseases	1301	0	0 43630 (99.9%)|1 26 (0.1%)	0 23591 (100.0%)|1 10 (0.0%)	0 20039 (99.9%)|1 16 (0.1%)	0 849 (100.0%)	0 823 (100.0%)	0 41343 (99.9%)|1 26 (0.1%)
Temporomandibular joint disorder, unspecified	bin_526.41	Diseases	1302	0	0 43448 (99.5%)|1 208 (0.5%)	0 23455 (99.4%)|1 146 (0.6%)	0 19993 (99.7%)|1 62 (0.3%)	0 846 (99.6%)|1 3 (0.4%)	0 821 (99.8%)|1 2 (0.2%)	0 41168 (99.5%)|1 201 (0.5%)
Inflammatory conditions of jaw	bin_526.5	Diseases	1303	0	0 43636 (100.0%)|1 20 (0.0%)	0 23591 (100.0%)|1 10 (0.0%)	0 20045 (100.0%)|1 10 (0.0%)	0 849 (100.0%)	0 822 (99.9%)|1 1 (0.1%)	0 41351 (100.0%)|1 18 (0.0%)
Jaw disease NOS	bin_526.9	Diseases	1304	0	0 43587 (99.8%)|1 69 (0.2%)	0 23556 (99.8%)|1 45 (0.2%)	0 20031 (99.9%)|1 24 (0.1%)	0 848 (99.9%)|1 1 (0.1%)	0 821 (99.8%)|1 2 (0.2%)	0 41304 (99.8%)|1 65 (0.2%)
Diseases of the salivary glands	bin_527	Diseases	1305	0	0 43625 (99.9%)|1 31 (0.1%)	0 23579 (99.9%)|1 22 (0.1%)	0 20046 (100.0%)|1 9 (0.0%)	0 849 (100.0%)	0 823 (100.0%)	0 41339 (99.9%)|1 30 (0.1%)
Hypertrophy of salivary gland	bin_527.1	Diseases	1306	0	0 43644 (100.0%)|1 12 (0.0%)	0 23593 (100.0%)|1 8 (0.0%)	0 20051 (100.0%)|1 4 (0.0%)	0 849 (100.0%)	0 823 (100.0%)	0 41359 (100.0%)|1 10 (0.0%)
Sialoadenitis	bin_527.2	Diseases	1307	0	0 43580 (99.8%)|1 76 (0.2%)	0 23554 (99.8%)|1 47 (0.2%)	0 20026 (99.9%)|1 29 (0.1%)	0 848 (99.9%)|1 1 (0.1%)	0 822 (99.9%)|1 1 (0.1%)	0 41295 (99.8%)|1 74 (0.2%)
Other specified diseases of the salivary glands	bin_527.8	Diseases	1308	0	0 43642 (100.0%)|1 14 (0.0%)	0 23592 (100.0%)|1 9 (0.0%)	0 20050 (100.0%)|1 5 (0.0%)	0 849 (100.0%)	0 823 (100.0%)	0 41355 (100.0%)|1 14 (0.0%)
Diseases of the oral soft tissues, excluding lesions specific for gingiva and tongue	bin_528	Diseases	1309	0	0 43517 (99.7%)|1 139 (0.3%)	0 23537 (99.7%)|1 64 (0.3%)	0 19980 (99.6%)|1 75 (0.4%)	0 848 (99.9%)|1 1 (0.1%)	0 821 (99.8%)|1 2 (0.2%)	0 41235 (99.7%)|1 134 (0.3%)
Stomatitis and mucositis (ulcerative)	bin_528.11	Diseases	1310	0	0 43484 (99.6%)|1 172 (0.4%)	0 23506 (99.6%)|1 95 (0.4%)	0 19978 (99.6%)|1 77 (0.4%)	0 847 (99.8%)|1 2 (0.2%)	0 813 (98.8%)|1 10 (1.2%)	0 41209 (99.6%)|1 160 (0.4%)
Oral aphthae	bin_528.12	Diseases	1311	0	0 43478 (99.6%)|1 178 (0.4%)	0 23489 (99.5%)|1 112 (0.5%)	0 19989 (99.7%)|1 66 (0.3%)	0 848 (99.9%)|1 1 (0.1%)	0 820 (99.6%)|1 3 (0.4%)	0 41200 (99.6%)|1 169 (0.4%)
Cellulitis and abscess of oral soft tissues	bin_528.3	Diseases	1312	0	0 43626 (99.9%)|1 30 (0.1%)	0 23591 (100.0%)|1 10 (0.0%)	0 20035 (99.9%)|1 20 (0.1%)	0 849 (100.0%)	0 822 (99.9%)|1 1 (0.1%)	0 41340 (99.9%)|1 29 (0.1%)
Cysts of oral soft tissues	bin_528.4	Diseases	1313	0	0 43648 (100.0%)|1 8 (0.0%)	0 23597 (100.0%)|1 4 (0.0%)	0 20051 (100.0%)|1 4 (0.0%)	0 849 (100.0%)	0 822 (99.9%)|1 1 (0.1%)	0 41362 (100.0%)|1 7 (0.0%)
Cyst of the salivary gland	bin_528.41	Diseases	1314	0	0 43646 (100.0%)|1 10 (0.0%)	0 23597 (100.0%)|1 4 (0.0%)	0 20049 (100.0%)|1 6 (0.0%)	0 849 (100.0%)	0 823 (100.0%)	0 41359 (100.0%)|1 10 (0.0%)
Diseases of lips	bin_528.5	Diseases	1315	0	0 43567 (99.8%)|1 89 (0.2%)	0 23547 (99.8%)|1 54 (0.2%)	0 20020 (99.8%)|1 35 (0.2%)	0 849 (100.0%)	0 821 (99.8%)|1 2 (0.2%)	0 41283 (99.8%)|1 86 (0.2%)
Leukoplakia of oral mucosa	bin_528.6	Diseases	1316	0	0 43626 (99.9%)|1 30 (0.1%)	0 23581 (99.9%)|1 20 (0.1%)	0 20045 (100.0%)|1 10 (0.0%)	0 849 (100.0%)	0 823 (100.0%)	0 41340 (99.9%)|1 29 (0.1%)
Sialolithiasis	bin_528.7	Diseases	1317	0	0 43617 (99.9%)|1 39 (0.1%)	0 23580 (99.9%)|1 21 (0.1%)	0 20037 (99.9%)|1 18 (0.1%)	0 848 (99.9%)|1 1 (0.1%)	0 823 (100.0%)	0 41331 (99.9%)|1 38 (0.1%)
Diseases and other conditions of the tongue	bin_529	Diseases	1318	0	0 43560 (99.8%)|1 96 (0.2%)	0 23544 (99.8%)|1 57 (0.2%)	0 20016 (99.8%)|1 39 (0.2%)	0 847 (99.8%)|1 2 (0.2%)	0 822 (99.9%)|1 1 (0.1%)	0 41276 (99.8%)|1 93 (0.2%)
Glossitis	bin_529.1	Diseases	1319	0	0 43594 (99.9%)|1 62 (0.1%)	0 23564 (99.8%)|1 37 (0.2%)	0 20030 (99.9%)|1 25 (0.1%)	0 849 (100.0%)	0 823 (100.0%)	0 41307 (99.9%)|1 62 (0.1%)
Glossodynia	bin_529.6	Diseases	1320	0	0 43630 (99.9%)|1 26 (0.1%)	0 23582 (99.9%)|1 19 (0.1%)	0 20048 (100.0%)|1 7 (0.0%)	0 849 (100.0%)	0 823 (100.0%)	0 41343 (99.9%)|1 26 (0.1%)
Diseases of esophagus	bin_530	Diseases	1321	0	0 43609 (99.9%)|1 47 (0.1%)	0 23575 (99.9%)|1 26 (0.1%)	0 20034 (99.9%)|1 21 (0.1%)	0 848 (99.9%)|1 1 (0.1%)	0 821 (99.8%)|1 2 (0.2%)	0 41325 (99.9%)|1 44 (0.1%)
Esophagitis, GERD and related diseases	bin_530.1	Diseases	1322	0	0 42657 (97.7%)|1 999 (2.3%)	0 23138 (98.0%)|1 463 (2.0%)	0 19519 (97.3%)|1 536 (2.7%)	0 836 (98.5%)|1 13 (1.5%)	0 811 (98.5%)|1 12 (1.5%)	0 40401 (97.7%)|1 968 (2.3%)
GERD	bin_530.11	Diseases	1323	0	0 40726 (93.3%)|1 2930 (6.7%)	0 22037 (93.4%)|1 1564 (6.6%)	0 18689 (93.2%)|1 1366 (6.8%)	0 811 (95.5%)|1 38 (4.5%)	0 769 (93.4%)|1 54 (6.6%)	0 38565 (93.2%)|1 2804 (6.8%)
Ulcer of esophagus	bin_530.12	Diseases	1324	0	0 43272 (99.1%)|1 384 (0.9%)	0 23476 (99.5%)|1 125 (0.5%)	0 19796 (98.7%)|1 259 (1.3%)	0 847 (99.8%)|1 2 (0.2%)	0 816 (99.1%)|1 7 (0.9%)	0 40998 (99.1%)|1 371 (0.9%)
Reflux esophagitis	bin_530.14	Diseases	1325	0	0 42584 (97.5%)|1 1072 (2.5%)	0 23062 (97.7%)|1 539 (2.3%)	0 19522 (97.3%)|1 533 (2.7%)	0 833 (98.1%)|1 16 (1.9%)	0 803 (97.6%)|1 20 (2.4%)	0 40344 (97.5%)|1 1025 (2.5%)
Esophageal bleeding (varices/hemorrhage)	bin_530.2	Diseases	1326	0	0 43558 (99.8%)|1 98 (0.2%)	0 23548 (99.8%)|1 53 (0.2%)	0 20010 (99.8%)|1 45 (0.2%)	0 847 (99.8%)|1 2 (0.2%)	0 820 (99.6%)|1 3 (0.4%)	0 41279 (99.8%)|1 90 (0.2%)
Stricture and stenosis of esophagus	bin_530.3	Diseases	1327	0	0 43541 (99.7%)|1 115 (0.3%)	0 23561 (99.8%)|1 40 (0.2%)	0 19980 (99.6%)|1 75 (0.4%)	0 847 (99.8%)|1 2 (0.2%)	0 822 (99.9%)|1 1 (0.1%)	0 41259 (99.7%)|1 110 (0.3%)
Disorders of esophageal motility	bin_530.5	Diseases	1328	0	0 43605 (99.9%)|1 51 (0.1%)	0 23572 (99.9%)|1 29 (0.1%)	0 20033 (99.9%)|1 22 (0.1%)	0 849 (100.0%)	0 823 (100.0%)	0 41319 (99.9%)|1 50 (0.1%)
Gastroesophageal laceration-hemorrhage syndrome	bin_530.7	Diseases	1329	0	0 43616 (99.9%)|1 40 (0.1%)	0 23587 (99.9%)|1 14 (0.1%)	0 20029 (99.9%)|1 26 (0.1%)	0 848 (99.9%)|1 1 (0.1%)	0 823 (100.0%)	0 41330 (99.9%)|1 39 (0.1%)
Heartburn	bin_530.9	Diseases	1330	0	0 43490 (99.6%)|1 166 (0.4%)	0 23485 (99.5%)|1 116 (0.5%)	0 20005 (99.8%)|1 50 (0.2%)	0 846 (99.6%)|1 3 (0.4%)	0 818 (99.4%)|1 5 (0.6%)	0 41213 (99.6%)|1 156 (0.4%)
Peptic ulcer (excl. esophageal)	bin_531	Diseases	1331	0	0 43341 (99.3%)|1 315 (0.7%)	0 23484 (99.5%)|1 117 (0.5%)	0 19857 (99.0%)|1 198 (1.0%)	0 845 (99.5%)|1 4 (0.5%)	0 816 (99.1%)|1 7 (0.9%)	0 41070 (99.3%)|1 299 (0.7%)
Hemorrhage from gastrointestinal ulcer	bin_531.1	Diseases	1332	0	0 43616 (99.9%)|1 40 (0.1%)	0 23591 (100.0%)|1 10 (0.0%)	0 20025 (99.9%)|1 30 (0.1%)	0 848 (99.9%)|1 1 (0.1%)	0 821 (99.8%)|1 2 (0.2%)	0 41335 (99.9%)|1 34 (0.1%)
Gastric ulcer	bin_531.2	Diseases	1333	0	0 43037 (98.6%)|1 619 (1.4%)	0 23331 (98.9%)|1 270 (1.1%)	0 19706 (98.3%)|1 349 (1.7%)	0 837 (98.6%)|1 12 (1.4%)	0 808 (98.2%)|1 15 (1.8%)	0 40791 (98.6%)|1 578 (1.4%)
Duodenal ulcer	bin_531.3	Diseases	1334	0	0 43066 (98.6%)|1 590 (1.4%)	0 23420 (99.2%)|1 181 (0.8%)	0 19646 (98.0%)|1 409 (2.0%)	0 839 (98.8%)|1 10 (1.2%)	0 811 (98.5%)|1 12 (1.5%)	0 40808 (98.6%)|1 561 (1.4%)
Peptic ulcer, site unspecified	bin_531.4	Diseases	1335	0	0 43564 (99.8%)|1 92 (0.2%)	0 23565 (99.8%)|1 36 (0.2%)	0 19999 (99.7%)|1 56 (0.3%)	0 845 (99.5%)|1 4 (0.5%)	0 822 (99.9%)|1 1 (0.1%)	0 41283 (99.8%)|1 86 (0.2%)
Dysphagia	bin_532	Diseases	1336	0	0 43236 (99.0%)|1 420 (1.0%)	0 23357 (99.0%)|1 244 (1.0%)	0 19879 (99.1%)|1 176 (0.9%)	0 843 (99.3%)|1 6 (0.7%)	0 813 (98.8%)|1 10 (1.2%)	0 40968 (99.0%)|1 401 (1.0%)
Gastritis and duodenitis	bin_535	Diseases	1337	0	0 42381 (97.1%)|1 1275 (2.9%)	0 22920 (97.1%)|1 681 (2.9%)	0 19461 (97.0%)|1 594 (3.0%)	0 822 (96.8%)|1 27 (3.2%)	0 793 (96.4%)|1 30 (3.6%)	0 40169 (97.1%)|1 1200 (2.9%)
Acute gastritis	bin_535.1	Diseases	1338	0	0 43479 (99.6%)|1 177 (0.4%)	0 23514 (99.6%)|1 87 (0.4%)	0 19965 (99.6%)|1 90 (0.4%)	0 845 (99.5%)|1 4 (0.5%)	0 822 (99.9%)|1 1 (0.1%)	0 41199 (99.6%)|1 170 (0.4%)
Atrophic gastritis	bin_535.2	Diseases	1339	0	0 43627 (99.9%)|1 29 (0.1%)	0 23582 (99.9%)|1 19 (0.1%)	0 20045 (100.0%)|1 10 (0.0%)	0 847 (99.8%)|1 2 (0.2%)	0 821 (99.8%)|1 2 (0.2%)	0 41344 (99.9%)|1 25 (0.1%)
Duodenitis	bin_535.6	Diseases	1340	0	0 43094 (98.7%)|1 562 (1.3%)	0 23370 (99.0%)|1 231 (1.0%)	0 19724 (98.3%)|1 331 (1.7%)	0 844 (99.4%)|1 5 (0.6%)	0 813 (98.8%)|1 10 (1.2%)	0 40830 (98.7%)|1 539 (1.3%)
Other specified gastritis	bin_535.8	Diseases	1341	0	0 43037 (98.6%)|1 619 (1.4%)	0 23276 (98.6%)|1 325 (1.4%)	0 19761 (98.5%)|1 294 (1.5%)	0 832 (98.0%)|1 17 (2.0%)	0 798 (97.0%)|1 25 (3.0%)	0 40807 (98.6%)|1 562 (1.4%)
Other disorders of stomach and duodenum	bin_537	Diseases	1342	0	0 43325 (99.2%)|1 331 (0.8%)	0 23442 (99.3%)|1 159 (0.7%)	0 19883 (99.1%)|1 172 (0.9%)	0 847 (99.8%)|1 2 (0.2%)	0 810 (98.4%)|1 13 (1.6%)	0 41058 (99.2%)|1 311 (0.8%)
Appendiceal conditions	bin_540	Diseases	1343	0	0 43637 (100.0%)|1 19 (0.0%)	0 23588 (99.9%)|1 13 (0.1%)	0 20049 (100.0%)|1 6 (0.0%)	0 849 (100.0%)	0 823 (100.0%)	0 41350 (100.0%)|1 19 (0.0%)
Appendicitis	bin_540.1	Diseases	1344	0	0 43123 (98.8%)|1 533 (1.2%)	0 23308 (98.8%)|1 293 (1.2%)	0 19815 (98.8%)|1 240 (1.2%)	0 844 (99.4%)|1 5 (0.6%)	0 818 (99.4%)|1 5 (0.6%)	0 40852 (98.8%)|1 517 (1.2%)
Acute appendicitis	bin_540.11	Diseases	1345	0	0 43482 (99.6%)|1 174 (0.4%)	0 23496 (99.6%)|1 105 (0.4%)	0 19986 (99.7%)|1 69 (0.3%)	0 848 (99.9%)|1 1 (0.1%)	0 821 (99.8%)|1 2 (0.2%)	0 41199 (99.6%)|1 170 (0.4%)
Abdominal hernia	bin_550	Diseases	1346	0	0 43363 (99.3%)|1 293 (0.7%)	0 23475 (99.5%)|1 126 (0.5%)	0 19888 (99.2%)|1 167 (0.8%)	0 843 (99.3%)|1 6 (0.7%)	0 820 (99.6%)|1 3 (0.4%)	0 41088 (99.3%)|1 281 (0.7%)
Inguinal hernia	bin_550.1	Diseases	1347	0	0 42172 (96.6%)|1 1484 (3.4%)	0 23485 (99.5%)|1 116 (0.5%)	0 18687 (93.2%)|1 1368 (6.8%)	0 834 (98.2%)|1 15 (1.8%)	0 798 (97.0%)|1 25 (3.0%)	0 39934 (96.5%)|1 1435 (3.5%)
Diaphragmatic hernia	bin_550.2	Diseases	1348	0	0 41420 (94.9%)|1 2236 (5.1%)	0 22375 (94.8%)|1 1226 (5.2%)	0 19045 (95.0%)|1 1010 (5.0%)	0 826 (97.3%)|1 23 (2.7%)	0 787 (95.6%)|1 36 (4.4%)	0 39210 (94.8%)|1 2159 (5.2%)
Femoral hernia	bin_550.3	Diseases	1349	0	0 43588 (99.8%)|1 68 (0.2%)	0 23553 (99.8%)|1 48 (0.2%)	0 20035 (99.9%)|1 20 (0.1%)	0 849 (100.0%)	0 823 (100.0%)	0 41302 (99.8%)|1 67 (0.2%)
Umbilical hernia	bin_550.4	Diseases	1350	0	0 43339 (99.3%)|1 317 (0.7%)	0 23506 (99.6%)|1 95 (0.4%)	0 19833 (98.9%)|1 222 (1.1%)	0 831 (97.9%)|1 18 (2.1%)	0 816 (99.1%)|1 7 (0.9%)	0 41082 (99.3%)|1 287 (0.7%)
Regional enteritis	bin_555.1	Diseases	1351	0	0 43444 (99.5%)|1 212 (0.5%)	0 23489 (99.5%)|1 112 (0.5%)	0 19955 (99.5%)|1 100 (0.5%)	0 848 (99.9%)|1 1 (0.1%)	0 821 (99.8%)|1 2 (0.2%)	0 41162 (99.5%)|1 207 (0.5%)
Ulcerative colitis	bin_555.2	Diseases	1352	0	0 43274 (99.1%)|1 382 (0.9%)	0 23408 (99.2%)|1 193 (0.8%)	0 19866 (99.1%)|1 189 (0.9%)	0 848 (99.9%)|1 1 (0.1%)	0 816 (99.1%)|1 7 (0.9%)	0 40997 (99.1%)|1 372 (0.9%)
Ulcerative colitis (chronic)	bin_555.21	Diseases	1353	0	0 43625 (99.9%)|1 31 (0.1%)	0 23584 (99.9%)|1 17 (0.1%)	0 20041 (99.9%)|1 14 (0.1%)	0 848 (99.9%)|1 1 (0.1%)	0 822 (99.9%)|1 1 (0.1%)	0 41340 (99.9%)|1 29 (0.1%)
Ulceration of the lower GI tract	bin_556	Diseases	1354	0	0 43635 (100.0%)|1 21 (0.0%)	0 23593 (100.0%)|1 8 (0.0%)	0 20042 (99.9%)|1 13 (0.1%)	0 849 (100.0%)	0 821 (99.8%)|1 2 (0.2%)	0 41350 (100.0%)|1 19 (0.0%)
Ulceration of intestine	bin_556.1	Diseases	1355	0	0 43636 (100.0%)|1 20 (0.0%)	0 23594 (100.0%)|1 7 (0.0%)	0 20042 (99.9%)|1 13 (0.1%)	0 848 (99.9%)|1 1 (0.1%)	0 823 (100.0%)	0 41350 (100.0%)|1 19 (0.0%)
Intestinal malabsorption (non-celiac)	bin_557	Diseases	1356	0	0 43583 (99.8%)|1 73 (0.2%)	0 23552 (99.8%)|1 49 (0.2%)	0 20031 (99.9%)|1 24 (0.1%)	0 847 (99.8%)|1 2 (0.2%)	0 823 (100.0%)	0 41299 (99.8%)|1 70 (0.2%)
Celiac disease	bin_557.1	Diseases	1357	0	0 43514 (99.7%)|1 142 (0.3%)	0 23496 (99.6%)|1 105 (0.4%)	0 20018 (99.8%)|1 37 (0.2%)	0 849 (100.0%)	0 823 (100.0%)	0 41229 (99.7%)|1 140 (0.3%)
Noninfectious gastroenteritis	bin_558	Diseases	1358	0	0 42395 (97.1%)|1 1261 (2.9%)	0 22833 (96.7%)|1 768 (3.3%)	0 19562 (97.5%)|1 493 (2.5%)	0 830 (97.8%)|1 19 (2.2%)	0 794 (96.5%)|1 29 (3.5%)	0 40169 (97.1%)|1 1200 (2.9%)
Ileostomy status	bin_559	Diseases	1359	0	0 43556 (99.8%)|1 100 (0.2%)	0 23555 (99.8%)|1 46 (0.2%)	0 20001 (99.7%)|1 54 (0.3%)	0 849 (100.0%)	0 820 (99.6%)|1 3 (0.4%)	0 41272 (99.8%)|1 97 (0.2%)
Paralytic ileus	bin_560.1	Diseases	1360	0	0 43642 (100.0%)|1 14 (0.0%)	0 23596 (100.0%)|1 5 (0.0%)	0 20046 (100.0%)|1 9 (0.0%)	0 848 (99.9%)|1 1 (0.1%)	0 823 (100.0%)	0 41356 (100.0%)|1 13 (0.0%)
Impaction of intestine	bin_560.2	Diseases	1361	0	0 43646 (100.0%)|1 10 (0.0%)	0 23594 (100.0%)|1 7 (0.0%)	0 20052 (100.0%)|1 3 (0.0%)	0 849 (100.0%)	0 823 (100.0%)	0 41359 (100.0%)|1 10 (0.0%)
Peritoneal or intestinal adhesions	bin_560.3	Diseases	1362	0	0 43622 (99.9%)|1 34 (0.1%)	0 23580 (99.9%)|1 21 (0.1%)	0 20042 (99.9%)|1 13 (0.1%)	0 849 (100.0%)	0 823 (100.0%)	0 41336 (99.9%)|1 33 (0.1%)
Other intestinal obstruction	bin_560.4	Diseases	1363	0	0 43466 (99.6%)|1 190 (0.4%)	0 23501 (99.6%)|1 100 (0.4%)	0 19965 (99.6%)|1 90 (0.4%)	0 847 (99.8%)|1 2 (0.2%)	0 822 (99.9%)|1 1 (0.1%)	0 41183 (99.6%)|1 186 (0.4%)
Symptoms involving digestive system	bin_561	Diseases	1364	0	0 42805 (98.1%)|1 851 (1.9%)	0 23063 (97.7%)|1 538 (2.3%)	0 19742 (98.4%)|1 313 (1.6%)	0 837 (98.6%)|1 12 (1.4%)	0 806 (97.9%)|1 17 (2.1%)	0 40556 (98.0%)|1 813 (2.0%)
Diarrhea	bin_561.1	Diseases	1365	0	0 43609 (99.9%)|1 47 (0.1%)	0 23574 (99.9%)|1 27 (0.1%)	0 20035 (99.9%)|1 20 (0.1%)	0 847 (99.8%)|1 2 (0.2%)	0 823 (100.0%)	0 41324 (99.9%)|1 45 (0.1%)
Flatulence	bin_561.2	Diseases	1366	0	0 43410 (99.4%)|1 246 (0.6%)	0 23451 (99.4%)|1 150 (0.6%)	0 19959 (99.5%)|1 96 (0.5%)	0 846 (99.6%)|1 3 (0.4%)	0 819 (99.5%)|1 4 (0.5%)	0 41132 (99.4%)|1 237 (0.6%)
Diverticulosis	bin_562.1	Diseases	1367	0	0 42070 (96.4%)|1 1586 (3.6%)	0 22668 (96.0%)|1 933 (4.0%)	0 19402 (96.7%)|1 653 (3.3%)	0 843 (99.3%)|1 6 (0.7%)	0 814 (98.9%)|1 9 (1.1%)	0 39806 (96.2%)|1 1563 (3.8%)
Constipation	bin_563	Diseases	1368	0	0 42617 (97.6%)|1 1039 (2.4%)	0 22886 (97.0%)|1 715 (3.0%)	0 19731 (98.4%)|1 324 (1.6%)	0 832 (98.0%)|1 17 (2.0%)	0 787 (95.6%)|1 36 (4.4%)	0 40398 (97.7%)|1 971 (2.3%)
Functional digestive disorders	bin_564	Diseases	1369	0	0 43481 (99.6%)|1 175 (0.4%)	0 23474 (99.5%)|1 127 (0.5%)	0 20007 (99.8%)|1 48 (0.2%)	0 849 (100.0%)	0 815 (99.0%)|1 8 (1.0%)	0 41202 (99.6%)|1 167 (0.4%)
Irritable Bowel Syndrome	bin_564.1	Diseases	1370	0	0 41348 (94.7%)|1 2308 (5.3%)	0 21897 (92.8%)|1 1704 (7.2%)	0 19451 (97.0%)|1 604 (3.0%)	0 817 (96.2%)|1 32 (3.8%)	0 802 (97.4%)|1 21 (2.6%)	0 39134 (94.6%)|1 2235 (5.4%)
Abnormal findings on exam of gastrointestinal tract/ abdominal area	bin_564.8	Diseases	1371	0	0 43560 (99.8%)|1 96 (0.2%)	0 23533 (99.7%)|1 68 (0.3%)	0 20027 (99.9%)|1 28 (0.1%)	0 848 (99.9%)|1 1 (0.1%)	0 821 (99.8%)|1 2 (0.2%)	0 41278 (99.8%)|1 91 (0.2%)
Personal history of diseases of digestive system	bin_564.9	Diseases	1372	0	0 42954 (98.4%)|1 702 (1.6%)	0 23279 (98.6%)|1 322 (1.4%)	0 19675 (98.1%)|1 380 (1.9%)	0 841 (99.1%)|1 8 (0.9%)	0 804 (97.7%)|1 19 (2.3%)	0 40700 (98.4%)|1 669 (1.6%)
Anal and rectal conditions	bin_565	Diseases	1373	0	0 42399 (97.1%)|1 1257 (2.9%)	0 22963 (97.3%)|1 638 (2.7%)	0 19436 (96.9%)|1 619 (3.1%)	0 832 (98.0%)|1 17 (2.0%)	0 785 (95.4%)|1 38 (4.6%)	0 40179 (97.1%)|1 1190 (2.9%)
Anal and rectal polyp	bin_565.1	Diseases	1374	0	0 43257 (99.1%)|1 399 (0.9%)	0 23443 (99.3%)|1 158 (0.7%)	0 19814 (98.8%)|1 241 (1.2%)	0 845 (99.5%)|1 4 (0.5%)	0 819 (99.5%)|1 4 (0.5%)	0 40981 (99.1%)|1 388 (0.9%)
Peritonitis and retroperitoneal infections	bin_567	Diseases	1375	0	0 43453 (99.5%)|1 203 (0.5%)	0 23488 (99.5%)|1 113 (0.5%)	0 19965 (99.6%)|1 90 (0.4%)	0 849 (100.0%)	0 823 (100.0%)	0 41169 (99.5%)|1 200 (0.5%)
Other disorders of peritoneum	bin_568	Diseases	1376	0	0 43647 (100.0%)|1 9 (0.0%)	0 23595 (100.0%)|1 6 (0.0%)	0 20052 (100.0%)|1 3 (0.0%)	0 849 (100.0%)	0 823 (100.0%)	0 41360 (100.0%)|1 9 (0.0%)
Peritoneal adhesions (postoperative) (postinfection)	bin_568.1	Diseases	1377	0	0 43506 (99.7%)|1 150 (0.3%)	0 23485 (99.5%)|1 116 (0.5%)	0 20021 (99.8%)|1 34 (0.2%)	0 846 (99.6%)|1 3 (0.4%)	0 821 (99.8%)|1 2 (0.2%)	0 41226 (99.7%)|1 143 (0.3%)
Other disorders of intestine	bin_569	Diseases	1378	0	0 43411 (99.4%)|1 245 (0.6%)	0 23466 (99.4%)|1 135 (0.6%)	0 19945 (99.5%)|1 110 (0.5%)	0 843 (99.3%)|1 6 (0.7%)	0 817 (99.3%)|1 6 (0.7%)	0 41136 (99.4%)|1 233 (0.6%)
Gastrointestinal complications	bin_569.2	Diseases	1379	0	0 43637 (100.0%)|1 19 (0.0%)	0 23591 (100.0%)|1 10 (0.0%)	0 20046 (100.0%)|1 9 (0.0%)	0 849 (100.0%)	0 823 (100.0%)	0 41350 (100.0%)|1 19 (0.0%)
Other chronic nonalcoholic liver disease	bin_571.5	Diseases	1380	0	0 43534 (99.7%)|1 122 (0.3%)	0 23559 (99.8%)|1 42 (0.2%)	0 19975 (99.6%)|1 80 (0.4%)	0 848 (99.9%)|1 1 (0.1%)	0 820 (99.6%)|1 3 (0.4%)	0 41256 (99.7%)|1 113 (0.3%)
Cirrhosis of liver without mention of alcohol	bin_571.51	Diseases	1381	0	0 43627 (99.9%)|1 29 (0.1%)	0 23587 (99.9%)|1 14 (0.1%)	0 20040 (99.9%)|1 15 (0.1%)	0 847 (99.8%)|1 2 (0.2%)	0 822 (99.9%)|1 1 (0.1%)	0 41344 (99.9%)|1 25 (0.1%)
Primary biliary cirrhosis	bin_571.6	Diseases	1382	0	0 43631 (99.9%)|1 25 (0.1%)	0 23580 (99.9%)|1 21 (0.1%)	0 20051 (100.0%)|1 4 (0.0%)	0 849 (100.0%)	0 823 (100.0%)	0 41344 (99.9%)|1 25 (0.1%)
Liver abscess and sequelae of chronic liver disease	bin_571.8	Diseases	1383	0	0 43643 (100.0%)|1 13 (0.0%)	0 23594 (100.0%)|1 7 (0.0%)	0 20049 (100.0%)|1 6 (0.0%)	0 848 (99.9%)|1 1 (0.1%)	0 823 (100.0%)	0 41357 (100.0%)|1 12 (0.0%)
Portal hypertension	bin_571.81	Diseases	1384	0	0 43636 (100.0%)|1 20 (0.0%)	0 23595 (100.0%)|1 6 (0.0%)	0 20041 (99.9%)|1 14 (0.1%)	0 849 (100.0%)	0 823 (100.0%)	0 41349 (100.0%)|1 20 (0.0%)
Ascites (non malignant)	bin_572	Diseases	1385	0	0 43623 (99.9%)|1 33 (0.1%)	0 23585 (99.9%)|1 16 (0.1%)	0 20038 (99.9%)|1 17 (0.1%)	0 849 (100.0%)	0 823 (100.0%)	0 41336 (99.9%)|1 33 (0.1%)
Other disorders of liver	bin_573	Diseases	1386	0	0 43584 (99.8%)|1 72 (0.2%)	0 23559 (99.8%)|1 42 (0.2%)	0 20025 (99.9%)|1 30 (0.1%)	0 848 (99.9%)|1 1 (0.1%)	0 823 (100.0%)	0 41299 (99.8%)|1 70 (0.2%)
Hepatomegaly	bin_573.3	Diseases	1387	0	0 43630 (99.9%)|1 26 (0.1%)	0 23594 (100.0%)|1 7 (0.0%)	0 20036 (99.9%)|1 19 (0.1%)	0 849 (100.0%)	0 822 (99.9%)|1 1 (0.1%)	0 41345 (99.9%)|1 24 (0.1%)
Jaundice (not of newborn)	bin_573.5	Diseases	1388	0	0 43581 (99.8%)|1 75 (0.2%)	0 23568 (99.9%)|1 33 (0.1%)	0 20013 (99.8%)|1 42 (0.2%)	0 848 (99.9%)|1 1 (0.1%)	0 823 (100.0%)	0 41295 (99.8%)|1 74 (0.2%)
Abnormal results of function study of liver	bin_573.7	Diseases	1389	0	0 43329 (99.3%)|1 327 (0.7%)	0 23444 (99.3%)|1 157 (0.7%)	0 19885 (99.2%)|1 170 (0.8%)	0 841 (99.1%)|1 8 (0.9%)	0 820 (99.6%)|1 3 (0.4%)	0 41062 (99.3%)|1 307 (0.7%)
Abnormal serum enzyme levels	bin_573.9	Diseases	1390	0	0 43633 (99.9%)|1 23 (0.1%)	0 23591 (100.0%)|1 10 (0.0%)	0 20042 (99.9%)|1 13 (0.1%)	0 849 (100.0%)	0 823 (100.0%)	0 41346 (99.9%)|1 23 (0.1%)
Cholelithiasis	bin_574.1	Diseases	1391	0	0 42300 (96.9%)|1 1356 (3.1%)	0 22579 (95.7%)|1 1022 (4.3%)	0 19721 (98.3%)|1 334 (1.7%)	0 836 (98.5%)|1 13 (1.5%)	0 807 (98.1%)|1 16 (1.9%)	0 40060 (96.8%)|1 1309 (3.2%)
Cholelithiasis with acute cholecystitis	bin_574.11	Diseases	1392	0	0 43583 (99.8%)|1 73 (0.2%)	0 23551 (99.8%)|1 50 (0.2%)	0 20032 (99.9%)|1 23 (0.1%)	0 847 (99.8%)|1 2 (0.2%)	0 823 (100.0%)	0 41298 (99.8%)|1 71 (0.2%)
Cholelithiasis with other cholecystitis	bin_574.12	Diseases	1393	0	0 43360 (99.3%)|1 296 (0.7%)	0 23376 (99.0%)|1 225 (1.0%)	0 19984 (99.6%)|1 71 (0.4%)	0 847 (99.8%)|1 2 (0.2%)	0 817 (99.3%)|1 6 (0.7%)	0 41084 (99.3%)|1 285 (0.7%)
Calculus of bile duct	bin_574.2	Diseases	1394	0	0 43503 (99.6%)|1 153 (0.4%)	0 23493 (99.5%)|1 108 (0.5%)	0 20010 (99.8%)|1 45 (0.2%)	0 848 (99.9%)|1 1 (0.1%)	0 819 (99.5%)|1 4 (0.5%)	0 41223 (99.6%)|1 146 (0.4%)
Cholecystitis without cholelithiasis	bin_574.3	Diseases	1395	0	0 43324 (99.2%)|1 332 (0.8%)	0 23371 (99.0%)|1 230 (1.0%)	0 19953 (99.5%)|1 102 (0.5%)	0 846 (99.6%)|1 3 (0.4%)	0 820 (99.6%)|1 3 (0.4%)	0 41051 (99.2%)|1 318 (0.8%)
Other biliary tract disease	bin_575	Diseases	1396	0	0 43626 (99.9%)|1 30 (0.1%)	0 23576 (99.9%)|1 25 (0.1%)	0 20050 (100.0%)|1 5 (0.0%)	0 849 (100.0%)	0 823 (100.0%)	0 41339 (99.9%)|1 30 (0.1%)
Cholangitis	bin_575.1	Diseases	1397	0	0 43633 (99.9%)|1 23 (0.1%)	0 23586 (99.9%)|1 15 (0.1%)	0 20047 (100.0%)|1 8 (0.0%)	0 849 (100.0%)	0 823 (100.0%)	0 41346 (99.9%)|1 23 (0.1%)
Obstruction of bile duct	bin_575.2	Diseases	1398	0	0 43618 (99.9%)|1 38 (0.1%)	0 23576 (99.9%)|1 25 (0.1%)	0 20042 (99.9%)|1 13 (0.1%)	0 848 (99.9%)|1 1 (0.1%)	0 821 (99.8%)|1 2 (0.2%)	0 41334 (99.9%)|1 35 (0.1%)
Cholesterolosis of gallbladder	bin_575.6	Diseases	1399	0	0 43636 (100.0%)|1 20 (0.0%)	0 23586 (99.9%)|1 15 (0.1%)	0 20050 (100.0%)|1 5 (0.0%)	0 849 (100.0%)	0 823 (100.0%)	0 41350 (100.0%)|1 19 (0.0%)
Other disorders of gallbladder	bin_575.7	Diseases	1400	0	0 43570 (99.8%)|1 86 (0.2%)	0 23535 (99.7%)|1 66 (0.3%)	0 20035 (99.9%)|1 20 (0.1%)	0 848 (99.9%)|1 1 (0.1%)	0 821 (99.8%)|1 2 (0.2%)	0 41286 (99.8%)|1 83 (0.2%)
Other disorders of biliary tract	bin_575.8	Diseases	1401	0	0 43594 (99.9%)|1 62 (0.1%)	0 23555 (99.8%)|1 46 (0.2%)	0 20039 (99.9%)|1 16 (0.1%)	0 849 (100.0%)	0 821 (99.8%)|1 2 (0.2%)	0 41310 (99.9%)|1 59 (0.1%)
Nonspecific abnormal findings on radiological and other examination of biliary tract	bin_575.9	Diseases	1402	0	0 43645 (100.0%)|1 11 (0.0%)	0 23593 (100.0%)|1 8 (0.0%)	0 20052 (100.0%)|1 3 (0.0%)	0 849 (100.0%)	0 823 (100.0%)	0 41358 (100.0%)|1 11 (0.0%)
Diseases of pancreas	bin_577	Diseases	1403	0	0 43642 (100.0%)|1 14 (0.0%)	0 23594 (100.0%)|1 7 (0.0%)	0 20048 (100.0%)|1 7 (0.0%)	0 849 (100.0%)	0 823 (100.0%)	0 41355 (100.0%)|1 14 (0.0%)
Acute pancreatitis	bin_577.1	Diseases	1404	0	0 43483 (99.6%)|1 173 (0.4%)	0 23519 (99.7%)|1 82 (0.3%)	0 19964 (99.5%)|1 91 (0.5%)	0 845 (99.5%)|1 4 (0.5%)	0 819 (99.5%)|1 4 (0.5%)	0 41204 (99.6%)|1 165 (0.4%)
Chronic pancreatitis	bin_577.2	Diseases	1405	0	0 43621 (99.9%)|1 35 (0.1%)	0 23591 (100.0%)|1 10 (0.0%)	0 20030 (99.9%)|1 25 (0.1%)	0 848 (99.9%)|1 1 (0.1%)	0 822 (99.9%)|1 1 (0.1%)	0 41336 (99.9%)|1 33 (0.1%)
Cyst and pseudocyst of pancreas	bin_577.3	Diseases	1406	0	0 43643 (100.0%)|1 13 (0.0%)	0 23595 (100.0%)|1 6 (0.0%)	0 20048 (100.0%)|1 7 (0.0%)	0 849 (100.0%)	0 823 (100.0%)	0 41356 (100.0%)|1 13 (0.0%)
Hematemesis	bin_578.1	Diseases	1407	0	0 43494 (99.6%)|1 162 (0.4%)	0 23541 (99.7%)|1 60 (0.3%)	0 19953 (99.5%)|1 102 (0.5%)	0 846 (99.6%)|1 3 (0.4%)	0 821 (99.8%)|1 2 (0.2%)	0 41214 (99.6%)|1 155 (0.4%)
Blood in stool	bin_578.2	Diseases	1408	0	0 43458 (99.5%)|1 198 (0.5%)	0 23528 (99.7%)|1 73 (0.3%)	0 19930 (99.4%)|1 125 (0.6%)	0 847 (99.8%)|1 2 (0.2%)	0 816 (99.1%)|1 7 (0.9%)	0 41184 (99.6%)|1 185 (0.4%)
Hemorrhage of rectum and anus	bin_578.8	Diseases	1409	0	0 41946 (96.1%)|1 1710 (3.9%)	0 22707 (96.2%)|1 894 (3.8%)	0 19239 (95.9%)|1 816 (4.1%)	0 815 (96.0%)|1 34 (4.0%)	0 790 (96.0%)|1 33 (4.0%)	0 39748 (96.1%)|1 1621 (3.9%)
Hemorrhage of gastrointestinal tract	bin_578.9	Diseases	1410	0	0 43373 (99.4%)|1 283 (0.6%)	0 23457 (99.4%)|1 144 (0.6%)	0 19916 (99.3%)|1 139 (0.7%)	0 842 (99.2%)|1 7 (0.8%)	0 817 (99.3%)|1 6 (0.7%)	0 41104 (99.4%)|1 265 (0.6%)
Other symptoms involving abdomen and pelvis	bin_579	Diseases	1411	0	0 43473 (99.6%)|1 183 (0.4%)	0 23488 (99.5%)|1 113 (0.5%)	0 19985 (99.7%)|1 70 (0.3%)	0 848 (99.9%)|1 1 (0.1%)	0 820 (99.6%)|1 3 (0.4%)	0 41191 (99.6%)|1 178 (0.4%)
Splenomegaly	bin_579.2	Diseases	1412	0	0 43624 (99.9%)|1 32 (0.1%)	0 23590 (100.0%)|1 11 (0.0%)	0 20034 (99.9%)|1 21 (0.1%)	0 848 (99.9%)|1 1 (0.1%)	0 823 (100.0%)	0 41338 (99.9%)|1 31 (0.1%)
Nonspecific abnormal findings in stool contents	bin_579.8	Diseases	1413	0	0 43558 (99.8%)|1 98 (0.2%)	0 23542 (99.8%)|1 59 (0.2%)	0 20016 (99.8%)|1 39 (0.2%)	0 848 (99.9%)|1 1 (0.1%)	0 822 (99.9%)|1 1 (0.1%)	0 41274 (99.8%)|1 95 (0.2%)
Non-proliferative glomerulonephritis	bin_580.12	Diseases	1414	0	0 43643 (100.0%)|1 13 (0.0%)	0 23595 (100.0%)|1 6 (0.0%)	0 20048 (100.0%)|1 7 (0.0%)	0 848 (99.9%)|1 1 (0.1%)	0 823 (100.0%)	0 41358 (100.0%)|1 11 (0.0%)
Chronic glomerulonephritis, NOS	bin_580.14	Diseases	1415	0	0 43636 (100.0%)|1 20 (0.0%)	0 23594 (100.0%)|1 7 (0.0%)	0 20042 (99.9%)|1 13 (0.1%)	0 847 (99.8%)|1 2 (0.2%)	0 822 (99.9%)|1 1 (0.1%)	0 41352 (100.0%)|1 17 (0.0%)
Nephrotic syndrome without mention of glomerulonephritis	bin_580.2	Diseases	1416	0	0 43600 (99.9%)|1 56 (0.1%)	0 23569 (99.9%)|1 32 (0.1%)	0 20031 (99.9%)|1 24 (0.1%)	0 843 (99.3%)|1 6 (0.7%)	0 819 (99.5%)|1 4 (0.5%)	0 41323 (99.9%)|1 46 (0.1%)
Nephritis and nephropathy in diseases classified elsewhere	bin_580.31	Diseases	1417	0	0 43644 (100.0%)|1 12 (0.0%)	0 23594 (100.0%)|1 7 (0.0%)	0 20050 (100.0%)|1 5 (0.0%)	0 849 (100.0%)	0 823 (100.0%)	0 41357 (100.0%)|1 12 (0.0%)
Nephritis and nephropathy with pathological lesion	bin_580.32	Diseases	1418	0	0 43598 (99.9%)|1 58 (0.1%)	0 23576 (99.9%)|1 25 (0.1%)	0 20022 (99.8%)|1 33 (0.2%)	0 848 (99.9%)|1 1 (0.1%)	0 822 (99.9%)|1 1 (0.1%)	0 41314 (99.9%)|1 55 (0.1%)
Acute renal failure	bin_585.1	Diseases	1419	0	0 43571 (99.8%)|1 85 (0.2%)	0 23571 (99.9%)|1 30 (0.1%)	0 20000 (99.7%)|1 55 (0.3%)	0 844 (99.4%)|1 5 (0.6%)	0 821 (99.8%)|1 2 (0.2%)	0 41291 (99.8%)|1 78 (0.2%)
Renal failure NOS	bin_585.2	Diseases	1420	0	0 43452 (99.5%)|1 204 (0.5%)	0 23517 (99.6%)|1 84 (0.4%)	0 19935 (99.4%)|1 120 (0.6%)	0 845 (99.5%)|1 4 (0.5%)	0 816 (99.1%)|1 7 (0.9%)	0 41178 (99.5%)|1 191 (0.5%)
Chronic renal failure [CKD]	bin_585.3	Diseases	1421	0	0 43538 (99.7%)|1 118 (0.3%)	0 23557 (99.8%)|1 44 (0.2%)	0 19981 (99.6%)|1 74 (0.4%)	0 846 (99.6%)|1 3 (0.4%)	0 818 (99.4%)|1 5 (0.6%)	0 41259 (99.7%)|1 110 (0.3%)
Renal dialysis	bin_585.31	Diseases	1422	0	0 43631 (99.9%)|1 25 (0.1%)	0 23592 (100.0%)|1 9 (0.0%)	0 20039 (99.9%)|1 16 (0.1%)	0 848 (99.9%)|1 1 (0.1%)	0 821 (99.8%)|1 2 (0.2%)	0 41347 (99.9%)|1 22 (0.1%)
Other disorders of the kidney and ureters	bin_586	Diseases	1423	0	0 43586 (99.8%)|1 70 (0.2%)	0 23564 (99.8%)|1 37 (0.2%)	0 20022 (99.8%)|1 33 (0.2%)	0 848 (99.9%)|1 1 (0.1%)	0 820 (99.6%)|1 3 (0.4%)	0 41303 (99.8%)|1 66 (0.2%)
Small kidney	bin_586.11	Diseases	1424	0	0 43646 (100.0%)|1 10 (0.0%)	0 23597 (100.0%)|1 4 (0.0%)	0 20049 (100.0%)|1 6 (0.0%)	0 849 (100.0%)	0 823 (100.0%)	0 41359 (100.0%)|1 10 (0.0%)
Cyst of kidney, acquired	bin_586.2	Diseases	1425	0	0 43581 (99.8%)|1 75 (0.2%)	0 23568 (99.9%)|1 33 (0.1%)	0 20013 (99.8%)|1 42 (0.2%)	0 846 (99.6%)|1 3 (0.4%)	0 823 (100.0%)	0 41298 (99.8%)|1 71 (0.2%)
Stricture/obstruction of ureter	bin_586.4	Diseases	1426	0	0 43593 (99.9%)|1 63 (0.1%)	0 23580 (99.9%)|1 21 (0.1%)	0 20013 (99.8%)|1 42 (0.2%)	0 849 (100.0%)	0 823 (100.0%)	0 41306 (99.8%)|1 63 (0.2%)
Kidney replaced by transpant	bin_587	Diseases	1427	0	0 43622 (99.9%)|1 34 (0.1%)	0 23589 (99.9%)|1 12 (0.1%)	0 20033 (99.9%)|1 22 (0.1%)	0 847 (99.8%)|1 2 (0.2%)	0 821 (99.8%)|1 2 (0.2%)	0 41339 (99.9%)|1 30 (0.1%)
Disorders resulting from impaired renal function	bin_588	Diseases	1428	0	0 43643 (100.0%)|1 13 (0.0%)	0 23593 (100.0%)|1 8 (0.0%)	0 20050 (100.0%)|1 5 (0.0%)	0 849 (100.0%)	0 823 (100.0%)	0 41357 (100.0%)|1 12 (0.0%)
Abnormal results of function study of kidney	bin_589	Diseases	1429	0	0 43639 (100.0%)|1 17 (0.0%)	0 23591 (100.0%)|1 10 (0.0%)	0 20048 (100.0%)|1 7 (0.0%)	0 848 (99.9%)|1 1 (0.1%)	0 822 (99.9%)|1 1 (0.1%)	0 41354 (100.0%)|1 15 (0.0%)
Pyelonephritis	bin_590	Diseases	1430	0	0 43427 (99.5%)|1 229 (0.5%)	0 23420 (99.2%)|1 181 (0.8%)	0 20007 (99.8%)|1 48 (0.2%)	0 845 (99.5%)|1 4 (0.5%)	0 817 (99.3%)|1 6 (0.7%)	0 41153 (99.5%)|1 216 (0.5%)
Urinary tract infection	bin_591	Diseases	1431	0	0 41478 (95.0%)|1 2178 (5.0%)	0 21973 (93.1%)|1 1628 (6.9%)	0 19505 (97.3%)|1 550 (2.7%)	0 818 (96.3%)|1 31 (3.7%)	0 781 (94.9%)|1 42 (5.1%)	0 39284 (95.0%)|1 2085 (5.0%)
Cystitis	bin_592.1	Diseases	1432	0	0 42750 (97.9%)|1 906 (2.1%)	0 22783 (96.5%)|1 818 (3.5%)	0 19967 (99.6%)|1 88 (0.4%)	0 843 (99.3%)|1 6 (0.7%)	0 810 (98.4%)|1 13 (1.6%)	0 40492 (97.9%)|1 877 (2.1%)
Acute cystitis	bin_592.11	Diseases	1433	0	0 43451 (99.5%)|1 205 (0.5%)	0 23412 (99.2%)|1 189 (0.8%)	0 20039 (99.9%)|1 16 (0.1%)	0 848 (99.9%)|1 1 (0.1%)	0 820 (99.6%)|1 3 (0.4%)	0 41169 (99.5%)|1 200 (0.5%)
Chronic cystitis	bin_592.12	Diseases	1434	0	0 43596 (99.9%)|1 60 (0.1%)	0 23557 (99.8%)|1 44 (0.2%)	0 20039 (99.9%)|1 16 (0.1%)	0 849 (100.0%)	0 823 (100.0%)	0 41312 (99.9%)|1 57 (0.1%)
Chronic interstitial cystitis	bin_592.13	Diseases	1435	0	0 43623 (99.9%)|1 33 (0.1%)	0 23572 (99.9%)|1 29 (0.1%)	0 20051 (100.0%)|1 4 (0.0%)	0 848 (99.9%)|1 1 (0.1%)	0 823 (100.0%)	0 41338 (99.9%)|1 31 (0.1%)
Urethritis and urethral syndrome	bin_592.2	Diseases	1436	0	0 43612 (99.9%)|1 44 (0.1%)	0 23583 (99.9%)|1 18 (0.1%)	0 20029 (99.9%)|1 26 (0.1%)	0 848 (99.9%)|1 1 (0.1%)	0 823 (100.0%)	0 41326 (99.9%)|1 43 (0.1%)
Urethral syndrome	bin_592.21	Diseases	1437	0	0 43642 (100.0%)|1 14 (0.0%)	0 23587 (99.9%)|1 14 (0.1%)	0 20055 (100.0%)	0 849 (100.0%)	0 823 (100.0%)	0 41355 (100.0%)|1 14 (0.0%)
Hematuria	bin_593	Diseases	1438	0	0 42289 (96.9%)|1 1367 (3.1%)	0 23014 (97.5%)|1 587 (2.5%)	0 19275 (96.1%)|1 780 (3.9%)	0 822 (96.8%)|1 27 (3.2%)	0 808 (98.2%)|1 15 (1.8%)	0 40062 (96.8%)|1 1307 (3.2%)
Urinary calculus	bin_594	Diseases	1439	0	0 43606 (99.9%)|1 50 (0.1%)	0 23586 (99.9%)|1 15 (0.1%)	0 20020 (99.8%)|1 35 (0.2%)	0 849 (100.0%)	0 821 (99.8%)|1 2 (0.2%)	0 41322 (99.9%)|1 47 (0.1%)
Calculus of kidney	bin_594.1	Diseases	1440	0	0 43342 (99.3%)|1 314 (0.7%)	0 23500 (99.6%)|1 101 (0.4%)	0 19842 (98.9%)|1 213 (1.1%)	0 847 (99.8%)|1 2 (0.2%)	0 815 (99.0%)|1 8 (1.0%)	0 41075 (99.3%)|1 294 (0.7%)
Calculus of lower urinary tract	bin_594.2	Diseases	1441	0	0 43614 (99.9%)|1 42 (0.1%)	0 23596 (100.0%)|1 5 (0.0%)	0 20018 (99.8%)|1 37 (0.2%)	0 847 (99.8%)|1 2 (0.2%)	0 823 (100.0%)	0 41329 (99.9%)|1 40 (0.1%)
Calculus of ureter	bin_594.3	Diseases	1442	0	0 43479 (99.6%)|1 177 (0.4%)	0 23562 (99.8%)|1 39 (0.2%)	0 19917 (99.3%)|1 138 (0.7%)	0 849 (100.0%)	0 811 (98.5%)|1 12 (1.5%)	0 41206 (99.6%)|1 163 (0.4%)
Renal colic	bin_594.8	Diseases	1443	0	0 43261 (99.1%)|1 395 (0.9%)	0 23476 (99.5%)|1 125 (0.5%)	0 19785 (98.7%)|1 270 (1.3%)	0 846 (99.6%)|1 3 (0.4%)	0 812 (98.7%)|1 11 (1.3%)	0 40992 (99.1%)|1 377 (0.9%)
Hydronephrosis	bin_595	Diseases	1444	0	0 43559 (99.8%)|1 97 (0.2%)	0 23555 (99.8%)|1 46 (0.2%)	0 20004 (99.7%)|1 51 (0.3%)	0 849 (100.0%)	0 821 (99.8%)|1 2 (0.2%)	0 41274 (99.8%)|1 95 (0.2%)
Other disorders of bladder	bin_596	Diseases	1445	0	0 42992 (98.5%)|1 664 (1.5%)	0 23277 (98.6%)|1 324 (1.4%)	0 19715 (98.3%)|1 340 (1.7%)	0 837 (98.6%)|1 12 (1.4%)	0 811 (98.5%)|1 12 (1.5%)	0 40740 (98.5%)|1 629 (1.5%)
Bladder neck obstruction	bin_596.1	Diseases	1446	0	0 43469 (99.6%)|1 187 (0.4%)	0 23597 (100.0%)|1 4 (0.0%)	0 19872 (99.1%)|1 183 (0.9%)	0 847 (99.8%)|1 2 (0.2%)	0 816 (99.1%)|1 7 (0.9%)	0 41192 (99.6%)|1 177 (0.4%)
Functional disorders of bladder	bin_596.5	Diseases	1447	0	0 43345 (99.3%)|1 311 (0.7%)	0 23419 (99.2%)|1 182 (0.8%)	0 19926 (99.4%)|1 129 (0.6%)	0 844 (99.4%)|1 5 (0.6%)	0 816 (99.1%)|1 7 (0.9%)	0 41071 (99.3%)|1 298 (0.7%)
Other disorders of urethra and urinary tract	bin_597	Diseases	1448	0	0 43576 (99.8%)|1 80 (0.2%)	0 23541 (99.7%)|1 60 (0.3%)	0 20035 (99.9%)|1 20 (0.1%)	0 848 (99.9%)|1 1 (0.1%)	0 822 (99.9%)|1 1 (0.1%)	0 41292 (99.8%)|1 77 (0.2%)
Urethral stricture (not specified as infectious)	bin_597.1	Diseases	1449	0	0 43447 (99.5%)|1 209 (0.5%)	0 23516 (99.6%)|1 85 (0.4%)	0 19931 (99.4%)|1 124 (0.6%)	0 845 (99.5%)|1 4 (0.5%)	0 814 (98.9%)|1 9 (1.1%)	0 41175 (99.5%)|1 194 (0.5%)
Abnormal findings on examination of urine	bin_598	Diseases	1450	0	0 43191 (98.9%)|1 465 (1.1%)	0 23416 (99.2%)|1 185 (0.8%)	0 19775 (98.6%)|1 280 (1.4%)	0 840 (98.9%)|1 9 (1.1%)	0 812 (98.7%)|1 11 (1.3%)	0 40928 (98.9%)|1 441 (1.1%)
Other nonspecific findings on examination of urine	bin_598.9	Diseases	1451	0	0 43624 (99.9%)|1 32 (0.1%)	0 23582 (99.9%)|1 19 (0.1%)	0 20042 (99.9%)|1 13 (0.1%)	0 849 (100.0%)	0 822 (99.9%)|1 1 (0.1%)	0 41338 (99.9%)|1 31 (0.1%)
Urinary obstruction	bin_599.1	Diseases	1452	0	0 43644 (100.0%)|1 12 (0.0%)	0 23596 (100.0%)|1 5 (0.0%)	0 20048 (100.0%)|1 7 (0.0%)	0 849 (100.0%)	0 823 (100.0%)	0 41358 (100.0%)|1 11 (0.0%)
Retention of urine	bin_599.2	Diseases	1453	0	0 43335 (99.3%)|1 321 (0.7%)	0 23518 (99.6%)|1 83 (0.4%)	0 19817 (98.8%)|1 238 (1.2%)	0 844 (99.4%)|1 5 (0.6%)	0 817 (99.3%)|1 6 (0.7%)	0 41061 (99.3%)|1 308 (0.7%)
Dysuria	bin_599.3	Diseases	1454	0	0 43528 (99.7%)|1 128 (0.3%)	0 23539 (99.7%)|1 62 (0.3%)	0 19989 (99.7%)|1 66 (0.3%)	0 846 (99.6%)|1 3 (0.4%)	0 820 (99.6%)|1 3 (0.4%)	0 41248 (99.7%)|1 121 (0.3%)
Urinary incontinence	bin_599.4	Diseases	1455	0	0 42685 (97.8%)|1 971 (2.2%)	0 22701 (96.2%)|1 900 (3.8%)	0 19984 (99.6%)|1 71 (0.4%)	0 840 (98.9%)|1 9 (1.1%)	0 808 (98.2%)|1 15 (1.8%)	0 40432 (97.7%)|1 937 (2.3%)
Frequency of urination and polyuria	bin_599.5	Diseases	1456	0	0 43281 (99.1%)|1 375 (0.9%)	0 23418 (99.2%)|1 183 (0.8%)	0 19863 (99.0%)|1 192 (1.0%)	0 841 (99.1%)|1 8 (0.9%)	0 814 (98.9%)|1 9 (1.1%)	0 41016 (99.1%)|1 353 (0.9%)
Urethral discharge	bin_599.7	Diseases	1457	0	0 43644 (100.0%)|1 12 (0.0%)	0 23600 (100.0%)|1 1 (0.0%)	0 20044 (99.9%)|1 11 (0.1%)	0 849 (100.0%)	0 823 (100.0%)	0 41357 (100.0%)|1 12 (0.0%)
Other abnormality of urination	bin_599.9	Diseases	1458	0	0 43520 (99.7%)|1 136 (0.3%)	0 23554 (99.8%)|1 47 (0.2%)	0 19966 (99.6%)|1 89 (0.4%)	0 848 (99.9%)|1 1 (0.1%)	0 818 (99.4%)|1 5 (0.6%)	0 41242 (99.7%)|1 127 (0.3%)
Hyperplasia of prostate	bin_600	Diseases	1459	0	0 42597 (97.6%)|1 1059 (2.4%)	0 23601 (100.0%)	0 18996 (94.7%)|1 1059 (5.3%)	0 832 (98.0%)|1 17 (2.0%)	0 807 (98.1%)|1 16 (1.9%)	0 40352 (97.5%)|1 1017 (2.5%)
Prostatitis	bin_601.1	Diseases	1460	0	0 43517 (99.7%)|1 139 (0.3%)	0 23601 (100.0%)	0 19916 (99.3%)|1 139 (0.7%)	0 846 (99.6%)|1 3 (0.4%)	0 820 (99.6%)|1 3 (0.4%)	0 41239 (99.7%)|1 130 (0.3%)
Acute prostatitis	bin_601.11	Diseases	1461	0	0 43627 (99.9%)|1 29 (0.1%)	0 23601 (100.0%)	0 20026 (99.9%)|1 29 (0.1%)	0 849 (100.0%)	0 822 (99.9%)|1 1 (0.1%)	0 41341 (99.9%)|1 28 (0.1%)
Chronic prostatitis	bin_601.12	Diseases	1462	0	0 43601 (99.9%)|1 55 (0.1%)	0 23601 (100.0%)	0 20000 (99.7%)|1 55 (0.3%)	0 848 (99.9%)|1 1 (0.1%)	0 823 (100.0%)	0 41315 (99.9%)|1 54 (0.1%)
Balanoposthitis	bin_601.4	Diseases	1463	0	0 43511 (99.7%)|1 145 (0.3%)	0 23601 (100.0%)	0 19910 (99.3%)|1 145 (0.7%)	0 848 (99.9%)|1 1 (0.1%)	0 819 (99.5%)|1 4 (0.5%)	0 41229 (99.7%)|1 140 (0.3%)
Other inflammatory disorders of male genital organs	bin_601.8	Diseases	1464	0	0 43614 (99.9%)|1 42 (0.1%)	0 23601 (100.0%)	0 20013 (99.8%)|1 42 (0.2%)	0 849 (100.0%)	0 823 (100.0%)	0 41327 (99.9%)|1 42 (0.1%)
Other disorders of prostate	bin_602	Diseases	1465	0	0 43529 (99.7%)|1 127 (0.3%)	0 23601 (100.0%)	0 19928 (99.4%)|1 127 (0.6%)	0 847 (99.8%)|1 2 (0.2%)	0 821 (99.8%)|1 2 (0.2%)	0 41246 (99.7%)|1 123 (0.3%)
Other disorders of testis	bin_603	Diseases	1466	0	0 43254 (99.1%)|1 402 (0.9%)	0 23601 (100.0%)	0 19653 (98.0%)|1 402 (2.0%)	0 847 (99.8%)|1 2 (0.2%)	0 821 (99.8%)|1 2 (0.2%)	0 40971 (99.0%)|1 398 (1.0%)
Hydrocele	bin_603.1	Diseases	1467	0	0 43500 (99.6%)|1 156 (0.4%)	0 23600 (100.0%)|1 1 (0.0%)	0 19900 (99.2%)|1 155 (0.8%)	0 844 (99.4%)|1 5 (0.6%)	0 819 (99.5%)|1 4 (0.5%)	0 41224 (99.6%)|1 145 (0.4%)
Spermatocele	bin_603.2	Diseases	1468	0	0 43649 (100.0%)|1 7 (0.0%)	0 23601 (100.0%)	0 20048 (100.0%)|1 7 (0.0%)	0 849 (100.0%)	0 823 (100.0%)	0 41362 (100.0%)|1 7 (0.0%)
Disorders of penis	bin_604	Diseases	1469	0	0 43549 (99.8%)|1 107 (0.2%)	0 23598 (100.0%)|1 3 (0.0%)	0 19951 (99.5%)|1 104 (0.5%)	0 849 (100.0%)	0 819 (99.5%)|1 4 (0.5%)	0 41267 (99.8%)|1 102 (0.2%)
Redundant prepuce and phimosis/BXO	bin_604.1	Diseases	1470	0	0 43349 (99.3%)|1 307 (0.7%)	0 23601 (100.0%)	0 19748 (98.5%)|1 307 (1.5%)	0 847 (99.8%)|1 2 (0.2%)	0 820 (99.6%)|1 3 (0.4%)	0 41067 (99.3%)|1 302 (0.7%)
Erectile dysfunction [ED]	bin_605	Diseases	1471	0	0 43562 (99.8%)|1 94 (0.2%)	0 23601 (100.0%)	0 19961 (99.5%)|1 94 (0.5%)	0 846 (99.6%)|1 3 (0.4%)	0 821 (99.8%)|1 2 (0.2%)	0 41281 (99.8%)|1 88 (0.2%)
Other disorders of male genital organs	bin_608	Diseases	1472	0	0 42988 (98.5%)|1 668 (1.5%)	0 23600 (100.0%)|1 1 (0.0%)	0 19388 (96.7%)|1 667 (3.3%)	0 843 (99.3%)|1 6 (0.7%)	0 816 (99.1%)|1 7 (0.9%)	0 40723 (98.4%)|1 646 (1.6%)
Infertility, male	bin_609.1	Diseases	1473	0	0 43611 (99.9%)|1 45 (0.1%)	0 23601 (100.0%)	0 20010 (99.8%)|1 45 (0.2%)	0 848 (99.9%)|1 1 (0.1%)	0 823 (100.0%)	0 41327 (99.9%)|1 42 (0.1%)
Abnormal spermatozoa	bin_609.2	Diseases	1474	0	0 43633 (99.9%)|1 23 (0.1%)	0 23601 (100.0%)	0 20032 (99.9%)|1 23 (0.1%)	0 849 (100.0%)	0 822 (99.9%)|1 1 (0.1%)	0 41347 (99.9%)|1 22 (0.1%)
Cystic mastopathy	bin_610.1	Diseases	1475	0	0 43187 (98.9%)|1 469 (1.1%)	0 23134 (98.0%)|1 467 (2.0%)	0 20053 (100.0%)|1 2 (0.0%)	0 847 (99.8%)|1 2 (0.2%)	0 821 (99.8%)|1 2 (0.2%)	0 40907 (98.9%)|1 462 (1.1%)
Fibroadenosis of breast	bin_610.2	Diseases	1476	0	0 43414 (99.4%)|1 242 (0.6%)	0 23360 (99.0%)|1 241 (1.0%)	0 20054 (100.0%)|1 1 (0.0%)	0 848 (99.9%)|1 1 (0.1%)	0 823 (100.0%)	0 41128 (99.4%)|1 241 (0.6%)
Fibrosclerosis of breast	bin_610.3	Diseases	1477	0	0 43633 (99.9%)|1 23 (0.1%)	0 23579 (99.9%)|1 22 (0.1%)	0 20054 (100.0%)|1 1 (0.0%)	0 849 (100.0%)	0 823 (100.0%)	0 41346 (99.9%)|1 23 (0.1%)
Benign neoplasm of breast	bin_610.4	Diseases	1478	0	0 43343 (99.3%)|1 313 (0.7%)	0 23291 (98.7%)|1 310 (1.3%)	0 20052 (100.0%)|1 3 (0.0%)	0 846 (99.6%)|1 3 (0.4%)	0 818 (99.4%)|1 5 (0.6%)	0 41067 (99.3%)|1 302 (0.7%)
Other specified benign mammary dysplasias	bin_610.8	Diseases	1479	0	0 43165 (98.9%)|1 491 (1.1%)	0 23117 (97.9%)|1 484 (2.1%)	0 20048 (100.0%)|1 7 (0.0%)	0 842 (99.2%)|1 7 (0.8%)	0 818 (99.4%)|1 5 (0.6%)	0 40898 (98.9%)|1 471 (1.1%)
Abnormal mammogram	bin_611.1	Diseases	1480	0	0 43582 (99.8%)|1 74 (0.2%)	0 23527 (99.7%)|1 74 (0.3%)	0 20055 (100.0%)	0 849 (100.0%)	0 822 (99.9%)|1 1 (0.1%)	0 41296 (99.8%)|1 73 (0.2%)
Lump or mass in breast	bin_611.3	Diseases	1481	0	0 42882 (98.2%)|1 774 (1.8%)	0 22840 (96.8%)|1 761 (3.2%)	0 20042 (99.9%)|1 13 (0.1%)	0 835 (98.4%)|1 14 (1.6%)	0 814 (98.9%)|1 9 (1.1%)	0 40629 (98.2%)|1 740 (1.8%)
Galactorrhea	bin_612.1	Diseases	1482	0	0 43630 (99.9%)|1 26 (0.1%)	0 23575 (99.9%)|1 26 (0.1%)	0 20055 (100.0%)	0 848 (99.9%)|1 1 (0.1%)	0 823 (100.0%)	0 41344 (99.9%)|1 25 (0.1%)
Hypertrophy of breast (Gynecomastia)	bin_612.2	Diseases	1483	0	0 43529 (99.7%)|1 127 (0.3%)	0 23544 (99.8%)|1 57 (0.2%)	0 19985 (99.7%)|1 70 (0.3%)	0 847 (99.8%)|1 2 (0.2%)	0 818 (99.4%)|1 5 (0.6%)	0 41249 (99.7%)|1 120 (0.3%)
Congenital anomalies of breast	bin_612.3	Diseases	1484	0	0 43645 (100.0%)|1 11 (0.0%)	0 23592 (100.0%)|1 9 (0.0%)	0 20053 (100.0%)|1 2 (0.0%)	0 849 (100.0%)	0 822 (99.9%)|1 1 (0.1%)	0 41359 (100.0%)|1 10 (0.0%)
Other nonmalignant breast conditions	bin_613	Diseases	1485	0	0 43618 (99.9%)|1 38 (0.1%)	0 23564 (99.8%)|1 37 (0.2%)	0 20054 (100.0%)|1 1 (0.0%)	0 849 (100.0%)	0 823 (100.0%)	0 41331 (99.9%)|1 38 (0.1%)
Inflammatory disease of breast	bin_613.1	Diseases	1486	0	0 43370 (99.3%)|1 286 (0.7%)	0 23323 (98.8%)|1 278 (1.2%)	0 20047 (100.0%)|1 8 (0.0%)	0 847 (99.8%)|1 2 (0.2%)	0 818 (99.4%)|1 5 (0.6%)	0 41093 (99.3%)|1 276 (0.7%)
Mastodynia	bin_613.5	Diseases	1487	0	0 42898 (98.3%)|1 758 (1.7%)	0 22855 (96.8%)|1 746 (3.2%)	0 20043 (99.9%)|1 12 (0.1%)	0 841 (99.1%)|1 8 (0.9%)	0 807 (98.1%)|1 16 (1.9%)	0 40653 (98.3%)|1 716 (1.7%)
Other signs and symptoms in breast	bin_613.7	Diseases	1488	0	0 43508 (99.7%)|1 148 (0.3%)	0 23454 (99.4%)|1 147 (0.6%)	0 20054 (100.0%)|1 1 (0.0%)	0 848 (99.9%)|1 1 (0.1%)	0 823 (100.0%)	0 41222 (99.6%)|1 147 (0.4%)
Other specified disorders of breast	bin_613.8	Diseases	1489	0	0 43602 (99.9%)|1 54 (0.1%)	0 23547 (99.8%)|1 54 (0.2%)	0 20055 (100.0%)	0 849 (100.0%)	0 822 (99.9%)|1 1 (0.1%)	0 41317 (99.9%)|1 52 (0.1%)
Breast disorder NOS	bin_613.9	Diseases	1490	0	0 43571 (99.8%)|1 85 (0.2%)	0 23516 (99.6%)|1 85 (0.4%)	0 20055 (100.0%)	0 847 (99.8%)|1 2 (0.2%)	0 822 (99.9%)|1 1 (0.1%)	0 41289 (99.8%)|1 80 (0.2%)
Pelvic peritoneal adhesions, female (postoperative) (postinfection)	bin_614.1	Diseases	1491	0	0 43462 (99.6%)|1 194 (0.4%)	0 23407 (99.2%)|1 194 (0.8%)	0 20055 (100.0%)	0 841 (99.1%)|1 8 (0.9%)	0 822 (99.9%)|1 1 (0.1%)	0 41186 (99.6%)|1 183 (0.4%)
Pelvic inflammatory disease (PID)	bin_614.3	Diseases	1492	0	0 43625 (99.9%)|1 31 (0.1%)	0 23570 (99.9%)|1 31 (0.1%)	0 20055 (100.0%)	0 849 (100.0%)	0 823 (100.0%)	0 41338 (99.9%)|1 31 (0.1%)
Acute inflammatory pelvic disease	bin_614.31	Diseases	1493	0	0 43624 (99.9%)|1 32 (0.1%)	0 23569 (99.9%)|1 32 (0.1%)	0 20055 (100.0%)	0 848 (99.9%)|1 1 (0.1%)	0 821 (99.8%)|1 2 (0.2%)	0 41340 (99.9%)|1 29 (0.1%)
Chronic inflammatory pelvic disease	bin_614.32	Diseases	1494	0	0 43602 (99.9%)|1 54 (0.1%)	0 23548 (99.8%)|1 53 (0.2%)	0 20054 (100.0%)|1 1 (0.0%)	0 844 (99.4%)|1 5 (0.6%)	0 823 (100.0%)	0 41322 (99.9%)|1 47 (0.1%)
Pelvic inflammatory disease, NOS	bin_614.33	Diseases	1495	0	0 43557 (99.8%)|1 99 (0.2%)	0 23503 (99.6%)|1 98 (0.4%)	0 20054 (100.0%)|1 1 (0.0%)	0 846 (99.6%)|1 3 (0.4%)	0 822 (99.9%)|1 1 (0.1%)	0 41275 (99.8%)|1 94 (0.2%)
Inflammatory diseases of uterus, except cervix	bin_614.4	Diseases	1496	0	0 43620 (99.9%)|1 36 (0.1%)	0 23565 (99.8%)|1 36 (0.2%)	0 20055 (100.0%)	0 849 (100.0%)	0 823 (100.0%)	0 41336 (99.9%)|1 33 (0.1%)
Inflammatory disease of cervix, vagina, and vulva	bin_614.5	Diseases	1497	0	0 43629 (99.9%)|1 27 (0.1%)	0 23574 (99.9%)|1 27 (0.1%)	0 20055 (100.0%)	0 849 (100.0%)	0 823 (100.0%)	0 41342 (99.9%)|1 27 (0.1%)
Cervicitis and endocervicitis	bin_614.51	Diseases	1498	0	0 43474 (99.6%)|1 182 (0.4%)	0 23419 (99.2%)|1 182 (0.8%)	0 20055 (100.0%)	0 847 (99.8%)|1 2 (0.2%)	0 823 (100.0%)	0 41190 (99.6%)|1 179 (0.4%)
Vaginitis and vulvovaginitis	bin_614.52	Diseases	1499	0	0 43351 (99.3%)|1 305 (0.7%)	0 23296 (98.7%)|1 305 (1.3%)	0 20055 (100.0%)	0 846 (99.6%)|1 3 (0.4%)	0 821 (99.8%)|1 2 (0.2%)	0 41073 (99.3%)|1 296 (0.7%)
Cyst or abscess of Bartholin's gland	bin_614.53	Diseases	1500	0	0 43484 (99.6%)|1 172 (0.4%)	0 23429 (99.3%)|1 172 (0.7%)	0 20055 (100.0%)	0 847 (99.8%)|1 2 (0.2%)	0 821 (99.8%)|1 2 (0.2%)	0 41204 (99.6%)|1 165 (0.4%)
Abscess or ulceration of vulva	bin_614.54	Diseases	1501	0	0 43611 (99.9%)|1 45 (0.1%)	0 23556 (99.8%)|1 45 (0.2%)	0 20055 (100.0%)	0 847 (99.8%)|1 2 (0.2%)	0 823 (100.0%)	0 41326 (99.9%)|1 43 (0.1%)
Endometriosis	bin_615	Diseases	1502	0	0 42945 (98.4%)|1 711 (1.6%)	0 22890 (97.0%)|1 711 (3.0%)	0 20055 (100.0%)	0 835 (98.4%)|1 14 (1.6%)	0 815 (99.0%)|1 8 (1.0%)	0 40686 (98.3%)|1 683 (1.7%)
Disorders secondary to childbirth, surgery, trauma	bin_617	Diseases	1503	0	0 43635 (100.0%)|1 21 (0.0%)	0 23580 (99.9%)|1 21 (0.1%)	0 20055 (100.0%)	0 848 (99.9%)|1 1 (0.1%)	0 822 (99.9%)|1 1 (0.1%)	0 41350 (100.0%)|1 19 (0.0%)
Genital prolapse	bin_618	Diseases	1504	0	0 43618 (99.9%)|1 38 (0.1%)	0 23563 (99.8%)|1 38 (0.2%)	0 20055 (100.0%)	0 849 (100.0%)	0 823 (100.0%)	0 41332 (99.9%)|1 37 (0.1%)
Prolapse of vaginal walls	bin_618.1	Diseases	1505	0	0 42924 (98.3%)|1 732 (1.7%)	0 22870 (96.9%)|1 731 (3.1%)	0 20054 (100.0%)|1 1 (0.0%)	0 844 (99.4%)|1 5 (0.6%)	0 816 (99.1%)|1 7 (0.9%)	0 40657 (98.3%)|1 712 (1.7%)
Uterine/Uterovaginal prolapse	bin_618.2	Diseases	1506	0	0 43232 (99.0%)|1 424 (1.0%)	0 23177 (98.2%)|1 424 (1.8%)	0 20055 (100.0%)	0 846 (99.6%)|1 3 (0.4%)	0 820 (99.6%)|1 3 (0.4%)	0 40955 (99.0%)|1 414 (1.0%)
Prolapse of vaginal vault after hysterectomy	bin_618.5	Diseases	1507	0	0 43630 (99.9%)|1 26 (0.1%)	0 23575 (99.9%)|1 26 (0.1%)	0 20055 (100.0%)	0 849 (100.0%)	0 822 (99.9%)|1 1 (0.1%)	0 41344 (99.9%)|1 25 (0.1%)
Vaginal enterocele, congenital or acquired	bin_618.6	Diseases	1508	0	0 43619 (99.9%)|1 37 (0.1%)	0 23564 (99.8%)|1 37 (0.2%)	0 20055 (100.0%)	0 848 (99.9%)|1 1 (0.1%)	0 823 (100.0%)	0 41333 (99.9%)|1 36 (0.1%)
Noninflammatory female genital disorders	bin_619	Diseases	1509	0	0 43644 (100.0%)|1 12 (0.0%)	0 23589 (99.9%)|1 12 (0.1%)	0 20055 (100.0%)	0 849 (100.0%)	0 823 (100.0%)	0 41357 (100.0%)|1 12 (0.0%)
Noninflammatory disorders of ovary, fallopian tube, and broad ligament	bin_619.1	Diseases	1510	0	0 43102 (98.7%)|1 554 (1.3%)	0 23047 (97.7%)|1 554 (2.3%)	0 20055 (100.0%)	0 843 (99.3%)|1 6 (0.7%)	0 816 (99.1%)|1 7 (0.9%)	0 40834 (98.7%)|1 535 (1.3%)
Disorders of uterus, NEC	bin_619.2	Diseases	1511	0	0 43385 (99.4%)|1 271 (0.6%)	0 23330 (98.9%)|1 271 (1.1%)	0 20055 (100.0%)	0 846 (99.6%)|1 3 (0.4%)	0 821 (99.8%)|1 2 (0.2%)	0 41105 (99.4%)|1 264 (0.6%)
Noninflammatory disorders of cervix	bin_619.3	Diseases	1512	0	0 43195 (98.9%)|1 461 (1.1%)	0 23140 (98.0%)|1 461 (2.0%)	0 20055 (100.0%)	0 843 (99.3%)|1 6 (0.7%)	0 822 (99.9%)|1 1 (0.1%)	0 40922 (98.9%)|1 447 (1.1%)
Noninflammatory disorders of vagina	bin_619.4	Diseases	1513	0	0 43299 (99.2%)|1 357 (0.8%)	0 23244 (98.5%)|1 357 (1.5%)	0 20055 (100.0%)	0 847 (99.8%)|1 2 (0.2%)	0 818 (99.4%)|1 5 (0.6%)	0 41021 (99.2%)|1 348 (0.8%)
Noninflammatory disorders of vulva and perineum	bin_619.5	Diseases	1514	0	0 43493 (99.6%)|1 163 (0.4%)	0 23438 (99.3%)|1 163 (0.7%)	0 20055 (100.0%)	0 849 (100.0%)	0 820 (99.6%)|1 3 (0.4%)	0 41214 (99.6%)|1 155 (0.4%)
Endometrial hyperplasia	bin_621	Diseases	1515	0	0 43577 (99.8%)|1 79 (0.2%)	0 23522 (99.7%)|1 79 (0.3%)	0 20055 (100.0%)	0 847 (99.8%)|1 2 (0.2%)	0 822 (99.9%)|1 1 (0.1%)	0 41293 (99.8%)|1 76 (0.2%)
Polyp of female genital organs	bin_622	Diseases	1516	0	0 43636 (100.0%)|1 20 (0.0%)	0 23581 (99.9%)|1 20 (0.1%)	0 20055 (100.0%)	0 849 (100.0%)	0 823 (100.0%)	0 41349 (100.0%)|1 20 (0.0%)
Polyp of corpus uteri	bin_622.1	Diseases	1517	0	0 42863 (98.2%)|1 793 (1.8%)	0 22808 (96.6%)|1 793 (3.4%)	0 20055 (100.0%)	0 839 (98.8%)|1 10 (1.2%)	0 811 (98.5%)|1 12 (1.5%)	0 40604 (98.2%)|1 765 (1.8%)
Mucous polyp of cervix	bin_622.2	Diseases	1518	0	0 43207 (99.0%)|1 449 (1.0%)	0 23152 (98.1%)|1 449 (1.9%)	0 20055 (100.0%)	0 846 (99.6%)|1 3 (0.4%)	0 820 (99.6%)|1 3 (0.4%)	0 40929 (98.9%)|1 440 (1.1%)
Hypertrophy of female genital organs	bin_623	Diseases	1519	0	0 43539 (99.7%)|1 117 (0.3%)	0 23484 (99.5%)|1 117 (0.5%)	0 20055 (100.0%)	0 847 (99.8%)|1 2 (0.2%)	0 822 (99.9%)|1 1 (0.1%)	0 41256 (99.7%)|1 113 (0.3%)
Dystrophy of female genital tract	bin_624.1	Diseases	1520	0	0 43640 (100.0%)|1 16 (0.0%)	0 23585 (99.9%)|1 16 (0.1%)	0 20055 (100.0%)	0 849 (100.0%)	0 822 (99.9%)|1 1 (0.1%)	0 41354 (100.0%)|1 15 (0.0%)
Atrophy of female genital tract	bin_624.2	Diseases	1521	0	0 43609 (99.9%)|1 47 (0.1%)	0 23554 (99.8%)|1 47 (0.2%)	0 20055 (100.0%)	0 847 (99.8%)|1 2 (0.2%)	0 822 (99.9%)|1 1 (0.1%)	0 41325 (99.9%)|1 44 (0.1%)
Pain and other symptoms associated with female genital organs	bin_625	Diseases	1522	0	0 43310 (99.2%)|1 346 (0.8%)	0 23255 (98.5%)|1 346 (1.5%)	0 20055 (100.0%)	0 842 (99.2%)|1 7 (0.8%)	0 821 (99.8%)|1 2 (0.2%)	0 41036 (99.2%)|1 333 (0.8%)
Dyspareunia	bin_625.1	Diseases	1523	0	0 43488 (99.6%)|1 168 (0.4%)	0 23433 (99.3%)|1 168 (0.7%)	0 20055 (100.0%)	0 848 (99.9%)|1 1 (0.1%)	0 823 (100.0%)	0 41206 (99.6%)|1 163 (0.4%)
Disorders of menstruation and other abnormal bleeding from female genital tract	bin_626	Diseases	1524	0	0 43365 (99.3%)|1 291 (0.7%)	0 23310 (98.8%)|1 291 (1.2%)	0 20055 (100.0%)	0 842 (99.2%)|1 7 (0.8%)	0 815 (99.0%)|1 8 (1.0%)	0 41097 (99.3%)|1 272 (0.7%)
Irregular menstrual cycle/bleeding	bin_626.1	Diseases	1525	0	0 43350 (99.3%)|1 306 (0.7%)	0 23295 (98.7%)|1 306 (1.3%)	0 20055 (100.0%)	0 847 (99.8%)|1 2 (0.2%)	0 817 (99.3%)|1 6 (0.7%)	0 41075 (99.3%)|1 294 (0.7%)
Absent or infrequent menstruation	bin_626.11	Diseases	1526	0	0 43368 (99.3%)|1 288 (0.7%)	0 23313 (98.8%)|1 288 (1.2%)	0 20055 (100.0%)	0 841 (99.1%)|1 8 (0.9%)	0 817 (99.3%)|1 6 (0.7%)	0 41101 (99.4%)|1 268 (0.6%)
Excessive or frequent menstruation	bin_626.12	Diseases	1527	0	0 41844 (95.8%)|1 1812 (4.2%)	0 21789 (92.3%)|1 1812 (7.7%)	0 20055 (100.0%)	0 795 (93.6%)|1 54 (6.4%)	0 789 (95.9%)|1 34 (4.1%)	0 39674 (95.9%)|1 1695 (4.1%)
Irregular menstrual cycle	bin_626.13	Diseases	1528	0	0 42981 (98.5%)|1 675 (1.5%)	0 22926 (97.1%)|1 675 (2.9%)	0 20055 (100.0%)	0 840 (98.9%)|1 9 (1.1%)	0 814 (98.9%)|1 9 (1.1%)	0 40722 (98.4%)|1 647 (1.6%)
Irregular menstrual bleeding	bin_626.14	Diseases	1529	0	0 42998 (98.5%)|1 658 (1.5%)	0 22943 (97.2%)|1 658 (2.8%)	0 20055 (100.0%)	0 843 (99.3%)|1 6 (0.7%)	0 816 (99.1%)|1 7 (0.9%)	0 40731 (98.5%)|1 638 (1.5%)
Dysmenorrhea	bin_626.2	Diseases	1530	0	0 43233 (99.0%)|1 423 (1.0%)	0 23178 (98.2%)|1 423 (1.8%)	0 20055 (100.0%)	0 836 (98.5%)|1 13 (1.5%)	0 815 (99.0%)|1 8 (1.0%)	0 40971 (99.0%)|1 398 (1.0%)
Mittelschmerz	bin_626.21	Diseases	1531	0	0 43633 (99.9%)|1 23 (0.1%)	0 23578 (99.9%)|1 23 (0.1%)	0 20055 (100.0%)	0 849 (100.0%)	0 823 (100.0%)	0 41346 (99.9%)|1 23 (0.1%)
Premenstrual tension syndromes	bin_626.4	Diseases	1532	0	0 43310 (99.2%)|1 346 (0.8%)	0 23255 (98.5%)|1 346 (1.5%)	0 20055 (100.0%)	0 846 (99.6%)|1 3 (0.4%)	0 818 (99.4%)|1 5 (0.6%)	0 41031 (99.2%)|1 338 (0.8%)
Infertility, female	bin_626.8	Diseases	1533	0	0 43286 (99.2%)|1 370 (0.8%)	0 23237 (98.5%)|1 364 (1.5%)	0 20049 (100.0%)|1 6 (0.0%)	0 841 (99.1%)|1 8 (0.9%)	0 814 (98.9%)|1 9 (1.1%)	0 41024 (99.2%)|1 345 (0.8%)
Menopausal and postmenopausal disorders	bin_627	Diseases	1534	0	0 43518 (99.7%)|1 138 (0.3%)	0 23463 (99.4%)|1 138 (0.6%)	0 20055 (100.0%)	0 849 (100.0%)	0 820 (99.6%)|1 3 (0.4%)	0 41235 (99.7%)|1 134 (0.3%)
Postmenopausal bleeding	bin_627.1	Diseases	1535	0	0 42555 (97.5%)|1 1101 (2.5%)	0 22500 (95.3%)|1 1101 (4.7%)	0 20055 (100.0%)	0 840 (98.9%)|1 9 (1.1%)	0 815 (99.0%)|1 8 (1.0%)	0 40290 (97.4%)|1 1079 (2.6%)
Symptomatic menopause	bin_627.2	Diseases	1536	0	0 42720 (97.9%)|1 936 (2.1%)	0 22666 (96.0%)|1 935 (4.0%)	0 20054 (100.0%)|1 1 (0.0%)	0 833 (98.1%)|1 16 (1.9%)	0 814 (98.9%)|1 9 (1.1%)	0 40464 (97.8%)|1 905 (2.2%)
Postmenopausal atrophic vaginitis	bin_627.3	Diseases	1537	0	0 43271 (99.1%)|1 385 (0.9%)	0 23216 (98.4%)|1 385 (1.6%)	0 20055 (100.0%)	0 848 (99.9%)|1 1 (0.1%)	0 819 (99.5%)|1 4 (0.5%)	0 40995 (99.1%)|1 374 (0.9%)
Premenopausal menorrhagia	bin_627.4	Diseases	1538	0	0 43566 (99.8%)|1 90 (0.2%)	0 23511 (99.6%)|1 90 (0.4%)	0 20055 (100.0%)	0 846 (99.6%)|1 3 (0.4%)	0 823 (100.0%)	0 41283 (99.8%)|1 86 (0.2%)
Premature menopause and other ovarian failure	bin_627.5	Diseases	1539	0	0 43603 (99.9%)|1 53 (0.1%)	0 23548 (99.8%)|1 53 (0.2%)	0 20055 (100.0%)	0 849 (100.0%)	0 822 (99.9%)|1 1 (0.1%)	0 41317 (99.9%)|1 52 (0.1%)
Ovarian cyst	bin_628	Diseases	1540	0	0 43125 (98.8%)|1 531 (1.2%)	0 23072 (97.8%)|1 529 (2.2%)	0 20053 (100.0%)|1 2 (0.0%)	0 839 (98.8%)|1 10 (1.2%)	0 812 (98.7%)|1 11 (1.3%)	0 40864 (98.8%)|1 505 (1.2%)
Miscarriage; stillbirth	bin_634	Diseases	1541	0	0 42343 (97.0%)|1 1313 (3.0%)	0 22290 (94.4%)|1 1311 (5.6%)	0 20053 (100.0%)|1 2 (0.0%)	0 821 (96.7%)|1 28 (3.3%)	0 798 (97.0%)|1 25 (3.0%)	0 40139 (97.0%)|1 1230 (3.0%)
Missed abortion/Hydatidiform mole	bin_634.1	Diseases	1542	0	0 43442 (99.5%)|1 214 (0.5%)	0 23387 (99.1%)|1 214 (0.9%)	0 20055 (100.0%)	0 846 (99.6%)|1 3 (0.4%)	0 817 (99.3%)|1 6 (0.7%)	0 41167 (99.5%)|1 202 (0.5%)
Ectopic pregnancy	bin_634.3	Diseases	1543	0	0 43489 (99.6%)|1 167 (0.4%)	0 23434 (99.3%)|1 167 (0.7%)	0 20055 (100.0%)	0 844 (99.4%)|1 5 (0.6%)	0 819 (99.5%)|1 4 (0.5%)	0 41213 (99.6%)|1 156 (0.4%)
Antepartum hemorrhage, abruptio placentae, and placenta previa	bin_635.2	Diseases	1544	0	0 43548 (99.8%)|1 108 (0.2%)	0 23493 (99.5%)|1 108 (0.5%)	0 20055 (100.0%)	0 846 (99.6%)|1 3 (0.4%)	0 822 (99.9%)|1 1 (0.1%)	0 41270 (99.8%)|1 99 (0.2%)
Placenta previa and abruptio placenta	bin_635.3	Diseases	1545	0	0 43470 (99.6%)|1 186 (0.4%)	0 23415 (99.2%)|1 186 (0.8%)	0 20055 (100.0%)	0 847 (99.8%)|1 2 (0.2%)	0 816 (99.1%)|1 7 (0.9%)	0 41199 (99.6%)|1 170 (0.4%)
Early or threatened labor; hemorrhage in early pregnancy	bin_636	Diseases	1546	0	0 43539 (99.7%)|1 117 (0.3%)	0 23484 (99.5%)|1 117 (0.5%)	0 20055 (100.0%)	0 845 (99.5%)|1 4 (0.5%)	0 822 (99.9%)|1 1 (0.1%)	0 41261 (99.7%)|1 108 (0.3%)
Early onset of delivery	bin_636.2	Diseases	1547	0	0 43595 (99.9%)|1 61 (0.1%)	0 23540 (99.7%)|1 61 (0.3%)	0 20055 (100.0%)	0 847 (99.8%)|1 2 (0.2%)	0 821 (99.8%)|1 2 (0.2%)	0 41315 (99.9%)|1 54 (0.1%)
Hemorrhage in early pregnancy	bin_636.3	Diseases	1548	0	0 43448 (99.5%)|1 208 (0.5%)	0 23393 (99.1%)|1 208 (0.9%)	0 20055 (100.0%)	0 843 (99.3%)|1 6 (0.7%)	0 815 (99.0%)|1 8 (1.0%)	0 41177 (99.5%)|1 192 (0.5%)
Hypertension complicating pregnancy, childbirth, and the puerperium	bin_642	Diseases	1549	0	0 43522 (99.7%)|1 134 (0.3%)	0 23467 (99.4%)|1 134 (0.6%)	0 20055 (100.0%)	0 845 (99.5%)|1 4 (0.5%)	0 820 (99.6%)|1 3 (0.4%)	0 41243 (99.7%)|1 126 (0.3%)
Preeclampsia and eclampsia	bin_642.1	Diseases	1550	0	0 43580 (99.8%)|1 76 (0.2%)	0 23525 (99.7%)|1 76 (0.3%)	0 20055 (100.0%)	0 843 (99.3%)|1 6 (0.7%)	0 822 (99.9%)|1 1 (0.1%)	0 41300 (99.8%)|1 69 (0.2%)
Excessive vomiting in pregnancy	bin_643	Diseases	1551	0	0 43630 (99.9%)|1 26 (0.1%)	0 23575 (99.9%)|1 26 (0.1%)	0 20055 (100.0%)	0 846 (99.6%)|1 3 (0.4%)	0 822 (99.9%)|1 1 (0.1%)	0 41347 (99.9%)|1 22 (0.1%)
Hyperemesis gravidarum	bin_643.1	Diseases	1552	0	0 43626 (99.9%)|1 30 (0.1%)	0 23571 (99.9%)|1 30 (0.1%)	0 20055 (100.0%)	0 848 (99.9%)|1 1 (0.1%)	0 821 (99.8%)|1 2 (0.2%)	0 41343 (99.9%)|1 26 (0.1%)
Anemia during pregnancy	bin_644	Diseases	1553	0	0 43529 (99.7%)|1 127 (0.3%)	0 23474 (99.5%)|1 127 (0.5%)	0 20055 (100.0%)	0 845 (99.5%)|1 4 (0.5%)	0 821 (99.8%)|1 2 (0.2%)	0 41253 (99.7%)|1 116 (0.3%)
Late pregnancy and failed induction	bin_645	Diseases	1554	0	0 43520 (99.7%)|1 136 (0.3%)	0 23465 (99.4%)|1 136 (0.6%)	0 20055 (100.0%)	0 842 (99.2%)|1 7 (0.8%)	0 822 (99.9%)|1 1 (0.1%)	0 41245 (99.7%)|1 124 (0.3%)
Other complications of pregnancy NEC	bin_646	Diseases	1555	0	0 43400 (99.4%)|1 256 (0.6%)	0 23345 (98.9%)|1 256 (1.1%)	0 20055 (100.0%)	0 840 (98.9%)|1 9 (1.1%)	0 815 (99.0%)|1 8 (1.0%)	0 41139 (99.4%)|1 230 (0.6%)
Infectious and parasitic complications affecting pregnancy	bin_647	Diseases	1556	0	0 43611 (99.9%)|1 45 (0.1%)	0 23556 (99.8%)|1 45 (0.2%)	0 20055 (100.0%)	0 847 (99.8%)|1 2 (0.2%)	0 823 (100.0%)	0 41328 (99.9%)|1 41 (0.1%)
Infections of genitourinary tract during pregnancy	bin_647.1	Diseases	1557	0	0 43612 (99.9%)|1 44 (0.1%)	0 23558 (99.8%)|1 43 (0.2%)	0 20054 (100.0%)|1 1 (0.0%)	0 848 (99.9%)|1 1 (0.1%)	0 820 (99.6%)|1 3 (0.4%)	0 41332 (99.9%)|1 37 (0.1%)
Other conditions or status of the mother complicating pregnancy, childbirth, or the puerperium	bin_649	Diseases	1558	0	0 43635 (100.0%)|1 21 (0.0%)	0 23580 (99.9%)|1 21 (0.1%)	0 20055 (100.0%)	0 847 (99.8%)|1 2 (0.2%)	0 823 (100.0%)	0 41351 (100.0%)|1 18 (0.0%)
Diabetes or abnormal glucose tolerance complicating pregnancy	bin_649.1	Diseases	1559	0	0 43591 (99.9%)|1 65 (0.1%)	0 23538 (99.7%)|1 63 (0.3%)	0 20053 (100.0%)|1 2 (0.0%)	0 845 (99.5%)|1 4 (0.5%)	0 820 (99.6%)|1 3 (0.4%)	0 41312 (99.9%)|1 57 (0.1%)
Normal delivery	bin_650	Diseases	1560	0	0 42258 (96.8%)|1 1398 (3.2%)	0 22203 (94.1%)|1 1398 (5.9%)	0 20055 (100.0%)	0 830 (97.8%)|1 19 (2.2%)	0 799 (97.1%)|1 24 (2.9%)	0 40024 (96.7%)|1 1345 (3.3%)
Multiple gestation	bin_651	Diseases	1561	0	0 43590 (99.8%)|1 66 (0.2%)	0 23535 (99.7%)|1 66 (0.3%)	0 20055 (100.0%)	0 847 (99.8%)|1 2 (0.2%)	0 821 (99.8%)|1 2 (0.2%)	0 41308 (99.9%)|1 61 (0.1%)
Malposition and malpresentation of fetus or obstruction	bin_652	Diseases	1562	0	0 43416 (99.5%)|1 240 (0.5%)	0 23361 (99.0%)|1 240 (1.0%)	0 20055 (100.0%)	0 843 (99.3%)|1 6 (0.7%)	0 818 (99.4%)|1 5 (0.6%)	0 41144 (99.5%)|1 225 (0.5%)
Problems associated with amniotic cavity and membranes	bin_653	Diseases	1563	0	0 43482 (99.6%)|1 174 (0.4%)	0 23427 (99.3%)|1 174 (0.7%)	0 20055 (100.0%)	0 844 (99.4%)|1 5 (0.6%)	0 821 (99.8%)|1 2 (0.2%)	0 41209 (99.6%)|1 160 (0.4%)
Other and unspecified complications of birth; puerperium affecting management of mother	bin_654	Diseases	1564	0	0 43649 (100.0%)|1 7 (0.0%)	0 23594 (100.0%)|1 7 (0.0%)	0 20055 (100.0%)	0 849 (100.0%)	0 823 (100.0%)	0 41362 (100.0%)|1 7 (0.0%)
Abnormality of organs and soft tissues of pelvis complicating pregnancy, childbirth, or the puerperium	bin_654.1	Diseases	1565	0	0 43519 (99.7%)|1 137 (0.3%)	0 23464 (99.4%)|1 137 (0.6%)	0 20055 (100.0%)	0 844 (99.4%)|1 5 (0.6%)	0 818 (99.4%)|1 5 (0.6%)	0 41246 (99.7%)|1 123 (0.3%)
Rhesus isoimmunization in pregnancy	bin_654.2	Diseases	1566	0	0 43632 (99.9%)|1 24 (0.1%)	0 23577 (99.9%)|1 24 (0.1%)	0 20055 (100.0%)	0 848 (99.9%)|1 1 (0.1%)	0 823 (100.0%)	0 41348 (99.9%)|1 21 (0.1%)
Known or suspected fetal abnormality affecting management of mother	bin_655	Diseases	1567	0	0 43168 (98.9%)|1 488 (1.1%)	0 23113 (97.9%)|1 488 (2.1%)	0 20055 (100.0%)	0 827 (97.4%)|1 22 (2.6%)	0 815 (99.0%)|1 8 (1.0%)	0 40927 (98.9%)|1 442 (1.1%)
Other perinatal conditions of fetus or newborn	bin_656	Diseases	1568	0	0 43554 (99.8%)|1 102 (0.2%)	0 23500 (99.6%)|1 101 (0.4%)	0 20054 (100.0%)|1 1 (0.0%)	0 844 (99.4%)|1 5 (0.6%)	0 819 (99.5%)|1 4 (0.5%)	0 41277 (99.8%)|1 92 (0.2%)
Maternal complication of pregnancy affecting fetus or newborn	bin_658	Diseases	1569	0	0 43649 (100.0%)|1 7 (0.0%)	0 23594 (100.0%)|1 7 (0.0%)	0 20055 (100.0%)	0 849 (100.0%)	0 821 (99.8%)|1 2 (0.2%)	0 41364 (100.0%)|1 5 (0.0%)
Fetal distress and abnormal forces of labor	bin_661	Diseases	1570	0	0 43413 (99.4%)|1 243 (0.6%)	0 23358 (99.0%)|1 243 (1.0%)	0 20055 (100.0%)	0 848 (99.9%)|1 1 (0.1%)	0 821 (99.8%)|1 2 (0.2%)	0 41135 (99.4%)|1 234 (0.6%)
Umbilical cord complications during labor and delivery	bin_663	Diseases	1571	0	0 43592 (99.9%)|1 64 (0.1%)	0 23537 (99.7%)|1 64 (0.3%)	0 20055 (100.0%)	0 845 (99.5%)|1 4 (0.5%)	0 821 (99.8%)|1 2 (0.2%)	0 41313 (99.9%)|1 56 (0.1%)
Obstetrical/birth trauma	bin_665	Diseases	1572	0	0 43073 (98.7%)|1 583 (1.3%)	0 23023 (97.6%)|1 578 (2.4%)	0 20050 (100.0%)|1 5 (0.0%)	0 833 (98.1%)|1 16 (1.9%)	0 817 (99.3%)|1 6 (0.7%)	0 40821 (98.7%)|1 548 (1.3%)
Complications of labor and delivery NEC	bin_669	Diseases	1573	0	0 43159 (98.9%)|1 497 (1.1%)	0 23104 (97.9%)|1 497 (2.1%)	0 20055 (100.0%)	0 833 (98.1%)|1 16 (1.9%)	0 819 (99.5%)|1 4 (0.5%)	0 40902 (98.9%)|1 467 (1.1%)
Venous/cerebrovascular complications embolism in pregnancy and the puerperium	bin_671	Diseases	1574	0	0 43625 (99.9%)|1 31 (0.1%)	0 23570 (99.9%)|1 31 (0.1%)	0 20055 (100.0%)	0 849 (100.0%)	0 823 (100.0%)	0 41340 (99.9%)|1 29 (0.1%)
Other complications of the puerperium NEC	bin_674	Diseases	1575	0	0 43626 (99.9%)|1 30 (0.1%)	0 23571 (99.9%)|1 30 (0.1%)	0 20055 (100.0%)	0 848 (99.9%)|1 1 (0.1%)	0 822 (99.9%)|1 1 (0.1%)	0 41341 (99.9%)|1 28 (0.1%)
Other disorders of the breast associated with childbirth and disorders of lactation	bin_676	Diseases	1576	0	0 43639 (100.0%)|1 17 (0.0%)	0 23584 (99.9%)|1 17 (0.1%)	0 20055 (100.0%)	0 849 (100.0%)	0 823 (100.0%)	0 41352 (100.0%)|1 17 (0.0%)
Complications of in utero procedures	bin_679	Diseases	1577	0	0 43436 (99.5%)|1 220 (0.5%)	0 23381 (99.1%)|1 220 (0.9%)	0 20055 (100.0%)	0 845 (99.5%)|1 4 (0.5%)	0 817 (99.3%)|1 6 (0.7%)	0 41165 (99.5%)|1 204 (0.5%)
Superficial cellulitis and abscess	bin_681	Diseases	1578	0	0 43111 (98.8%)|1 545 (1.2%)	0 23320 (98.8%)|1 281 (1.2%)	0 19791 (98.7%)|1 264 (1.3%)	0 846 (99.6%)|1 3 (0.4%)	0 820 (99.6%)|1 3 (0.4%)	0 40836 (98.7%)|1 533 (1.3%)
Cellulitis and abscess of fingers/toes	bin_681.1	Diseases	1579	0	0 43100 (98.7%)|1 556 (1.3%)	0 23304 (98.7%)|1 297 (1.3%)	0 19796 (98.7%)|1 259 (1.3%)	0 845 (99.5%)|1 4 (0.5%)	0 815 (99.0%)|1 8 (1.0%)	0 40828 (98.7%)|1 541 (1.3%)
Cellulitis and abscess of face/neck	bin_681.2	Diseases	1580	0	0 43580 (99.8%)|1 76 (0.2%)	0 23564 (99.8%)|1 37 (0.2%)	0 20016 (99.8%)|1 39 (0.2%)	0 848 (99.9%)|1 1 (0.1%)	0 822 (99.9%)|1 1 (0.1%)	0 41296 (99.8%)|1 73 (0.2%)
Cellulitis and abscess of arm/hand	bin_681.3	Diseases	1581	0	0 43101 (98.7%)|1 555 (1.3%)	0 23378 (99.1%)|1 223 (0.9%)	0 19723 (98.3%)|1 332 (1.7%)	0 840 (98.9%)|1 9 (1.1%)	0 810 (98.4%)|1 13 (1.6%)	0 40839 (98.7%)|1 530 (1.3%)
Cellulitis and abscess of trunk	bin_681.7	Diseases	1582	0	0 43600 (99.9%)|1 56 (0.1%)	0 23561 (99.8%)|1 40 (0.2%)	0 20039 (99.9%)|1 16 (0.1%)	0 848 (99.9%)|1 1 (0.1%)	0 823 (100.0%)	0 41314 (99.9%)|1 55 (0.1%)
Other local infections of skin and subcutaneous tissue	bin_686	Diseases	1583	0	0 42591 (97.6%)|1 1065 (2.4%)	0 23013 (97.5%)|1 588 (2.5%)	0 19578 (97.6%)|1 477 (2.4%)	0 844 (99.4%)|1 5 (0.6%)	0 803 (97.6%)|1 20 (2.4%)	0 40338 (97.5%)|1 1031 (2.5%)
Carbuncle and furuncle	bin_686.1	Diseases	1584	0	0 42889 (98.2%)|1 767 (1.8%)	0 23184 (98.2%)|1 417 (1.8%)	0 19705 (98.3%)|1 350 (1.7%)	0 835 (98.4%)|1 14 (1.6%)	0 798 (97.0%)|1 25 (3.0%)	0 40650 (98.3%)|1 719 (1.7%)
Impetigo	bin_686.2	Diseases	1585	0	0 43352 (99.3%)|1 304 (0.7%)	0 23430 (99.3%)|1 171 (0.7%)	0 19922 (99.3%)|1 133 (0.7%)	0 849 (100.0%)	0 821 (99.8%)|1 2 (0.2%)	0 41069 (99.3%)|1 300 (0.7%)
Pilonidal cyst	bin_686.3	Diseases	1586	0	0 43525 (99.7%)|1 131 (0.3%)	0 23560 (99.8%)|1 41 (0.2%)	0 19965 (99.6%)|1 90 (0.4%)	0 845 (99.5%)|1 4 (0.5%)	0 820 (99.6%)|1 3 (0.4%)	0 41246 (99.7%)|1 123 (0.3%)
Pyogenic granuloma	bin_686.4	Diseases	1587	0	0 43539 (99.7%)|1 117 (0.3%)	0 23540 (99.7%)|1 61 (0.3%)	0 19999 (99.7%)|1 56 (0.3%)	0 849 (100.0%)	0 822 (99.9%)|1 1 (0.1%)	0 41254 (99.7%)|1 115 (0.3%)
Symptoms affecting skin	bin_687	Diseases	1588	0	0 43591 (99.9%)|1 65 (0.1%)	0 23559 (99.8%)|1 42 (0.2%)	0 20032 (99.9%)|1 23 (0.1%)	0 849 (100.0%)	0 822 (99.9%)|1 1 (0.1%)	0 41305 (99.8%)|1 64 (0.2%)
Rash and other nonspecific skin eruption	bin_687.1	Diseases	1589	0	0 42508 (97.4%)|1 1148 (2.6%)	0 22906 (97.1%)|1 695 (2.9%)	0 19602 (97.7%)|1 453 (2.3%)	0 835 (98.4%)|1 14 (1.6%)	0 797 (96.8%)|1 26 (3.2%)	0 40282 (97.4%)|1 1087 (2.6%)
Localized superficial swelling, mass, or lump	bin_687.2	Diseases	1590	0	0 43345 (99.3%)|1 311 (0.7%)	0 23406 (99.2%)|1 195 (0.8%)	0 19939 (99.4%)|1 116 (0.6%)	0 844 (99.4%)|1 5 (0.6%)	0 819 (99.5%)|1 4 (0.5%)	0 41071 (99.3%)|1 298 (0.7%)
Changes in skin texture	bin_687.3	Diseases	1591	0	0 43593 (99.9%)|1 63 (0.1%)	0 23559 (99.8%)|1 42 (0.2%)	0 20034 (99.9%)|1 21 (0.1%)	0 848 (99.9%)|1 1 (0.1%)	0 821 (99.8%)|1 2 (0.2%)	0 41309 (99.9%)|1 60 (0.1%)
Disturbance of skin sensation	bin_687.4	Diseases	1592	0	0 42883 (98.2%)|1 773 (1.8%)	0 23180 (98.2%)|1 421 (1.8%)	0 19703 (98.2%)|1 352 (1.8%)	0 832 (98.0%)|1 17 (2.0%)	0 803 (97.6%)|1 20 (2.4%)	0 40643 (98.2%)|1 726 (1.8%)
Disorder of skin and subcutaneous tissue NOS	bin_689	Diseases	1593	0	0 41402 (94.8%)|1 2254 (5.2%)	0 22268 (94.4%)|1 1333 (5.6%)	0 19134 (95.4%)|1 921 (4.6%)	0 838 (98.7%)|1 11 (1.3%)	0 805 (97.8%)|1 18 (2.2%)	0 39156 (94.7%)|1 2213 (5.3%)
Erythematosquamous dermatosis	bin_690	Diseases	1594	0	0 43581 (99.8%)|1 75 (0.2%)	0 23562 (99.8%)|1 39 (0.2%)	0 20019 (99.8%)|1 36 (0.2%)	0 849 (100.0%)	0 822 (99.9%)|1 1 (0.1%)	0 41297 (99.8%)|1 72 (0.2%)
Seborrheic dermatitis	bin_690.1	Diseases	1595	0	0 42987 (98.5%)|1 669 (1.5%)	0 23271 (98.6%)|1 330 (1.4%)	0 19716 (98.3%)|1 339 (1.7%)	0 844 (99.4%)|1 5 (0.6%)	0 815 (99.0%)|1 8 (1.0%)	0 40718 (98.4%)|1 651 (1.6%)
Congenital anomalies of skin	bin_691	Diseases	1596	0	0 43584 (99.8%)|1 72 (0.2%)	0 23553 (99.8%)|1 48 (0.2%)	0 20031 (99.9%)|1 24 (0.1%)	0 849 (100.0%)	0 822 (99.9%)|1 1 (0.1%)	0 41298 (99.8%)|1 71 (0.2%)
Vitiligo	bin_694.1	Diseases	1597	0	0 43571 (99.8%)|1 85 (0.2%)	0 23550 (99.8%)|1 51 (0.2%)	0 20021 (99.8%)|1 34 (0.2%)	0 848 (99.9%)|1 1 (0.1%)	0 819 (99.5%)|1 4 (0.5%)	0 41290 (99.8%)|1 79 (0.2%)
Other dyschromia	bin_694.2	Diseases	1598	0	0 43429 (99.5%)|1 227 (0.5%)	0 23442 (99.3%)|1 159 (0.7%)	0 19987 (99.7%)|1 68 (0.3%)	0 846 (99.6%)|1 3 (0.4%)	0 819 (99.5%)|1 4 (0.5%)	0 41155 (99.5%)|1 214 (0.5%)
Vascular disorders of skin	bin_694.3	Diseases	1599	0	0 43640 (100.0%)|1 16 (0.0%)	0 23591 (100.0%)|1 10 (0.0%)	0 20049 (100.0%)|1 6 (0.0%)	0 849 (100.0%)	0 821 (99.8%)|1 2 (0.2%)	0 41355 (100.0%)|1 14 (0.0%)
Toxic erythema	bin_695.1	Diseases	1600	0	0 43616 (99.9%)|1 40 (0.1%)	0 23578 (99.9%)|1 23 (0.1%)	0 20038 (99.9%)|1 17 (0.1%)	0 848 (99.9%)|1 1 (0.1%)	0 823 (100.0%)	0 41331 (99.9%)|1 38 (0.1%)
Dermatitis herpetiformis	bin_695.21	Diseases	1601	0	0 43624 (99.9%)|1 32 (0.1%)	0 23582 (99.9%)|1 19 (0.1%)	0 20042 (99.9%)|1 13 (0.1%)	0 849 (100.0%)	0 822 (99.9%)|1 1 (0.1%)	0 41338 (99.9%)|1 31 (0.1%)
Pemphigus and pemphigoid	bin_695.22	Diseases	1602	0	0 43642 (100.0%)|1 14 (0.0%)	0 23591 (100.0%)|1 10 (0.0%)	0 20051 (100.0%)|1 4 (0.0%)	0 849 (100.0%)	0 822 (99.9%)|1 1 (0.1%)	0 41356 (100.0%)|1 13 (0.0%)
Rosacea	bin_695.3	Diseases	1603	0	0 42947 (98.4%)|1 709 (1.6%)	0 23131 (98.0%)|1 470 (2.0%)	0 19816 (98.8%)|1 239 (1.2%)	0 847 (99.8%)|1 2 (0.2%)	0 816 (99.1%)|1 7 (0.9%)	0 40674 (98.3%)|1 695 (1.7%)
Cutaneous lupus erythematosus	bin_695.41	Diseases	1604	0	0 43588 (99.8%)|1 68 (0.2%)	0 23542 (99.8%)|1 59 (0.2%)	0 20046 (100.0%)|1 9 (0.0%)	0 843 (99.3%)|1 6 (0.7%)	0 820 (99.6%)|1 3 (0.4%)	0 41313 (99.9%)|1 56 (0.1%)
Systemic lupus erythematosus	bin_695.42	Diseases	1605	0	0 43297 (99.2%)|1 359 (0.8%)	0 23292 (98.7%)|1 309 (1.3%)	0 20005 (99.8%)|1 50 (0.2%)	0 816 (96.1%)|1 33 (3.9%)	0 807 (98.1%)|1 16 (1.9%)	0 41066 (99.3%)|1 303 (0.7%)
Prurigo and Lichen	bin_695.7	Diseases	1606	0	0 43373 (99.4%)|1 283 (0.6%)	0 23439 (99.3%)|1 162 (0.7%)	0 19934 (99.4%)|1 121 (0.6%)	0 844 (99.4%)|1 5 (0.6%)	0 813 (98.8%)|1 10 (1.2%)	0 41106 (99.4%)|1 263 (0.6%)
Other specified erythematous conditions	bin_695.8	Diseases	1607	0	0 43360 (99.3%)|1 296 (0.7%)	0 23428 (99.3%)|1 173 (0.7%)	0 19932 (99.4%)|1 123 (0.6%)	0 849 (100.0%)	0 817 (99.3%)|1 6 (0.7%)	0 41081 (99.3%)|1 288 (0.7%)
Erythema nodosum	bin_695.81	Diseases	1608	0	0 43578 (99.8%)|1 78 (0.2%)	0 23542 (99.8%)|1 59 (0.2%)	0 20036 (99.9%)|1 19 (0.1%)	0 849 (100.0%)	0 823 (100.0%)	0 41292 (99.8%)|1 77 (0.2%)
Unspecified erythematous condition	bin_695.9	Diseases	1609	0	0 43613 (99.9%)|1 43 (0.1%)	0 23577 (99.9%)|1 24 (0.1%)	0 20036 (99.9%)|1 19 (0.1%)	0 849 (100.0%)	0 822 (99.9%)|1 1 (0.1%)	0 41327 (99.9%)|1 42 (0.1%)
Parapsoriasis	bin_696.2	Diseases	1610	0	0 43586 (99.8%)|1 70 (0.2%)	0 23560 (99.8%)|1 41 (0.2%)	0 20026 (99.9%)|1 29 (0.1%)	0 849 (100.0%)	0 822 (99.9%)|1 1 (0.1%)	0 41300 (99.8%)|1 69 (0.2%)
Pityriasis	bin_696.3	Diseases	1611	0	0 43531 (99.7%)|1 125 (0.3%)	0 23533 (99.7%)|1 68 (0.3%)	0 19998 (99.7%)|1 57 (0.3%)	0 848 (99.9%)|1 1 (0.1%)	0 822 (99.9%)|1 1 (0.1%)	0 41248 (99.7%)|1 121 (0.3%)
Psoriasis	bin_696.4	Diseases	1612	0	0 42691 (97.8%)|1 965 (2.2%)	0 23126 (98.0%)|1 475 (2.0%)	0 19565 (97.6%)|1 490 (2.4%)	0 848 (99.9%)|1 1 (0.1%)	0 810 (98.4%)|1 13 (1.6%)	0 40425 (97.7%)|1 944 (2.3%)
Psoriasis vulgaris	bin_696.41	Diseases	1613	0	0 43011 (98.5%)|1 645 (1.5%)	0 23275 (98.6%)|1 326 (1.4%)	0 19736 (98.4%)|1 319 (1.6%)	0 848 (99.9%)|1 1 (0.1%)	0 810 (98.4%)|1 13 (1.6%)	0 40744 (98.5%)|1 625 (1.5%)
Psoriatic arthropathy	bin_696.42	Diseases	1614	0	0 43607 (99.9%)|1 49 (0.1%)	0 23574 (99.9%)|1 27 (0.1%)	0 20033 (99.9%)|1 22 (0.1%)	0 849 (100.0%)	0 821 (99.8%)|1 2 (0.2%)	0 41322 (99.9%)|1 47 (0.1%)
Sarcoidosis	bin_697	Diseases	1615	0	0 43520 (99.7%)|1 136 (0.3%)	0 23529 (99.7%)|1 72 (0.3%)	0 19991 (99.7%)|1 64 (0.3%)	0 844 (99.4%)|1 5 (0.6%)	0 818 (99.4%)|1 5 (0.6%)	0 41245 (99.7%)|1 124 (0.3%)
Pruritus and related conditions	bin_698	Diseases	1616	0	0 42584 (97.5%)|1 1072 (2.5%)	0 22956 (97.3%)|1 645 (2.7%)	0 19628 (97.9%)|1 427 (2.1%)	0 837 (98.6%)|1 12 (1.4%)	0 798 (97.0%)|1 25 (3.0%)	0 40350 (97.5%)|1 1019 (2.5%)
Corns and callosities	bin_700	Diseases	1617	0	0 43452 (99.5%)|1 204 (0.5%)	0 23464 (99.4%)|1 137 (0.6%)	0 19988 (99.7%)|1 67 (0.3%)	0 847 (99.8%)|1 2 (0.2%)	0 819 (99.5%)|1 4 (0.5%)	0 41172 (99.5%)|1 197 (0.5%)
Other hypertrophic and atrophic conditions of skin	bin_701	Diseases	1618	0	0 42898 (98.3%)|1 758 (1.7%)	0 23160 (98.1%)|1 441 (1.9%)	0 19738 (98.4%)|1 317 (1.6%)	0 839 (98.8%)|1 10 (1.2%)	0 813 (98.8%)|1 10 (1.2%)	0 40642 (98.2%)|1 727 (1.8%)
Keratoderma, acquired	bin_701.1	Diseases	1619	0	0 43645 (100.0%)|1 11 (0.0%)	0 23592 (100.0%)|1 9 (0.0%)	0 20053 (100.0%)|1 2 (0.0%)	0 849 (100.0%)	0 823 (100.0%)	0 41358 (100.0%)|1 11 (0.0%)
Scar conditions and fibrosis of skin	bin_701.2	Diseases	1620	0	0 43493 (99.6%)|1 163 (0.4%)	0 23477 (99.5%)|1 124 (0.5%)	0 20016 (99.8%)|1 39 (0.2%)	0 842 (99.2%)|1 7 (0.8%)	0 819 (99.5%)|1 4 (0.5%)	0 41220 (99.6%)|1 149 (0.4%)
Circumscribed scleroderma	bin_701.3	Diseases	1621	0	0 43646 (100.0%)|1 10 (0.0%)	0 23594 (100.0%)|1 7 (0.0%)	0 20052 (100.0%)|1 3 (0.0%)	0 849 (100.0%)	0 821 (99.8%)|1 2 (0.2%)	0 41361 (100.0%)|1 8 (0.0%)
Keloid scar	bin_701.4	Diseases	1622	0	0 43588 (99.8%)|1 68 (0.2%)	0 23551 (99.8%)|1 50 (0.2%)	0 20037 (99.9%)|1 18 (0.1%)	0 843 (99.3%)|1 6 (0.7%)	0 819 (99.5%)|1 4 (0.5%)	0 41314 (99.9%)|1 55 (0.1%)
Abnormal granulation tissue	bin_701.5	Diseases	1623	0	0 43602 (99.9%)|1 54 (0.1%)	0 23572 (99.9%)|1 29 (0.1%)	0 20030 (99.9%)|1 25 (0.1%)	0 847 (99.8%)|1 2 (0.2%)	0 822 (99.9%)|1 1 (0.1%)	0 41318 (99.9%)|1 51 (0.1%)
Actinic keratosis	bin_702.1	Diseases	1624	0	0 42815 (98.1%)|1 841 (1.9%)	0 23153 (98.1%)|1 448 (1.9%)	0 19662 (98.0%)|1 393 (2.0%)	0 849 (100.0%)	0 822 (99.9%)|1 1 (0.1%)	0 40532 (98.0%)|1 837 (2.0%)
Seborrheic keratosis	bin_702.2	Diseases	1625	0	0 42314 (96.9%)|1 1342 (3.1%)	0 22849 (96.8%)|1 752 (3.2%)	0 19465 (97.1%)|1 590 (2.9%)	0 846 (99.6%)|1 3 (0.4%)	0 813 (98.8%)|1 10 (1.2%)	0 40043 (96.8%)|1 1326 (3.2%)
Diseases of nail, NOS	bin_703	Diseases	1626	0	0 43324 (99.2%)|1 332 (0.8%)	0 23418 (99.2%)|1 183 (0.8%)	0 19906 (99.3%)|1 149 (0.7%)	0 845 (99.5%)|1 4 (0.5%)	0 819 (99.5%)|1 4 (0.5%)	0 41047 (99.2%)|1 322 (0.8%)
Ingrowing nail	bin_703.1	Diseases	1627	0	0 43167 (98.9%)|1 489 (1.1%)	0 23402 (99.2%)|1 199 (0.8%)	0 19765 (98.6%)|1 290 (1.4%)	0 847 (99.8%)|1 2 (0.2%)	0 819 (99.5%)|1 4 (0.5%)	0 40887 (98.8%)|1 482 (1.2%)
Diseases of hair and hair follicles	bin_704	Diseases	1628	0	0 42334 (97.0%)|1 1322 (3.0%)	0 22947 (97.2%)|1 654 (2.8%)	0 19387 (96.7%)|1 668 (3.3%)	0 826 (97.3%)|1 23 (2.7%)	0 804 (97.7%)|1 19 (2.3%)	0 40097 (96.9%)|1 1272 (3.1%)
Alopecia	bin_704.1	Diseases	1629	0	0 43407 (99.4%)|1 249 (0.6%)	0 23393 (99.1%)|1 208 (0.9%)	0 20014 (99.8%)|1 41 (0.2%)	0 841 (99.1%)|1 8 (0.9%)	0 808 (98.2%)|1 15 (1.8%)	0 41149 (99.5%)|1 220 (0.5%)
Alopecia Areata	bin_704.11	Diseases	1630	0	0 43595 (99.9%)|1 61 (0.1%)	0 23567 (99.9%)|1 34 (0.1%)	0 20028 (99.9%)|1 27 (0.1%)	0 846 (99.6%)|1 3 (0.4%)	0 821 (99.8%)|1 2 (0.2%)	0 41316 (99.9%)|1 53 (0.1%)
Hirsutism	bin_704.2	Diseases	1631	0	0 43602 (99.9%)|1 54 (0.1%)	0 23549 (99.8%)|1 52 (0.2%)	0 20053 (100.0%)|1 2 (0.0%)	0 847 (99.8%)|1 2 (0.2%)	0 821 (99.8%)|1 2 (0.2%)	0 41320 (99.9%)|1 49 (0.1%)
Other specified diseases of hair and hair follicles	bin_704.8	Diseases	1632	0	0 43599 (99.9%)|1 57 (0.1%)	0 23590 (100.0%)|1 11 (0.0%)	0 20009 (99.8%)|1 46 (0.2%)	0 846 (99.6%)|1 3 (0.4%)	0 821 (99.8%)|1 2 (0.2%)	0 41318 (99.9%)|1 51 (0.1%)
Disorders of sweat glands	bin_705	Diseases	1633	0	0 43566 (99.8%)|1 90 (0.2%)	0 23539 (99.7%)|1 62 (0.3%)	0 20027 (99.9%)|1 28 (0.1%)	0 847 (99.8%)|1 2 (0.2%)	0 822 (99.9%)|1 1 (0.1%)	0 41284 (99.8%)|1 85 (0.2%)
Dyshidrosis	bin_705.1	Diseases	1634	0	0 43481 (99.6%)|1 175 (0.4%)	0 23497 (99.6%)|1 104 (0.4%)	0 19984 (99.6%)|1 71 (0.4%)	0 849 (100.0%)	0 820 (99.6%)|1 3 (0.4%)	0 41203 (99.6%)|1 166 (0.4%)
Hidradenitis	bin_705.3	Diseases	1635	0	0 43609 (99.9%)|1 47 (0.1%)	0 23564 (99.8%)|1 37 (0.2%)	0 20045 (100.0%)|1 10 (0.0%)	0 847 (99.8%)|1 2 (0.2%)	0 823 (100.0%)	0 41325 (99.9%)|1 44 (0.1%)
Hyperhidrosis	bin_705.8	Diseases	1636	0	0 43437 (99.5%)|1 219 (0.5%)	0 23464 (99.4%)|1 137 (0.6%)	0 19973 (99.6%)|1 82 (0.4%)	0 848 (99.9%)|1 1 (0.1%)	0 816 (99.1%)|1 7 (0.9%)	0 41162 (99.5%)|1 207 (0.5%)
Acne	bin_706.1	Diseases	1637	0	0 43086 (98.7%)|1 570 (1.3%)	0 23220 (98.4%)|1 381 (1.6%)	0 19866 (99.1%)|1 189 (0.9%)	0 834 (98.2%)|1 15 (1.8%)	0 808 (98.2%)|1 15 (1.8%)	0 40836 (98.7%)|1 533 (1.3%)
Sebaceous cyst	bin_706.2	Diseases	1638	0	0 42147 (96.5%)|1 1509 (3.5%)	0 22830 (96.7%)|1 771 (3.3%)	0 19317 (96.3%)|1 738 (3.7%)	0 828 (97.5%)|1 21 (2.5%)	0 806 (97.9%)|1 17 (2.1%)	0 39908 (96.5%)|1 1461 (3.5%)
Other specified diseases of sebaceous glands	bin_706.8	Diseases	1639	0	0 43627 (99.9%)|1 29 (0.1%)	0 23579 (99.9%)|1 22 (0.1%)	0 20048 (100.0%)|1 7 (0.0%)	0 848 (99.9%)|1 1 (0.1%)	0 822 (99.9%)|1 1 (0.1%)	0 41345 (99.9%)|1 24 (0.1%)
Chronic ulcer of skin	bin_707	Diseases	1640	0	0 43546 (99.7%)|1 110 (0.3%)	0 23560 (99.8%)|1 41 (0.2%)	0 19986 (99.7%)|1 69 (0.3%)	0 843 (99.3%)|1 6 (0.7%)	0 821 (99.8%)|1 2 (0.2%)	0 41268 (99.8%)|1 101 (0.2%)
Decubitus ulcer	bin_707.1	Diseases	1641	0	0 43635 (100.0%)|1 21 (0.0%)	0 23593 (100.0%)|1 8 (0.0%)	0 20042 (99.9%)|1 13 (0.1%)	0 849 (100.0%)	0 822 (99.9%)|1 1 (0.1%)	0 41349 (100.0%)|1 20 (0.0%)
Sicca syndrome	bin_709.2	Diseases	1642	0	0 43567 (99.8%)|1 89 (0.2%)	0 23520 (99.7%)|1 81 (0.3%)	0 20047 (100.0%)|1 8 (0.0%)	0 848 (99.9%)|1 1 (0.1%)	0 820 (99.6%)|1 3 (0.4%)	0 41284 (99.8%)|1 85 (0.2%)
Systemic sclerosis	bin_709.3	Diseases	1643	0	0 43613 (99.9%)|1 43 (0.1%)	0 23566 (99.9%)|1 35 (0.1%)	0 20047 (100.0%)|1 8 (0.0%)	0 847 (99.8%)|1 2 (0.2%)	0 821 (99.8%)|1 2 (0.2%)	0 41330 (99.9%)|1 39 (0.1%)
Dermatomyositis	bin_709.5	Diseases	1644	0	0 43638 (100.0%)|1 18 (0.0%)	0 23591 (100.0%)|1 10 (0.0%)	0 20047 (100.0%)|1 8 (0.0%)	0 848 (99.9%)|1 1 (0.1%)	0 823 (100.0%)	0 41352 (100.0%)|1 17 (0.0%)
Unspecified diffuse connective tissue disease	bin_709.7	Diseases	1645	0	0 43325 (99.2%)|1 331 (0.8%)	0 23391 (99.1%)|1 210 (0.9%)	0 19934 (99.4%)|1 121 (0.6%)	0 844 (99.4%)|1 5 (0.6%)	0 818 (99.4%)|1 5 (0.6%)	0 41054 (99.2%)|1 315 (0.8%)
Acute osteomyelitis	bin_710.11	Diseases	1646	0	0 43640 (100.0%)|1 16 (0.0%)	0 23598 (100.0%)|1 3 (0.0%)	0 20042 (99.9%)|1 13 (0.1%)	0 849 (100.0%)	0 823 (100.0%)	0 41353 (100.0%)|1 16 (0.0%)
Chronic osteomyelitis	bin_710.12	Diseases	1647	0	0 43646 (100.0%)|1 10 (0.0%)	0 23598 (100.0%)|1 3 (0.0%)	0 20048 (100.0%)|1 7 (0.0%)	0 849 (100.0%)	0 823 (100.0%)	0 41359 (100.0%)|1 10 (0.0%)
Unspecified osteomyelitis	bin_710.19	Diseases	1648	0	0 43550 (99.8%)|1 106 (0.2%)	0 23550 (99.8%)|1 51 (0.2%)	0 20000 (99.7%)|1 55 (0.3%)	0 848 (99.9%)|1 1 (0.1%)	0 820 (99.6%)|1 3 (0.4%)	0 41268 (99.8%)|1 101 (0.2%)
Pyogenic arthritis	bin_711.1	Diseases	1649	0	0 43643 (100.0%)|1 13 (0.0%)	0 23598 (100.0%)|1 3 (0.0%)	0 20045 (100.0%)|1 10 (0.0%)	0 849 (100.0%)	0 823 (100.0%)	0 41356 (100.0%)|1 13 (0.0%)
Arthropathy associated with other disorders classified elsewhere	bin_713	Diseases	1650	0	0 43635 (100.0%)|1 21 (0.0%)	0 23593 (100.0%)|1 8 (0.0%)	0 20042 (99.9%)|1 13 (0.1%)	0 848 (99.9%)|1 1 (0.1%)	0 823 (100.0%)	0 41349 (100.0%)|1 20 (0.0%)
Rheumatoid arthritis and other inflammatory polyarthropathies	bin_714	Diseases	1651	0	0 43443 (99.5%)|1 213 (0.5%)	0 23449 (99.4%)|1 152 (0.6%)	0 19994 (99.7%)|1 61 (0.3%)	0 847 (99.8%)|1 2 (0.2%)	0 819 (99.5%)|1 4 (0.5%)	0 41163 (99.5%)|1 206 (0.5%)
Rheumatoid arthritis	bin_714.1	Diseases	1652	0	0 43350 (99.3%)|1 306 (0.7%)	0 23381 (99.1%)|1 220 (0.9%)	0 19969 (99.6%)|1 86 (0.4%)	0 846 (99.6%)|1 3 (0.4%)	0 808 (98.2%)|1 15 (1.8%)	0 41081 (99.3%)|1 288 (0.7%)
Other inflammatory spondylopathies	bin_715	Diseases	1653	0	0 43634 (99.9%)|1 22 (0.1%)	0 23589 (99.9%)|1 12 (0.1%)	0 20045 (100.0%)|1 10 (0.0%)	0 849 (100.0%)	0 821 (99.8%)|1 2 (0.2%)	0 41349 (100.0%)|1 20 (0.0%)
Sacroiliitis NEC	bin_715.1	Diseases	1654	0	0 43591 (99.9%)|1 65 (0.1%)	0 23553 (99.8%)|1 48 (0.2%)	0 20038 (99.9%)|1 17 (0.1%)	0 849 (100.0%)	0 823 (100.0%)	0 41305 (99.8%)|1 64 (0.2%)
Ankylosing spondylitis	bin_715.2	Diseases	1655	0	0 43519 (99.7%)|1 137 (0.3%)	0 23557 (99.8%)|1 44 (0.2%)	0 19962 (99.5%)|1 93 (0.5%)	0 848 (99.9%)|1 1 (0.1%)	0 821 (99.8%)|1 2 (0.2%)	0 41236 (99.7%)|1 133 (0.3%)
Other arthropathies	bin_716	Diseases	1656	0	0 43606 (99.9%)|1 50 (0.1%)	0 23569 (99.9%)|1 32 (0.1%)	0 20037 (99.9%)|1 18 (0.1%)	0 849 (100.0%)	0 823 (100.0%)	0 41319 (99.9%)|1 50 (0.1%)
Unspecified monoarthritis	bin_716.2	Diseases	1657	0	0 42543 (97.5%)|1 1113 (2.5%)	0 23053 (97.7%)|1 548 (2.3%)	0 19490 (97.2%)|1 565 (2.8%)	0 826 (97.3%)|1 23 (2.7%)	0 792 (96.2%)|1 31 (3.8%)	0 40320 (97.5%)|1 1049 (2.5%)
Palindromic rheumatism	bin_716.8	Diseases	1658	0	0 43643 (100.0%)|1 13 (0.0%)	0 23592 (100.0%)|1 9 (0.0%)	0 20051 (100.0%)|1 4 (0.0%)	0 849 (100.0%)	0 823 (100.0%)	0 41356 (100.0%)|1 13 (0.0%)
Arthropathy NOS	bin_716.9	Diseases	1659	0	0 40392 (92.5%)|1 3264 (7.5%)	0 21703 (92.0%)|1 1898 (8.0%)	0 18689 (93.2%)|1 1366 (6.8%)	0 816 (96.1%)|1 33 (3.9%)	0 761 (92.5%)|1 62 (7.5%)	0 38226 (92.4%)|1 3143 (7.6%)
Polymyalgia Rheumatica	bin_717	Diseases	1660	0	0 43572 (99.8%)|1 84 (0.2%)	0 23545 (99.8%)|1 56 (0.2%)	0 20027 (99.9%)|1 28 (0.1%)	0 849 (100.0%)	0 822 (99.9%)|1 1 (0.1%)	0 41286 (99.8%)|1 83 (0.2%)
Spinal stenosis	bin_720	Diseases	1661	0	0 43553 (99.8%)|1 103 (0.2%)	0 23551 (99.8%)|1 50 (0.2%)	0 20002 (99.7%)|1 53 (0.3%)	0 848 (99.9%)|1 1 (0.1%)	0 820 (99.6%)|1 3 (0.4%)	0 41271 (99.8%)|1 98 (0.2%)
Spinal stenosis of lumbar region	bin_720.1	Diseases	1662	0	0 43570 (99.8%)|1 86 (0.2%)	0 23562 (99.8%)|1 39 (0.2%)	0 20008 (99.8%)|1 47 (0.2%)	0 844 (99.4%)|1 5 (0.6%)	0 819 (99.5%)|1 4 (0.5%)	0 41295 (99.8%)|1 74 (0.2%)
Spondylosis and allied disorders	bin_721	Diseases	1663	0	0 43105 (98.7%)|1 551 (1.3%)	0 23264 (98.6%)|1 337 (1.4%)	0 19841 (98.9%)|1 214 (1.1%)	0 845 (99.5%)|1 4 (0.5%)	0 818 (99.4%)|1 5 (0.6%)	0 40830 (98.7%)|1 539 (1.3%)
Spondylosis without myelopathy	bin_721.1	Diseases	1664	0	0 42598 (97.6%)|1 1058 (2.4%)	0 22993 (97.4%)|1 608 (2.6%)	0 19605 (97.8%)|1 450 (2.2%)	0 840 (98.9%)|1 9 (1.1%)	0 804 (97.7%)|1 19 (2.3%)	0 40348 (97.5%)|1 1021 (2.5%)
Other allied disorders of spine	bin_721.8	Diseases	1665	0	0 43576 (99.8%)|1 80 (0.2%)	0 23556 (99.8%)|1 45 (0.2%)	0 20020 (99.8%)|1 35 (0.2%)	0 849 (100.0%)	0 822 (99.9%)|1 1 (0.1%)	0 41290 (99.8%)|1 79 (0.2%)
Displacement of intervertebral disc	bin_722.1	Diseases	1666	0	0 43618 (99.9%)|1 38 (0.1%)	0 23586 (99.9%)|1 15 (0.1%)	0 20032 (99.9%)|1 23 (0.1%)	0 849 (100.0%)	0 822 (99.9%)|1 1 (0.1%)	0 41333 (99.9%)|1 36 (0.1%)
Degeneration of intervertebral disc	bin_722.6	Diseases	1667	0	0 43298 (99.2%)|1 358 (0.8%)	0 23409 (99.2%)|1 192 (0.8%)	0 19889 (99.2%)|1 166 (0.8%)	0 848 (99.9%)|1 1 (0.1%)	0 817 (99.3%)|1 6 (0.7%)	0 41023 (99.2%)|1 346 (0.8%)
Intervertebral disc disorder with myelopathy	bin_722.7	Diseases	1668	0	0 43630 (99.9%)|1 26 (0.1%)	0 23591 (100.0%)|1 10 (0.0%)	0 20039 (99.9%)|1 16 (0.1%)	0 849 (100.0%)	0 823 (100.0%)	0 41343 (99.9%)|1 26 (0.1%)
Other and unspecified disc disorder	bin_722.9	Diseases	1669	0	0 43430 (99.5%)|1 226 (0.5%)	0 23487 (99.5%)|1 114 (0.5%)	0 19943 (99.4%)|1 112 (0.6%)	0 847 (99.8%)|1 2 (0.2%)	0 820 (99.6%)|1 3 (0.4%)	0 41149 (99.5%)|1 220 (0.5%)
Torticollis	bin_723.1	Diseases	1670	0	0 43480 (99.6%)|1 176 (0.4%)	0 23486 (99.5%)|1 115 (0.5%)	0 19994 (99.7%)|1 61 (0.3%)	0 844 (99.4%)|1 5 (0.6%)	0 818 (99.4%)|1 5 (0.6%)	0 41204 (99.6%)|1 165 (0.4%)
Other unspecified back disorders	bin_724.9	Diseases	1671	0	0 43617 (99.9%)|1 39 (0.1%)	0 23583 (99.9%)|1 18 (0.1%)	0 20034 (99.9%)|1 21 (0.1%)	0 849 (100.0%)	0 823 (100.0%)	0 41330 (99.9%)|1 39 (0.1%)
Peripheral enthesopathies and allied syndromes	bin_726	Diseases	1672	0	0 41182 (94.3%)|1 2474 (5.7%)	0 22300 (94.5%)|1 1301 (5.5%)	0 18882 (94.2%)|1 1173 (5.8%)	0 817 (96.2%)|1 32 (3.8%)	0 762 (92.6%)|1 61 (7.4%)	0 39006 (94.3%)|1 2363 (5.7%)
Enthesopathy	bin_726.1	Diseases	1673	0	0 41613 (95.3%)|1 2043 (4.7%)	0 22435 (95.1%)|1 1166 (4.9%)	0 19178 (95.6%)|1 877 (4.4%)	0 824 (97.1%)|1 25 (2.9%)	0 777 (94.4%)|1 46 (5.6%)	0 39413 (95.3%)|1 1956 (4.7%)
Synoviopathy	bin_726.2	Diseases	1674	0	0 43636 (100.0%)|1 20 (0.0%)	0 23586 (99.9%)|1 15 (0.1%)	0 20050 (100.0%)|1 5 (0.0%)	0 849 (100.0%)	0 823 (100.0%)	0 41349 (100.0%)|1 20 (0.0%)
Bursitis	bin_726.3	Diseases	1675	0	0 42989 (98.5%)|1 667 (1.5%)	0 23401 (99.2%)|1 200 (0.8%)	0 19588 (97.7%)|1 467 (2.3%)	0 839 (98.8%)|1 10 (1.2%)	0 820 (99.6%)|1 3 (0.4%)	0 40720 (98.4%)|1 649 (1.6%)
Calcaneal spur; Exostosis NOS	bin_726.4	Diseases	1676	0	0 43605 (99.9%)|1 51 (0.1%)	0 23577 (99.9%)|1 24 (0.1%)	0 20028 (99.9%)|1 27 (0.1%)	0 847 (99.8%)|1 2 (0.2%)	0 821 (99.8%)|1 2 (0.2%)	0 41322 (99.9%)|1 47 (0.1%)
Other disorders of synovium, tendon, and bursa	bin_727	Diseases	1677	0	0 43522 (99.7%)|1 134 (0.3%)	0 23538 (99.7%)|1 63 (0.3%)	0 19984 (99.6%)|1 71 (0.4%)	0 849 (100.0%)	0 823 (100.0%)	0 41237 (99.7%)|1 132 (0.3%)
Synovitis and tenosynovitis	bin_727.1	Diseases	1678	0	0 42885 (98.2%)|1 771 (1.8%)	0 23117 (97.9%)|1 484 (2.1%)	0 19768 (98.6%)|1 287 (1.4%)	0 839 (98.8%)|1 10 (1.2%)	0 815 (99.0%)|1 8 (1.0%)	0 40624 (98.2%)|1 745 (1.8%)
Ganglion and cyst of synovium, tendon, and bursa	bin_727.4	Diseases	1679	0	0 43027 (98.6%)|1 629 (1.4%)	0 23202 (98.3%)|1 399 (1.7%)	0 19825 (98.9%)|1 230 (1.1%)	0 836 (98.5%)|1 13 (1.5%)	0 815 (99.0%)|1 8 (1.0%)	0 40769 (98.5%)|1 600 (1.5%)
Rupture of synovium	bin_727.5	Diseases	1680	0	0 43534 (99.7%)|1 122 (0.3%)	0 23531 (99.7%)|1 70 (0.3%)	0 20003 (99.7%)|1 52 (0.3%)	0 846 (99.6%)|1 3 (0.4%)	0 821 (99.8%)|1 2 (0.2%)	0 41252 (99.7%)|1 117 (0.3%)
Rupture of tendon, nontraumatic	bin_727.6	Diseases	1681	0	0 43629 (99.9%)|1 27 (0.1%)	0 23592 (100.0%)|1 9 (0.0%)	0 20037 (99.9%)|1 18 (0.1%)	0 849 (100.0%)	0 822 (99.9%)|1 1 (0.1%)	0 41343 (99.9%)|1 26 (0.1%)
Disorders of muscle, ligament, and fascia	bin_728	Diseases	1682	0	0 43624 (99.9%)|1 32 (0.1%)	0 23591 (100.0%)|1 10 (0.0%)	0 20033 (99.9%)|1 22 (0.1%)	0 849 (100.0%)	0 822 (99.9%)|1 1 (0.1%)	0 41338 (99.9%)|1 31 (0.1%)
Laxity of ligament or hypermobility syndrome	bin_728.2	Diseases	1683	0	0 43614 (99.9%)|1 42 (0.1%)	0 23567 (99.9%)|1 34 (0.1%)	0 20047 (100.0%)|1 8 (0.0%)	0 847 (99.8%)|1 2 (0.2%)	0 822 (99.9%)|1 1 (0.1%)	0 41332 (99.9%)|1 37 (0.1%)
Fasciitis	bin_728.7	Diseases	1684	0	0 42903 (98.3%)|1 753 (1.7%)	0 23224 (98.4%)|1 377 (1.6%)	0 19679 (98.1%)|1 376 (1.9%)	0 840 (98.9%)|1 9 (1.1%)	0 800 (97.2%)|1 23 (2.8%)	0 40657 (98.3%)|1 712 (1.7%)
Contracture of palmar fascia [Dupuytren's disease]	bin_728.71	Diseases	1685	0	0 43340 (99.3%)|1 316 (0.7%)	0 23504 (99.6%)|1 97 (0.4%)	0 19836 (98.9%)|1 219 (1.1%)	0 849 (100.0%)	0 821 (99.8%)|1 2 (0.2%)	0 41055 (99.2%)|1 314 (0.8%)
Other disorders of soft tissues	bin_729	Diseases	1686	0	0 42990 (98.5%)|1 666 (1.5%)	0 23228 (98.4%)|1 373 (1.6%)	0 19762 (98.5%)|1 293 (1.5%)	0 841 (99.1%)|1 8 (0.9%)	0 801 (97.3%)|1 22 (2.7%)	0 40737 (98.5%)|1 632 (1.5%)
Rheumatism, unspecified and fibrositis	bin_729.1	Diseases	1687	0	0 43578 (99.8%)|1 78 (0.2%)	0 23546 (99.8%)|1 55 (0.2%)	0 20032 (99.9%)|1 23 (0.1%)	0 849 (100.0%)	0 820 (99.6%)|1 3 (0.4%)	0 41294 (99.8%)|1 75 (0.2%)
Osteitis deformans [Paget's disease of bone]	bin_731.1	Diseases	1688	0	0 43650 (100.0%)|1 6 (0.0%)	0 23598 (100.0%)|1 3 (0.0%)	0 20052 (100.0%)|1 3 (0.0%)	0 849 (100.0%)	0 823 (100.0%)	0 41363 (100.0%)|1 6 (0.0%)
Osteochondropathies	bin_732	Diseases	1689	0	0 43608 (99.9%)|1 48 (0.1%)	0 23574 (99.9%)|1 27 (0.1%)	0 20034 (99.9%)|1 21 (0.1%)	0 847 (99.8%)|1 2 (0.2%)	0 823 (100.0%)	0 41323 (99.9%)|1 46 (0.1%)
Juvenile osteochondrosis	bin_732.1	Diseases	1690	0	0 43584 (99.8%)|1 72 (0.2%)	0 23583 (99.9%)|1 18 (0.1%)	0 20001 (99.7%)|1 54 (0.3%)	0 847 (99.8%)|1 2 (0.2%)	0 822 (99.9%)|1 1 (0.1%)	0 41300 (99.8%)|1 69 (0.2%)
Osteochondritis dissecans	bin_732.7	Diseases	1691	0	0 43646 (100.0%)|1 10 (0.0%)	0 23598 (100.0%)|1 3 (0.0%)	0 20048 (100.0%)|1 7 (0.0%)	0 849 (100.0%)	0 823 (100.0%)	0 41359 (100.0%)|1 10 (0.0%)
Other disorders of bone and cartilage	bin_733	Diseases	1692	0	0 43267 (99.1%)|1 389 (0.9%)	0 23262 (98.6%)|1 339 (1.4%)	0 20005 (99.8%)|1 50 (0.2%)	0 848 (99.9%)|1 1 (0.1%)	0 817 (99.3%)|1 6 (0.7%)	0 40990 (99.1%)|1 379 (0.9%)
Cyst of bone	bin_733.2	Diseases	1693	0	0 43650 (100.0%)|1 6 (0.0%)	0 23599 (100.0%)|1 2 (0.0%)	0 20051 (100.0%)|1 4 (0.0%)	0 848 (99.9%)|1 1 (0.1%)	0 822 (99.9%)|1 1 (0.1%)	0 41365 (100.0%)|1 4 (0.0%)
Aseptic necrosis of bone	bin_733.4	Diseases	1694	0	0 43636 (100.0%)|1 20 (0.0%)	0 23596 (100.0%)|1 5 (0.0%)	0 20040 (99.9%)|1 15 (0.1%)	0 848 (99.9%)|1 1 (0.1%)	0 822 (99.9%)|1 1 (0.1%)	0 41351 (100.0%)|1 18 (0.0%)
Malunion and nonunion of fracture	bin_733.8	Diseases	1695	0	0 43621 (99.9%)|1 35 (0.1%)	0 23585 (99.9%)|1 16 (0.1%)	0 20036 (99.9%)|1 19 (0.1%)	0 849 (100.0%)	0 823 (100.0%)	0 41334 (99.9%)|1 35 (0.1%)
Acquired foot deformities	bin_735	Diseases	1696	0	0 43635 (100.0%)|1 21 (0.0%)	0 23590 (100.0%)|1 11 (0.0%)	0 20045 (100.0%)|1 10 (0.0%)	0 849 (100.0%)	0 823 (100.0%)	0 41349 (100.0%)|1 20 (0.0%)
Flat foot	bin_735.1	Diseases	1697	0	0 43577 (99.8%)|1 79 (0.2%)	0 23558 (99.8%)|1 43 (0.2%)	0 20019 (99.8%)|1 36 (0.2%)	0 846 (99.6%)|1 3 (0.4%)	0 822 (99.9%)|1 1 (0.1%)	0 41294 (99.8%)|1 75 (0.2%)
Acquired toe deformities	bin_735.2	Diseases	1698	0	0 43490 (99.6%)|1 166 (0.4%)	0 23473 (99.5%)|1 128 (0.5%)	0 20017 (99.8%)|1 38 (0.2%)	0 848 (99.9%)|1 1 (0.1%)	0 822 (99.9%)|1 1 (0.1%)	0 41207 (99.6%)|1 162 (0.4%)
Hammer toe (acquired)	bin_735.21	Diseases	1699	0	0 43505 (99.7%)|1 151 (0.3%)	0 23474 (99.5%)|1 127 (0.5%)	0 20031 (99.9%)|1 24 (0.1%)	0 849 (100.0%)	0 822 (99.9%)|1 1 (0.1%)	0 41219 (99.6%)|1 150 (0.4%)
Hallux rigidus	bin_735.23	Diseases	1700	0	0 43485 (99.6%)|1 171 (0.4%)	0 23484 (99.5%)|1 117 (0.5%)	0 20001 (99.7%)|1 54 (0.3%)	0 846 (99.6%)|1 3 (0.4%)	0 823 (100.0%)	0 41202 (99.6%)|1 167 (0.4%)
Hallux valgus (Bunion)	bin_735.3	Diseases	1701	0	0 42825 (98.1%)|1 831 (1.9%)	0 22875 (96.9%)|1 726 (3.1%)	0 19950 (99.5%)|1 105 (0.5%)	0 836 (98.5%)|1 13 (1.5%)	0 815 (99.0%)|1 8 (1.0%)	0 40564 (98.1%)|1 805 (1.9%)
Other acquired deformities of limbs	bin_736	Diseases	1702	0	0 43508 (99.7%)|1 148 (0.3%)	0 23549 (99.8%)|1 52 (0.2%)	0 19959 (99.5%)|1 96 (0.5%)	0 846 (99.6%)|1 3 (0.4%)	0 822 (99.9%)|1 1 (0.1%)	0 41225 (99.7%)|1 144 (0.3%)
Acquired deformities of finger	bin_736.2	Diseases	1703	0	0 43562 (99.8%)|1 94 (0.2%)	0 23563 (99.8%)|1 38 (0.2%)	0 19999 (99.7%)|1 56 (0.3%)	0 849 (100.0%)	0 823 (100.0%)	0 41275 (99.8%)|1 94 (0.2%)
Curvature of spine	bin_737	Diseases	1704	0	0 43642 (100.0%)|1 14 (0.0%)	0 23591 (100.0%)|1 10 (0.0%)	0 20051 (100.0%)|1 4 (0.0%)	0 848 (99.9%)|1 1 (0.1%)	0 822 (99.9%)|1 1 (0.1%)	0 41357 (100.0%)|1 12 (0.0%)
Kyphosis (acquired)	bin_737.1	Diseases	1705	0	0 43645 (100.0%)|1 11 (0.0%)	0 23595 (100.0%)|1 6 (0.0%)	0 20050 (100.0%)|1 5 (0.0%)	0 849 (100.0%)	0 823 (100.0%)	0 41358 (100.0%)|1 11 (0.0%)
Kyphoscoliosis and scoliosis	bin_737.3	Diseases	1706	0	0 43524 (99.7%)|1 132 (0.3%)	0 23503 (99.6%)|1 98 (0.4%)	0 20021 (99.8%)|1 34 (0.2%)	0 847 (99.8%)|1 2 (0.2%)	0 820 (99.6%)|1 3 (0.4%)	0 41243 (99.7%)|1 126 (0.3%)
Other acquired musculoskeletal deformity	bin_738	Diseases	1707	0	0 43406 (99.4%)|1 250 (0.6%)	0 23462 (99.4%)|1 139 (0.6%)	0 19944 (99.4%)|1 111 (0.6%)	0 848 (99.9%)|1 1 (0.1%)	0 816 (99.1%)|1 7 (0.9%)	0 41131 (99.4%)|1 238 (0.6%)
Acquired spondylolisthesis	bin_738.4	Diseases	1708	0	0 43591 (99.9%)|1 65 (0.1%)	0 23567 (99.9%)|1 34 (0.1%)	0 20024 (99.8%)|1 31 (0.2%)	0 847 (99.8%)|1 2 (0.2%)	0 821 (99.8%)|1 2 (0.2%)	0 41309 (99.9%)|1 60 (0.1%)
Contracture of joint	bin_739	Diseases	1709	0	0 43631 (99.9%)|1 25 (0.1%)	0 23590 (100.0%)|1 11 (0.0%)	0 20041 (99.9%)|1 14 (0.1%)	0 849 (100.0%)	0 823 (100.0%)	0 41344 (99.9%)|1 25 (0.1%)
Osteoarthritis; localized	bin_740.1	Diseases	1710	0	0 43131 (98.8%)|1 525 (1.2%)	0 23312 (98.8%)|1 289 (1.2%)	0 19819 (98.8%)|1 236 (1.2%)	0 844 (99.4%)|1 5 (0.6%)	0 820 (99.6%)|1 3 (0.4%)	0 40852 (98.8%)|1 517 (1.2%)
Osteoarthrosis, localized, primary	bin_740.11	Diseases	1711	0	0 43051 (98.6%)|1 605 (1.4%)	0 23286 (98.7%)|1 315 (1.3%)	0 19765 (98.6%)|1 290 (1.4%)	0 845 (99.5%)|1 4 (0.5%)	0 819 (99.5%)|1 4 (0.5%)	0 40777 (98.6%)|1 592 (1.4%)
Osteoarthrosis, localized, secondary	bin_740.12	Diseases	1712	0	0 43636 (100.0%)|1 20 (0.0%)	0 23588 (99.9%)|1 13 (0.1%)	0 20048 (100.0%)|1 7 (0.0%)	0 848 (99.9%)|1 1 (0.1%)	0 823 (100.0%)	0 41350 (100.0%)|1 19 (0.0%)
Osteoarthrosis, generalized	bin_740.2	Diseases	1713	0	0 43604 (99.9%)|1 52 (0.1%)	0 23567 (99.9%)|1 34 (0.1%)	0 20037 (99.9%)|1 18 (0.1%)	0 849 (100.0%)	0 822 (99.9%)|1 1 (0.1%)	0 41318 (99.9%)|1 51 (0.1%)
Osteoarthrosis NOS	bin_740.9	Diseases	1714	0	0 43073 (98.7%)|1 583 (1.3%)	0 23234 (98.4%)|1 367 (1.6%)	0 19839 (98.9%)|1 216 (1.1%)	0 845 (99.5%)|1 4 (0.5%)	0 813 (98.8%)|1 10 (1.2%)	0 40805 (98.6%)|1 564 (1.4%)
Symptoms and disorders of the joints	bin_741	Diseases	1715	0	0 43495 (99.6%)|1 161 (0.4%)	0 23507 (99.6%)|1 94 (0.4%)	0 19988 (99.7%)|1 67 (0.3%)	0 846 (99.6%)|1 3 (0.4%)	0 819 (99.5%)|1 4 (0.5%)	0 41219 (99.6%)|1 150 (0.4%)
Stiffness of joint	bin_741.2	Diseases	1716	0	0 43526 (99.7%)|1 130 (0.3%)	0 23517 (99.6%)|1 84 (0.4%)	0 20009 (99.8%)|1 46 (0.2%)	0 848 (99.9%)|1 1 (0.1%)	0 822 (99.9%)|1 1 (0.1%)	0 41242 (99.7%)|1 127 (0.3%)
Difficulty in walking	bin_741.3	Diseases	1717	0	0 43644 (100.0%)|1 12 (0.0%)	0 23595 (100.0%)|1 6 (0.0%)	0 20049 (100.0%)|1 6 (0.0%)	0 849 (100.0%)	0 823 (100.0%)	0 41357 (100.0%)|1 12 (0.0%)
Joint effusions	bin_741.4	Diseases	1718	0	0 43270 (99.1%)|1 386 (0.9%)	0 23403 (99.2%)|1 198 (0.8%)	0 19867 (99.1%)|1 188 (0.9%)	0 843 (99.3%)|1 6 (0.7%)	0 812 (98.7%)|1 11 (1.3%)	0 41002 (99.1%)|1 367 (0.9%)
Hemarthrosis	bin_741.5	Diseases	1719	0	0 43642 (100.0%)|1 14 (0.0%)	0 23598 (100.0%)|1 3 (0.0%)	0 20044 (99.9%)|1 11 (0.1%)	0 849 (100.0%)	0 823 (100.0%)	0 41355 (100.0%)|1 14 (0.0%)
Loose body in joint	bin_742.1	Diseases	1720	0	0 43648 (100.0%)|1 8 (0.0%)	0 23599 (100.0%)|1 2 (0.0%)	0 20049 (100.0%)|1 6 (0.0%)	0 849 (100.0%)	0 823 (100.0%)	0 41361 (100.0%)|1 8 (0.0%)
Pathological, developmental or recurrent dislocation	bin_742.2	Diseases	1721	0	0 43643 (100.0%)|1 13 (0.0%)	0 23591 (100.0%)|1 10 (0.0%)	0 20052 (100.0%)|1 3 (0.0%)	0 849 (100.0%)	0 823 (100.0%)	0 41356 (100.0%)|1 13 (0.0%)
Articular cartilage disorder	bin_742.8	Diseases	1722	0	0 43639 (100.0%)|1 17 (0.0%)	0 23596 (100.0%)|1 5 (0.0%)	0 20043 (99.9%)|1 12 (0.1%)	0 849 (100.0%)	0 823 (100.0%)	0 41352 (100.0%)|1 17 (0.0%)
Other derangement of joint	bin_742.9	Diseases	1723	0	0 43243 (99.1%)|1 413 (0.9%)	0 23339 (98.9%)|1 262 (1.1%)	0 19904 (99.2%)|1 151 (0.8%)	0 846 (99.6%)|1 3 (0.4%)	0 811 (98.5%)|1 12 (1.5%)	0 40974 (99.0%)|1 395 (1.0%)
Osteoporosis NOS	bin_743.11	Diseases	1724	0	0 42972 (98.4%)|1 684 (1.6%)	0 23053 (97.7%)|1 548 (2.3%)	0 19919 (99.3%)|1 136 (0.7%)	0 843 (99.3%)|1 6 (0.7%)	0 811 (98.5%)|1 12 (1.5%)	0 40708 (98.4%)|1 661 (1.6%)
Osteopenia or other disorder of bone and cartilage	bin_743.9	Diseases	1725	0	0 43612 (99.9%)|1 44 (0.1%)	0 23573 (99.9%)|1 28 (0.1%)	0 20039 (99.9%)|1 16 (0.1%)	0 848 (99.9%)|1 1 (0.1%)	0 822 (99.9%)|1 1 (0.1%)	0 41327 (99.9%)|1 42 (0.1%)
Pain in joint	bin_745	Diseases	1726	0	0 38380 (87.9%)|1 5276 (12.1%)	0 20599 (87.3%)|1 3002 (12.7%)	0 17781 (88.7%)|1 2274 (11.3%)	0 794 (93.5%)|1 55 (6.5%)	0 694 (84.3%)|1 129 (15.7%)	0 36327 (87.8%)|1 5042 (12.2%)
Cardiac congenital anomalies	bin_747.1	Diseases	1727	0	0 43631 (99.9%)|1 25 (0.1%)	0 23588 (99.9%)|1 13 (0.1%)	0 20043 (99.9%)|1 12 (0.1%)	0 849 (100.0%)	0 822 (99.9%)|1 1 (0.1%)	0 41345 (99.9%)|1 24 (0.1%)
Cardiac shunt/ heart septal defect	bin_747.11	Diseases	1728	0	0 43582 (99.8%)|1 74 (0.2%)	0 23556 (99.8%)|1 45 (0.2%)	0 20026 (99.9%)|1 29 (0.1%)	0 848 (99.9%)|1 1 (0.1%)	0 823 (100.0%)	0 41296 (99.8%)|1 73 (0.2%)
Valvular heart disease/ heart chambers	bin_747.12	Diseases	1729	0	0 43636 (100.0%)|1 20 (0.0%)	0 23597 (100.0%)|1 4 (0.0%)	0 20039 (99.9%)|1 16 (0.1%)	0 849 (100.0%)	0 822 (99.9%)|1 1 (0.1%)	0 41350 (100.0%)|1 19 (0.0%)
Congenital anomalies of great vessels	bin_747.13	Diseases	1730	0	0 43544 (99.7%)|1 112 (0.3%)	0 23569 (99.9%)|1 32 (0.1%)	0 19975 (99.6%)|1 80 (0.4%)	0 848 (99.9%)|1 1 (0.1%)	0 819 (99.5%)|1 4 (0.5%)	0 41264 (99.7%)|1 105 (0.3%)
Congenital anomalies of peripheral vascular system	bin_747.2	Diseases	1731	0	0 43629 (99.9%)|1 27 (0.1%)	0 23591 (100.0%)|1 10 (0.0%)	0 20038 (99.9%)|1 17 (0.1%)	0 849 (100.0%)	0 823 (100.0%)	0 41342 (99.9%)|1 27 (0.1%)
Congenital anomalies of face and neck	bin_749	Diseases	1732	0	0 43609 (99.9%)|1 47 (0.1%)	0 23579 (99.9%)|1 22 (0.1%)	0 20030 (99.9%)|1 25 (0.1%)	0 849 (100.0%)	0 822 (99.9%)|1 1 (0.1%)	0 41324 (99.9%)|1 45 (0.1%)
Congenital anomalies of mouth/tongue	bin_750.13	Diseases	1733	0	0 43639 (100.0%)|1 17 (0.0%)	0 23592 (100.0%)|1 9 (0.0%)	0 20047 (100.0%)|1 8 (0.0%)	0 849 (100.0%)	0 823 (100.0%)	0 41352 (100.0%)|1 17 (0.0%)
Congenital anomalies of intestine	bin_750.21	Diseases	1734	0	0 43637 (100.0%)|1 19 (0.0%)	0 23593 (100.0%)|1 8 (0.0%)	0 20044 (99.9%)|1 11 (0.1%)	0 849 (100.0%)	0 823 (100.0%)	0 41351 (100.0%)|1 18 (0.0%)
Congenital anomaly of gallbladder, bile ducts, liver, pancreas	bin_750.22	Diseases	1735	0	0 43640 (100.0%)|1 16 (0.0%)	0 23588 (99.9%)|1 13 (0.1%)	0 20052 (100.0%)|1 3 (0.0%)	0 849 (100.0%)	0 823 (100.0%)	0 41353 (100.0%)|1 16 (0.0%)
Congenital anomalies of female genital organs	bin_751.11	Diseases	1736	0	0 43610 (99.9%)|1 46 (0.1%)	0 23555 (99.8%)|1 46 (0.2%)	0 20055 (100.0%)	0 848 (99.9%)|1 1 (0.1%)	0 820 (99.6%)|1 3 (0.4%)	0 41327 (99.9%)|1 42 (0.1%)
Congenital anomalies of male genital organs	bin_751.12	Diseases	1737	0	0 43582 (99.8%)|1 74 (0.2%)	0 23601 (100.0%)	0 19981 (99.6%)|1 74 (0.4%)	0 849 (100.0%)	0 822 (99.9%)|1 1 (0.1%)	0 41296 (99.8%)|1 73 (0.2%)
Congenital anomalies of urinary system	bin_751.2	Diseases	1738	0	0 43643 (100.0%)|1 13 (0.0%)	0 23592 (100.0%)|1 9 (0.0%)	0 20051 (100.0%)|1 4 (0.0%)	0 849 (100.0%)	0 822 (99.9%)|1 1 (0.1%)	0 41357 (100.0%)|1 12 (0.0%)
Cystic kidney disease	bin_751.21	Diseases	1739	0	0 43601 (99.9%)|1 55 (0.1%)	0 23573 (99.9%)|1 28 (0.1%)	0 20028 (99.9%)|1 27 (0.1%)	0 847 (99.8%)|1 2 (0.2%)	0 823 (100.0%)	0 41317 (99.9%)|1 52 (0.1%)
Other specified congenital anomalies of kidney	bin_751.22	Diseases	1740	0	0 43621 (99.9%)|1 35 (0.1%)	0 23584 (99.9%)|1 17 (0.1%)	0 20037 (99.9%)|1 18 (0.1%)	0 848 (99.9%)|1 1 (0.1%)	0 822 (99.9%)|1 1 (0.1%)	0 41336 (99.9%)|1 33 (0.1%)
Neural tube defects	bin_752.1	Diseases	1741	0	0 43633 (99.9%)|1 23 (0.1%)	0 23587 (99.9%)|1 14 (0.1%)	0 20046 (100.0%)|1 9 (0.0%)	0 849 (100.0%)	0 823 (100.0%)	0 41346 (99.9%)|1 23 (0.1%)
Spina bifida	bin_752.11	Diseases	1742	0	0 43633 (99.9%)|1 23 (0.1%)	0 23586 (99.9%)|1 15 (0.1%)	0 20047 (100.0%)|1 8 (0.0%)	0 848 (99.9%)|1 1 (0.1%)	0 823 (100.0%)	0 41347 (99.9%)|1 22 (0.1%)
Congenital anomalies of the eye	bin_753	Diseases	1743	0	0 43646 (100.0%)|1 10 (0.0%)	0 23599 (100.0%)|1 2 (0.0%)	0 20047 (100.0%)|1 8 (0.0%)	0 849 (100.0%)	0 823 (100.0%)	0 41361 (100.0%)|1 8 (0.0%)
Congenital cataract and lens anomalies	bin_753.1	Diseases	1744	0	0 43646 (100.0%)|1 10 (0.0%)	0 23598 (100.0%)|1 3 (0.0%)	0 20048 (100.0%)|1 7 (0.0%)	0 849 (100.0%)	0 822 (99.9%)|1 1 (0.1%)	0 41360 (100.0%)|1 9 (0.0%)
Congenital anomalies of posterior segment of eye	bin_753.2	Diseases	1745	0	0 43644 (100.0%)|1 12 (0.0%)	0 23592 (100.0%)|1 9 (0.0%)	0 20052 (100.0%)|1 3 (0.0%)	0 849 (100.0%)	0 823 (100.0%)	0 41357 (100.0%)|1 12 (0.0%)
Congenital musculoskeletal deformities of spine	bin_754	Diseases	1746	0	0 43612 (99.9%)|1 44 (0.1%)	0 23567 (99.9%)|1 34 (0.1%)	0 20045 (100.0%)|1 10 (0.0%)	0 848 (99.9%)|1 1 (0.1%)	0 823 (100.0%)	0 41327 (99.9%)|1 42 (0.1%)
Congenital deformities of feet	bin_755.1	Diseases	1747	0	0 43600 (99.9%)|1 56 (0.1%)	0 23564 (99.8%)|1 37 (0.2%)	0 20036 (99.9%)|1 19 (0.1%)	0 848 (99.9%)|1 1 (0.1%)	0 822 (99.9%)|1 1 (0.1%)	0 41317 (99.9%)|1 52 (0.1%)
Other congenital anomalies of lower limb, including pelvic girdle	bin_755.6	Diseases	1748	0	0 43643 (100.0%)|1 13 (0.0%)	0 23595 (100.0%)|1 6 (0.0%)	0 20048 (100.0%)|1 7 (0.0%)	0 849 (100.0%)	0 823 (100.0%)	0 41356 (100.0%)|1 13 (0.0%)
Congenital hip dysplasia and deformity	bin_755.61	Diseases	1749	0	0 43636 (100.0%)|1 20 (0.0%)	0 23585 (99.9%)|1 16 (0.1%)	0 20051 (100.0%)|1 4 (0.0%)	0 849 (100.0%)	0 823 (100.0%)	0 41350 (100.0%)|1 19 (0.0%)
Congenital osteodystrophies	bin_756.5	Diseases	1750	0	0 43621 (99.9%)|1 35 (0.1%)	0 23583 (99.9%)|1 18 (0.1%)	0 20038 (99.9%)|1 17 (0.1%)	0 848 (99.9%)|1 1 (0.1%)	0 821 (99.8%)|1 2 (0.2%)	0 41337 (99.9%)|1 32 (0.1%)
Congenital anomalies of the integument	bin_757	Diseases	1751	0	0 43649 (100.0%)|1 7 (0.0%)	0 23595 (100.0%)|1 6 (0.0%)	0 20054 (100.0%)|1 1 (0.0%)	0 849 (100.0%)	0 823 (100.0%)	0 41362 (100.0%)|1 7 (0.0%)
Chromosomal anomalies and genetic disorders	bin_758	Diseases	1752	0	0 43647 (100.0%)|1 9 (0.0%)	0 23594 (100.0%)|1 7 (0.0%)	0 20053 (100.0%)|1 2 (0.0%)	0 849 (100.0%)	0 823 (100.0%)	0 41360 (100.0%)|1 9 (0.0%)
Chromosomal anomalies	bin_758.1	Diseases	1753	0	0 43643 (100.0%)|1 13 (0.0%)	0 23589 (99.9%)|1 12 (0.1%)	0 20054 (100.0%)|1 1 (0.0%)	0 849 (100.0%)	0 823 (100.0%)	0 41357 (100.0%)|1 12 (0.0%)
Other and unspecified congenital anomalies	bin_759	Diseases	1754	0	0 43634 (99.9%)|1 22 (0.1%)	0 23591 (100.0%)|1 10 (0.0%)	0 20043 (99.9%)|1 12 (0.1%)	0 849 (100.0%)	0 822 (99.9%)|1 1 (0.1%)	0 41349 (100.0%)|1 20 (0.0%)
Anomalies of endocrine glands, congenital	bin_759.1	Diseases	1755	0	0 43648 (100.0%)|1 8 (0.0%)	0 23594 (100.0%)|1 7 (0.0%)	0 20054 (100.0%)|1 1 (0.0%)	0 849 (100.0%)	0 822 (99.9%)|1 1 (0.1%)	0 41362 (100.0%)|1 7 (0.0%)
Back pain	bin_760	Diseases	1756	0	0 38835 (89.0%)|1 4821 (11.0%)	0 20953 (88.8%)|1 2648 (11.2%)	0 17882 (89.2%)|1 2173 (10.8%)	0 773 (91.0%)|1 76 (9.0%)	0 702 (85.3%)|1 121 (14.7%)	0 36808 (89.0%)|1 4561 (11.0%)
Cervicalgia	bin_761	Diseases	1757	0	0 41912 (96.0%)|1 1744 (4.0%)	0 22500 (95.3%)|1 1101 (4.7%)	0 19412 (96.8%)|1 643 (3.2%)	0 824 (97.1%)|1 25 (2.9%)	0 783 (95.1%)|1 40 (4.9%)	0 39714 (96.0%)|1 1655 (4.0%)
Sciatica	bin_764	Diseases	1758	0	0 42136 (96.5%)|1 1520 (3.5%)	0 22761 (96.4%)|1 840 (3.6%)	0 19375 (96.6%)|1 680 (3.4%)	0 840 (98.9%)|1 9 (1.1%)	0 789 (95.9%)|1 34 (4.1%)	0 39912 (96.5%)|1 1457 (3.5%)
Cervical radiculitis	bin_765	Diseases	1759	0	0 43618 (99.9%)|1 38 (0.1%)	0 23586 (99.9%)|1 15 (0.1%)	0 20032 (99.9%)|1 23 (0.1%)	0 849 (100.0%)	0 823 (100.0%)	0 41331 (99.9%)|1 38 (0.1%)
Neuralgia, neuritis, and radiculitis NOS	bin_766	Diseases	1760	0	0 43331 (99.3%)|1 325 (0.7%)	0 23407 (99.2%)|1 194 (0.8%)	0 19924 (99.3%)|1 131 (0.7%)	0 848 (99.9%)|1 1 (0.1%)	0 817 (99.3%)|1 6 (0.7%)	0 41055 (99.2%)|1 314 (0.8%)
Myalgia and myositis unspecified	bin_770	Diseases	1761	0	0 43196 (98.9%)|1 460 (1.1%)	0 23330 (98.9%)|1 271 (1.1%)	0 19866 (99.1%)|1 189 (0.9%)	0 841 (99.1%)|1 8 (0.9%)	0 813 (98.8%)|1 10 (1.2%)	0 40934 (98.9%)|1 435 (1.1%)
Musculoskeletal symptoms referable to limbs	bin_771	Diseases	1762	0	0 43529 (99.7%)|1 127 (0.3%)	0 23521 (99.7%)|1 80 (0.3%)	0 20008 (99.8%)|1 47 (0.2%)	0 848 (99.9%)|1 1 (0.1%)	0 823 (100.0%)	0 41245 (99.7%)|1 124 (0.3%)
Swelling of limb	bin_771.1	Diseases	1763	0	0 43372 (99.3%)|1 284 (0.7%)	0 23438 (99.3%)|1 163 (0.7%)	0 19934 (99.4%)|1 121 (0.6%)	0 843 (99.3%)|1 6 (0.7%)	0 814 (98.9%)|1 9 (1.1%)	0 41102 (99.4%)|1 267 (0.6%)
Symptoms of the muscles	bin_772	Diseases	1764	0	0 43596 (99.9%)|1 60 (0.1%)	0 23569 (99.9%)|1 32 (0.1%)	0 20027 (99.9%)|1 28 (0.1%)	0 847 (99.8%)|1 2 (0.2%)	0 821 (99.8%)|1 2 (0.2%)	0 41315 (99.9%)|1 54 (0.1%)
Muscular wasting and disuse atrophy	bin_772.1	Diseases	1765	0	0 43646 (100.0%)|1 10 (0.0%)	0 23596 (100.0%)|1 5 (0.0%)	0 20050 (100.0%)|1 5 (0.0%)	0 849 (100.0%)	0 822 (99.9%)|1 1 (0.1%)	0 41360 (100.0%)|1 9 (0.0%)
Pain in limb	bin_773	Diseases	1766	0	0 40139 (91.9%)|1 3517 (8.1%)	0 21447 (90.9%)|1 2154 (9.1%)	0 18692 (93.2%)|1 1363 (6.8%)	0 811 (95.5%)|1 38 (4.5%)	0 747 (90.8%)|1 76 (9.2%)	0 38002 (91.9%)|1 3367 (8.1%)
Symptoms involving nervous and musculoskeletal systems	bin_781	Diseases	1767	0	0 43505 (99.7%)|1 151 (0.3%)	0 23518 (99.6%)|1 83 (0.4%)	0 19987 (99.7%)|1 68 (0.3%)	0 846 (99.6%)|1 3 (0.4%)	0 821 (99.8%)|1 2 (0.2%)	0 41223 (99.6%)|1 146 (0.4%)
Edema	bin_782.3	Diseases	1768	0	0 43260 (99.1%)|1 396 (0.9%)	0 23357 (99.0%)|1 244 (1.0%)	0 19903 (99.2%)|1 152 (0.8%)	0 844 (99.4%)|1 5 (0.6%)	0 817 (99.3%)|1 6 (0.7%)	0 40988 (99.1%)|1 381 (0.9%)
Pallor and flushing	bin_782.6	Diseases	1769	0	0 43477 (99.6%)|1 179 (0.4%)	0 23447 (99.3%)|1 154 (0.7%)	0 20030 (99.9%)|1 25 (0.1%)	0 848 (99.9%)|1 1 (0.1%)	0 822 (99.9%)|1 1 (0.1%)	0 41193 (99.6%)|1 176 (0.4%)
Fever of unknown origin	bin_783	Diseases	1770	0	0 43359 (99.3%)|1 297 (0.7%)	0 23453 (99.4%)|1 148 (0.6%)	0 19906 (99.3%)|1 149 (0.7%)	0 841 (99.1%)|1 8 (0.9%)	0 802 (97.4%)|1 21 (2.6%)	0 41103 (99.4%)|1 266 (0.6%)
Abdominal pain	bin_785	Diseases	1771	0	0 39157 (89.7%)|1 4499 (10.3%)	0 20747 (87.9%)|1 2854 (12.1%)	0 18410 (91.8%)|1 1645 (8.2%)	0 742 (87.4%)|1 107 (12.6%)	0 724 (88.0%)|1 99 (12.0%)	0 37128 (89.7%)|1 4241 (10.3%)
Syncope and collapse	bin_788	Diseases	1772	0	0 42927 (98.3%)|1 729 (1.7%)	0 23244 (98.5%)|1 357 (1.5%)	0 19683 (98.1%)|1 372 (1.9%)	0 839 (98.8%)|1 10 (1.2%)	0 812 (98.7%)|1 11 (1.3%)	0 40671 (98.3%)|1 698 (1.7%)
Nausea and vomiting	bin_789	Diseases	1773	0	0 42650 (97.7%)|1 1006 (2.3%)	0 22942 (97.2%)|1 659 (2.8%)	0 19708 (98.3%)|1 347 (1.7%)	0 827 (97.4%)|1 22 (2.6%)	0 801 (97.3%)|1 22 (2.7%)	0 40417 (97.7%)|1 952 (2.3%)
Elevated sedimentation rate	bin_790.1	Diseases	1774	0	0 43630 (99.9%)|1 26 (0.1%)	0 23582 (99.9%)|1 19 (0.1%)	0 20048 (100.0%)|1 7 (0.0%)	0 848 (99.9%)|1 1 (0.1%)	0 823 (100.0%)	0 41344 (99.9%)|1 25 (0.1%)
Other abnormal blood chemistry	bin_790.6	Diseases	1775	0	0 43345 (99.3%)|1 311 (0.7%)	0 23533 (99.7%)|1 68 (0.3%)	0 19812 (98.8%)|1 243 (1.2%)	0 845 (99.5%)|1 4 (0.5%)	0 819 (99.5%)|1 4 (0.5%)	0 41068 (99.3%)|1 301 (0.7%)
Gangrene	bin_791	Diseases	1776	0	0 43622 (99.9%)|1 34 (0.1%)	0 23591 (100.0%)|1 10 (0.0%)	0 20031 (99.9%)|1 24 (0.1%)	0 848 (99.9%)|1 1 (0.1%)	0 821 (99.8%)|1 2 (0.2%)	0 41338 (99.9%)|1 31 (0.1%)
Nonspecific abnormal findings on radiological and other examination of musculoskeletal system	bin_793	Diseases	1777	0	0 43616 (99.9%)|1 40 (0.1%)	0 23576 (99.9%)|1 25 (0.1%)	0 20040 (99.9%)|1 15 (0.1%)	0 849 (100.0%)	0 823 (100.0%)	0 41330 (99.9%)|1 39 (0.1%)
Nonspecific abnormal findings on radiological and other examination of other intrathoracic organs (echocardiogram, etc)	bin_793.2	Diseases	1778	0	0 43594 (99.9%)|1 62 (0.1%)	0 23579 (99.9%)|1 22 (0.1%)	0 20015 (99.8%)|1 40 (0.2%)	0 848 (99.9%)|1 1 (0.1%)	0 822 (99.9%)|1 1 (0.1%)	0 41310 (99.9%)|1 59 (0.1%)
Abnormal results of other function studies (bladder, pancreas, placenta, spleen, etc)	bin_794	Diseases	1779	0	0 43639 (100.0%)|1 17 (0.0%)	0 23585 (99.9%)|1 16 (0.1%)	0 20054 (100.0%)|1 1 (0.0%)	0 848 (99.9%)|1 1 (0.1%)	0 822 (99.9%)|1 1 (0.1%)	0 41354 (100.0%)|1 15 (0.0%)
Malaise and fatigue	bin_798	Diseases	1780	0	0 42288 (96.9%)|1 1368 (3.1%)	0 22683 (96.1%)|1 918 (3.9%)	0 19605 (97.8%)|1 450 (2.2%)	0 826 (97.3%)|1 23 (2.7%)	0 794 (96.5%)|1 29 (3.5%)	0 40065 (96.8%)|1 1304 (3.2%)
Chronic fatigue syndrome	bin_798.1	Diseases	1781	0	0 43510 (99.7%)|1 146 (0.3%)	0 23503 (99.6%)|1 98 (0.4%)	0 20007 (99.8%)|1 48 (0.2%)	0 848 (99.9%)|1 1 (0.1%)	0 823 (100.0%)	0 41226 (99.7%)|1 143 (0.3%)
Fracture of lower limb	bin_800	Diseases	1782	0	0 43217 (99.0%)|1 439 (1.0%)	0 23389 (99.1%)|1 212 (0.9%)	0 19828 (98.9%)|1 227 (1.1%)	0 845 (99.5%)|1 4 (0.5%)	0 815 (99.0%)|1 8 (1.0%)	0 40945 (99.0%)|1 424 (1.0%)
Fracture of neck of femur	bin_800.1	Diseases	1783	0	0 43591 (99.9%)|1 65 (0.1%)	0 23570 (99.9%)|1 31 (0.1%)	0 20021 (99.8%)|1 34 (0.2%)	0 849 (100.0%)	0 823 (100.0%)	0 41304 (99.8%)|1 65 (0.2%)
Fracture of unspecified part of femur	bin_800.2	Diseases	1784	0	0 43562 (99.8%)|1 94 (0.2%)	0 23574 (99.9%)|1 27 (0.1%)	0 19988 (99.7%)|1 67 (0.3%)	0 849 (100.0%)	0 821 (99.8%)|1 2 (0.2%)	0 41277 (99.8%)|1 92 (0.2%)
Fracture of tibia and fibula	bin_800.3	Diseases	1785	0	0 43275 (99.1%)|1 381 (0.9%)	0 23473 (99.5%)|1 128 (0.5%)	0 19802 (98.7%)|1 253 (1.3%)	0 849 (100.0%)	0 821 (99.8%)|1 2 (0.2%)	0 40991 (99.1%)|1 378 (0.9%)
Fracture of patella	bin_800.4	Diseases	1786	0	0 43564 (99.8%)|1 92 (0.2%)	0 23572 (99.9%)|1 29 (0.1%)	0 19992 (99.7%)|1 63 (0.3%)	0 848 (99.9%)|1 1 (0.1%)	0 823 (100.0%)	0 41278 (99.8%)|1 91 (0.2%)
Fracture of ankle and foot	bin_801	Diseases	1787	0	0 43011 (98.5%)|1 645 (1.5%)	0 23281 (98.6%)|1 320 (1.4%)	0 19730 (98.4%)|1 325 (1.6%)	0 847 (99.8%)|1 2 (0.2%)	0 816 (99.1%)|1 7 (0.9%)	0 40734 (98.5%)|1 635 (1.5%)
Fracture of foot	bin_801.1	Diseases	1788	0	0 43562 (99.8%)|1 94 (0.2%)	0 23557 (99.8%)|1 44 (0.2%)	0 20005 (99.8%)|1 50 (0.2%)	0 849 (100.0%)	0 823 (100.0%)	0 41275 (99.8%)|1 94 (0.2%)
Fracture of pelvis	bin_802	Diseases	1789	0	0 43612 (99.9%)|1 44 (0.1%)	0 23583 (99.9%)|1 18 (0.1%)	0 20029 (99.9%)|1 26 (0.1%)	0 849 (100.0%)	0 823 (100.0%)	0 41325 (99.9%)|1 44 (0.1%)
Fracture of upper limb	bin_803	Diseases	1790	0	0 43220 (99.0%)|1 436 (1.0%)	0 23396 (99.1%)|1 205 (0.9%)	0 19824 (98.8%)|1 231 (1.2%)	0 849 (100.0%)	0 820 (99.6%)|1 3 (0.4%)	0 40938 (99.0%)|1 431 (1.0%)
Fracture of humerus	bin_803.1	Diseases	1791	0	0 43425 (99.5%)|1 231 (0.5%)	0 23487 (99.5%)|1 114 (0.5%)	0 19938 (99.4%)|1 117 (0.6%)	0 848 (99.9%)|1 1 (0.1%)	0 823 (100.0%)	0 41140 (99.4%)|1 229 (0.6%)
Fracture of radius and ulna	bin_803.2	Diseases	1792	0	0 42960 (98.4%)|1 696 (1.6%)	0 23225 (98.4%)|1 376 (1.6%)	0 19735 (98.4%)|1 320 (1.6%)	0 848 (99.9%)|1 1 (0.1%)	0 816 (99.1%)|1 7 (0.9%)	0 40684 (98.3%)|1 685 (1.7%)
Fracture of clavicle or scapula	bin_803.3	Diseases	1793	0	0 43401 (99.4%)|1 255 (0.6%)	0 23533 (99.7%)|1 68 (0.3%)	0 19868 (99.1%)|1 187 (0.9%)	0 849 (100.0%)	0 820 (99.6%)|1 3 (0.4%)	0 41118 (99.4%)|1 251 (0.6%)
Fracture of hand or wrist	bin_804	Diseases	1794	0	0 42699 (97.8%)|1 957 (2.2%)	0 23292 (98.7%)|1 309 (1.3%)	0 19407 (96.8%)|1 648 (3.2%)	0 848 (99.9%)|1 1 (0.1%)	0 813 (98.8%)|1 10 (1.2%)	0 40428 (97.7%)|1 941 (2.3%)
Fracture of vertebral column without mention of spinal cord injury	bin_805	Diseases	1795	0	0 43550 (99.8%)|1 106 (0.2%)	0 23543 (99.8%)|1 58 (0.2%)	0 20007 (99.8%)|1 48 (0.2%)	0 849 (100.0%)	0 823 (100.0%)	0 41263 (99.7%)|1 106 (0.3%)
Fracture of ribs	bin_807	Diseases	1796	0	0 43457 (99.5%)|1 199 (0.5%)	0 23531 (99.7%)|1 70 (0.3%)	0 19926 (99.4%)|1 129 (0.6%)	0 848 (99.9%)|1 1 (0.1%)	0 819 (99.5%)|1 4 (0.5%)	0 41176 (99.5%)|1 193 (0.5%)
Fracture of unspecified bones	bin_809	Diseases	1797	0	0 43644 (100.0%)|1 12 (0.0%)	0 23597 (100.0%)|1 4 (0.0%)	0 20047 (100.0%)|1 8 (0.0%)	0 849 (100.0%)	0 823 (100.0%)	0 41358 (100.0%)|1 11 (0.0%)
Concussion	bin_817	Diseases	1798	0	0 43586 (99.8%)|1 70 (0.2%)	0 23575 (99.9%)|1 26 (0.1%)	0 20011 (99.8%)|1 44 (0.2%)	0 849 (100.0%)	0 823 (100.0%)	0 41299 (99.8%)|1 70 (0.2%)
Intracranial hemorrhage (injury)	bin_818	Diseases	1799	0	0 43640 (100.0%)|1 16 (0.0%)	0 23597 (100.0%)|1 4 (0.0%)	0 20043 (99.9%)|1 12 (0.1%)	0 849 (100.0%)	0 823 (100.0%)	0 41353 (100.0%)|1 16 (0.0%)
Skull and face fracture and other intercranial injury	bin_819	Diseases	1800	0	0 43172 (98.9%)|1 484 (1.1%)	0 23458 (99.4%)|1 143 (0.6%)	0 19714 (98.3%)|1 341 (1.7%)	0 845 (99.5%)|1 4 (0.5%)	0 819 (99.5%)|1 4 (0.5%)	0 40898 (98.9%)|1 471 (1.1%)
Dislocation	bin_830	Diseases	1801	0	0 43083 (98.7%)|1 573 (1.3%)	0 23402 (99.2%)|1 199 (0.8%)	0 19681 (98.1%)|1 374 (1.9%)	0 847 (99.8%)|1 2 (0.2%)	0 820 (99.6%)|1 3 (0.4%)	0 40804 (98.6%)|1 565 (1.4%)
Internal derangement of knee	bin_835	Diseases	1802	0	0 43087 (98.7%)|1 569 (1.3%)	0 23382 (99.1%)|1 219 (0.9%)	0 19705 (98.3%)|1 350 (1.7%)	0 844 (99.4%)|1 5 (0.6%)	0 812 (98.7%)|1 11 (1.3%)	0 40821 (98.7%)|1 548 (1.3%)
Traumatic arthropathy	bin_836	Diseases	1803	0	0 43641 (100.0%)|1 15 (0.0%)	0 23593 (100.0%)|1 8 (0.0%)	0 20048 (100.0%)|1 7 (0.0%)	0 849 (100.0%)	0 823 (100.0%)	0 41354 (100.0%)|1 15 (0.0%)
Sprains and strains	bin_840	Diseases	1804	0	0 43468 (99.6%)|1 188 (0.4%)	0 23495 (99.6%)|1 106 (0.4%)	0 19973 (99.6%)|1 82 (0.4%)	0 848 (99.9%)|1 1 (0.1%)	0 820 (99.6%)|1 3 (0.4%)	0 41186 (99.6%)|1 183 (0.4%)
Joint/ligament sprain	bin_840.3	Diseases	1805	0	0 43641 (100.0%)|1 15 (0.0%)	0 23594 (100.0%)|1 7 (0.0%)	0 20047 (100.0%)|1 8 (0.0%)	0 849 (100.0%)	0 823 (100.0%)	0 41354 (100.0%)|1 15 (0.0%)
Hemorrhage or hematoma complicating a procedure	bin_850	Diseases	1806	0	0 43335 (99.3%)|1 321 (0.7%)	0 23400 (99.1%)|1 201 (0.9%)	0 19935 (99.4%)|1 120 (0.6%)	0 842 (99.2%)|1 7 (0.8%)	0 823 (100.0%)	0 41057 (99.2%)|1 312 (0.8%)
Complications of transplants and reattached limbs	bin_851	Diseases	1807	0	0 43381 (99.4%)|1 275 (0.6%)	0 23460 (99.4%)|1 141 (0.6%)	0 19921 (99.3%)|1 134 (0.7%)	0 846 (99.6%)|1 3 (0.4%)	0 819 (99.5%)|1 4 (0.5%)	0 41102 (99.4%)|1 267 (0.6%)
Complication of colostomy or enterostomy	bin_853	Diseases	1808	0	0 43625 (99.9%)|1 31 (0.1%)	0 23591 (100.0%)|1 10 (0.0%)	0 20034 (99.9%)|1 21 (0.1%)	0 849 (100.0%)	0 823 (100.0%)	0 41338 (99.9%)|1 31 (0.1%)
Complications of cardiac/vascular device, implant, and graft	bin_854	Diseases	1809	0	0 43522 (99.7%)|1 134 (0.3%)	0 23557 (99.8%)|1 44 (0.2%)	0 19965 (99.6%)|1 90 (0.4%)	0 848 (99.9%)|1 1 (0.1%)	0 817 (99.3%)|1 6 (0.7%)	0 41244 (99.7%)|1 125 (0.3%)
Mechanical complication of unspecified genitourinary device, implant, and graft	bin_857	Diseases	1810	0	0 43605 (99.9%)|1 51 (0.1%)	0 23565 (99.8%)|1 36 (0.2%)	0 20040 (99.9%)|1 15 (0.1%)	0 849 (100.0%)	0 822 (99.9%)|1 1 (0.1%)	0 41319 (99.9%)|1 50 (0.1%)
Complication of internal orthopedic device	bin_858	Diseases	1811	0	0 43490 (99.6%)|1 166 (0.4%)	0 23513 (99.6%)|1 88 (0.4%)	0 19977 (99.6%)|1 78 (0.4%)	0 848 (99.9%)|1 1 (0.1%)	0 822 (99.9%)|1 1 (0.1%)	0 41205 (99.6%)|1 164 (0.4%)
Complication due to other implant and internal device	bin_859	Diseases	1812	0	0 43516 (99.7%)|1 140 (0.3%)	0 23525 (99.7%)|1 76 (0.3%)	0 19991 (99.7%)|1 64 (0.3%)	0 848 (99.9%)|1 1 (0.1%)	0 818 (99.4%)|1 5 (0.6%)	0 41235 (99.7%)|1 134 (0.3%)
Open wounds of head; neck; and trunk	bin_870	Diseases	1813	0	0 43631 (99.9%)|1 25 (0.1%)	0 23595 (100.0%)|1 6 (0.0%)	0 20036 (99.9%)|1 19 (0.1%)	0 849 (100.0%)	0 823 (100.0%)	0 41344 (99.9%)|1 25 (0.1%)
Open wound or laceration of eye or eyelid	bin_870.1	Diseases	1814	0	0 43442 (99.5%)|1 214 (0.5%)	0 23525 (99.7%)|1 76 (0.3%)	0 19917 (99.3%)|1 138 (0.7%)	0 844 (99.4%)|1 5 (0.6%)	0 821 (99.8%)|1 2 (0.2%)	0 41164 (99.5%)|1 205 (0.5%)
Open wound of ear	bin_870.2	Diseases	1815	0	0 43641 (100.0%)|1 15 (0.0%)	0 23597 (100.0%)|1 4 (0.0%)	0 20044 (99.9%)|1 11 (0.1%)	0 849 (100.0%)	0 823 (100.0%)	0 41354 (100.0%)|1 15 (0.0%)
Other open wound of head and face	bin_870.3	Diseases	1816	0	0 43444 (99.5%)|1 212 (0.5%)	0 23533 (99.7%)|1 68 (0.3%)	0 19911 (99.3%)|1 144 (0.7%)	0 849 (100.0%)	0 821 (99.8%)|1 2 (0.2%)	0 41160 (99.5%)|1 209 (0.5%)
Open wound of nose and sinus	bin_870.4	Diseases	1817	0	0 43646 (100.0%)|1 10 (0.0%)	0 23595 (100.0%)|1 6 (0.0%)	0 20051 (100.0%)|1 4 (0.0%)	0 849 (100.0%)	0 823 (100.0%)	0 41359 (100.0%)|1 10 (0.0%)
Open wound of lip and mouth	bin_870.5	Diseases	1818	0	0 43634 (99.9%)|1 22 (0.1%)	0 23591 (100.0%)|1 10 (0.0%)	0 20043 (99.9%)|1 12 (0.1%)	0 849 (100.0%)	0 823 (100.0%)	0 41347 (99.9%)|1 22 (0.1%)
Open wound of neck	bin_870.6	Diseases	1819	0	0 43410 (99.4%)|1 246 (0.6%)	0 23458 (99.4%)|1 143 (0.6%)	0 19952 (99.5%)|1 103 (0.5%)	0 847 (99.8%)|1 2 (0.2%)	0 817 (99.3%)|1 6 (0.7%)	0 41133 (99.4%)|1 236 (0.6%)
Open wound of genital organs	bin_870.8	Diseases	1820	0	0 43644 (100.0%)|1 12 (0.0%)	0 23595 (100.0%)|1 6 (0.0%)	0 20049 (100.0%)|1 6 (0.0%)	0 849 (100.0%)	0 823 (100.0%)	0 41357 (100.0%)|1 12 (0.0%)
Open wounds of extremities	bin_871	Diseases	1821	0	0 43120 (98.8%)|1 536 (1.2%)	0 23387 (99.1%)|1 214 (0.9%)	0 19733 (98.4%)|1 322 (1.6%)	0 844 (99.4%)|1 5 (0.6%)	0 816 (99.1%)|1 7 (0.9%)	0 40850 (98.7%)|1 519 (1.3%)
Open wound of foot except toe(s) alone	bin_871.3	Diseases	1822	0	0 43627 (99.9%)|1 29 (0.1%)	0 23593 (100.0%)|1 8 (0.0%)	0 20034 (99.9%)|1 21 (0.1%)	0 849 (100.0%)	0 823 (100.0%)	0 41340 (99.9%)|1 29 (0.1%)
Open wound of toe(s)	bin_871.4	Diseases	1823	0	0 43627 (99.9%)|1 29 (0.1%)	0 23587 (99.9%)|1 14 (0.1%)	0 20040 (99.9%)|1 15 (0.1%)	0 848 (99.9%)|1 1 (0.1%)	0 822 (99.9%)|1 1 (0.1%)	0 41342 (99.9%)|1 27 (0.1%)
Traumatic amputation	bin_872	Diseases	1824	0	0 43598 (99.9%)|1 58 (0.1%)	0 23595 (100.0%)|1 6 (0.0%)	0 20003 (99.7%)|1 52 (0.3%)	0 849 (100.0%)	0 823 (100.0%)	0 41311 (99.9%)|1 58 (0.1%)
Broken tooth	bin_873	Diseases	1825	0	0 43647 (100.0%)|1 9 (0.0%)	0 23597 (100.0%)|1 4 (0.0%)	0 20050 (100.0%)|1 5 (0.0%)	0 849 (100.0%)	0 823 (100.0%)	0 41360 (100.0%)|1 9 (0.0%)
Complication of amputation stump	bin_874	Diseases	1826	0	0 43636 (100.0%)|1 20 (0.0%)	0 23596 (100.0%)|1 5 (0.0%)	0 20040 (99.9%)|1 15 (0.1%)	0 848 (99.9%)|1 1 (0.1%)	0 822 (99.9%)|1 1 (0.1%)	0 41351 (100.0%)|1 18 (0.0%)
Injuries to the nervous system	bin_907	Diseases	1827	0	0 43434 (99.5%)|1 222 (0.5%)	0 23494 (99.5%)|1 107 (0.5%)	0 19940 (99.4%)|1 115 (0.6%)	0 845 (99.5%)|1 4 (0.5%)	0 818 (99.4%)|1 5 (0.6%)	0 41159 (99.5%)|1 210 (0.5%)
Toxic effect of venom	bin_913	Diseases	1828	0	0 43533 (99.7%)|1 123 (0.3%)	0 23524 (99.7%)|1 77 (0.3%)	0 20009 (99.8%)|1 46 (0.2%)	0 849 (100.0%)	0 820 (99.6%)|1 3 (0.4%)	0 41249 (99.7%)|1 120 (0.3%)
Superficial injury without mention of infection	bin_915	Diseases	1829	0	0 42046 (96.3%)|1 1610 (3.7%)	0 22754 (96.4%)|1 847 (3.6%)	0 19292 (96.2%)|1 763 (3.8%)	0 832 (98.0%)|1 17 (2.0%)	0 802 (97.4%)|1 21 (2.6%)	0 39809 (96.2%)|1 1560 (3.8%)
Contusion	bin_916	Diseases	1830	0	0 43219 (99.0%)|1 437 (1.0%)	0 23395 (99.1%)|1 206 (0.9%)	0 19824 (98.8%)|1 231 (1.2%)	0 843 (99.3%)|1 6 (0.7%)	0 814 (98.9%)|1 9 (1.1%)	0 40951 (99.0%)|1 418 (1.0%)
Allergic reaction to food	bin_930	Diseases	1831	0	0 43620 (99.9%)|1 36 (0.1%)	0 23574 (99.9%)|1 27 (0.1%)	0 20046 (100.0%)|1 9 (0.0%)	0 849 (100.0%)	0 822 (99.9%)|1 1 (0.1%)	0 41334 (99.9%)|1 35 (0.1%)
Dermatitis due to solar radiation	bin_938	Diseases	1832	0	0 43609 (99.9%)|1 47 (0.1%)	0 23563 (99.8%)|1 38 (0.2%)	0 20046 (100.0%)|1 9 (0.0%)	0 847 (99.8%)|1 2 (0.2%)	0 823 (100.0%)	0 41326 (99.9%)|1 43 (0.1%)
Acute dermatitis due to solar radiation	bin_938.1	Diseases	1833	0	0 43631 (99.9%)|1 25 (0.1%)	0 23584 (99.9%)|1 17 (0.1%)	0 20047 (100.0%)|1 8 (0.0%)	0 849 (100.0%)	0 822 (99.9%)|1 1 (0.1%)	0 41345 (99.9%)|1 24 (0.1%)
Chronic dermatitis due to solar radiation	bin_938.2	Diseases	1834	0	0 43637 (100.0%)|1 19 (0.0%)	0 23588 (99.9%)|1 13 (0.1%)	0 20049 (100.0%)|1 6 (0.0%)	0 849 (100.0%)	0 823 (100.0%)	0 41350 (100.0%)|1 19 (0.0%)
Atopic/contact dermatitis due to other or unspecified	bin_939	Diseases	1835	0	0 40389 (92.5%)|1 3267 (7.5%)	0 21737 (92.1%)|1 1864 (7.9%)	0 18652 (93.0%)|1 1403 (7.0%)	0 819 (96.5%)|1 30 (3.5%)	0 752 (91.4%)|1 71 (8.6%)	0 38242 (92.4%)|1 3127 (7.6%)
Adverse reaction to serum or vaccine	bin_941	Diseases	1836	0	0 43640 (100.0%)|1 16 (0.0%)	0 23592 (100.0%)|1 9 (0.0%)	0 20048 (100.0%)|1 7 (0.0%)	0 849 (100.0%)	0 823 (100.0%)	0 41353 (100.0%)|1 16 (0.0%)
Anaphylactic shock NOS	bin_946	Diseases	1837	0	0 43543 (99.7%)|1 113 (0.3%)	0 23527 (99.7%)|1 74 (0.3%)	0 20016 (99.8%)|1 39 (0.2%)	0 848 (99.9%)|1 1 (0.1%)	0 822 (99.9%)|1 1 (0.1%)	0 41258 (99.7%)|1 111 (0.3%)
Urticaria	bin_947	Diseases	1838	0	0 42871 (98.2%)|1 785 (1.8%)	0 23082 (97.8%)|1 519 (2.2%)	0 19789 (98.7%)|1 266 (1.3%)	0 841 (99.1%)|1 8 (0.9%)	0 808 (98.2%)|1 15 (1.8%)	0 40621 (98.2%)|1 748 (1.8%)
Allergies, other	bin_949	Diseases	1839	0	0 43058 (98.6%)|1 598 (1.4%)	0 23175 (98.2%)|1 426 (1.8%)	0 19883 (99.1%)|1 172 (0.9%)	0 844 (99.4%)|1 5 (0.6%)	0 809 (98.3%)|1 14 (1.7%)	0 40800 (98.6%)|1 569 (1.4%)
Certain early complications of trauma or procedure	bin_958	Diseases	1840	0	0 43539 (99.7%)|1 117 (0.3%)	0 23545 (99.8%)|1 56 (0.2%)	0 19994 (99.7%)|1 61 (0.3%)	0 849 (100.0%)	0 822 (99.9%)|1 1 (0.1%)	0 41255 (99.7%)|1 114 (0.3%)
Poisoning by antibiotics	bin_960	Diseases	1841	0	0 43508 (99.7%)|1 148 (0.3%)	0 23477 (99.5%)|1 124 (0.5%)	0 20031 (99.9%)|1 24 (0.1%)	0 843 (99.3%)|1 6 (0.7%)	0 821 (99.8%)|1 2 (0.2%)	0 41230 (99.7%)|1 139 (0.3%)
Allergy/adverse effect of penicillin	bin_960.2	Diseases	1842	0	0 42852 (98.2%)|1 804 (1.8%)	0 23074 (97.8%)|1 527 (2.2%)	0 19778 (98.6%)|1 277 (1.4%)	0 835 (98.4%)|1 14 (1.6%)	0 804 (97.7%)|1 19 (2.3%)	0 40604 (98.2%)|1 765 (1.8%)
Poisoning by other anti-infectives	bin_961	Diseases	1843	0	0 43644 (100.0%)|1 12 (0.0%)	0 23593 (100.0%)|1 8 (0.0%)	0 20051 (100.0%)|1 4 (0.0%)	0 849 (100.0%)	0 823 (100.0%)	0 41358 (100.0%)|1 11 (0.0%)
Poisoning/allergy of sulfonamides	bin_961.1	Diseases	1844	0	0 43602 (99.9%)|1 54 (0.1%)	0 23552 (99.8%)|1 49 (0.2%)	0 20050 (100.0%)|1 5 (0.0%)	0 849 (100.0%)	0 823 (100.0%)	0 41315 (99.9%)|1 54 (0.1%)
Poisoning by hormones and synthetic substitutes	bin_962	Diseases	1845	0	0 43643 (100.0%)|1 13 (0.0%)	0 23596 (100.0%)|1 5 (0.0%)	0 20047 (100.0%)|1 8 (0.0%)	0 847 (99.8%)|1 2 (0.2%)	0 823 (100.0%)	0 41358 (100.0%)|1 11 (0.0%)
Hormones and synthetic substitutes causing adverse effects in therapeutic use	bin_962.3	Diseases	1846	0	0 43626 (99.9%)|1 30 (0.1%)	0 23579 (99.9%)|1 22 (0.1%)	0 20047 (100.0%)|1 8 (0.0%)	0 846 (99.6%)|1 3 (0.4%)	0 820 (99.6%)|1 3 (0.4%)	0 41345 (99.9%)|1 24 (0.1%)
Poisoning by primarily systemic agents	bin_963	Diseases	1847	0	0 43643 (100.0%)|1 13 (0.0%)	0 23594 (100.0%)|1 7 (0.0%)	0 20049 (100.0%)|1 6 (0.0%)	0 848 (99.9%)|1 1 (0.1%)	0 823 (100.0%)	0 41357 (100.0%)|1 12 (0.0%)
Anticoagulants causing adverse effects	bin_964.1	Diseases	1848	0	0 43646 (100.0%)|1 10 (0.0%)	0 23599 (100.0%)|1 2 (0.0%)	0 20047 (100.0%)|1 8 (0.0%)	0 849 (100.0%)	0 823 (100.0%)	0 41359 (100.0%)|1 10 (0.0%)
Poisoning by analgesics, antipyretics, and antirheumatics	bin_965	Diseases	1849	0	0 43356 (99.3%)|1 300 (0.7%)	0 23410 (99.2%)|1 191 (0.8%)	0 19946 (99.5%)|1 109 (0.5%)	0 845 (99.5%)|1 4 (0.5%)	0 821 (99.8%)|1 2 (0.2%)	0 41077 (99.3%)|1 292 (0.7%)
Opiates and related narcotics causing adverse effects in therapeutic use	bin_965.1	Diseases	1850	0	0 43627 (99.9%)|1 29 (0.1%)	0 23582 (99.9%)|1 19 (0.1%)	0 20045 (100.0%)|1 10 (0.0%)	0 849 (100.0%)	0 823 (100.0%)	0 41340 (99.9%)|1 29 (0.1%)
Salicylates causing adverse effects in therapeutic use	bin_965.3	Diseases	1851	0	0 43636 (100.0%)|1 20 (0.0%)	0 23589 (99.9%)|1 12 (0.1%)	0 20047 (100.0%)|1 8 (0.0%)	0 849 (100.0%)	0 822 (99.9%)|1 1 (0.1%)	0 41351 (100.0%)|1 18 (0.0%)
Poisoning by anticonvulsants and anti-Parkinsonism drugs	bin_966	Diseases	1852	0	0 43616 (99.9%)|1 40 (0.1%)	0 23581 (99.9%)|1 20 (0.1%)	0 20035 (99.9%)|1 20 (0.1%)	0 849 (100.0%)	0 822 (99.9%)|1 1 (0.1%)	0 41331 (99.9%)|1 38 (0.1%)
Adverse effects of sedatives or other central nervous system depressants and anesthetics	bin_967	Diseases	1853	0	0 43616 (99.9%)|1 40 (0.1%)	0 23575 (99.9%)|1 26 (0.1%)	0 20041 (99.9%)|1 14 (0.1%)	0 849 (100.0%)	0 822 (99.9%)|1 1 (0.1%)	0 41331 (99.9%)|1 38 (0.1%)
Poisoning by psychotropic agents	bin_969	Diseases	1854	0	0 43522 (99.7%)|1 134 (0.3%)	0 23520 (99.7%)|1 81 (0.3%)	0 20002 (99.7%)|1 53 (0.3%)	0 848 (99.9%)|1 1 (0.1%)	0 823 (100.0%)	0 41237 (99.7%)|1 132 (0.3%)
Poisoning by drugs primarily affecting the autonomic nervous system	bin_971	Diseases	1855	0	0 43643 (100.0%)|1 13 (0.0%)	0 23596 (100.0%)|1 5 (0.0%)	0 20047 (100.0%)|1 8 (0.0%)	0 849 (100.0%)	0 823 (100.0%)	0 41357 (100.0%)|1 12 (0.0%)
Poisoning by agents primarily affecting the cardiovascular system	bin_972	Diseases	1856	0	0 43641 (100.0%)|1 15 (0.0%)	0 23595 (100.0%)|1 6 (0.0%)	0 20046 (100.0%)|1 9 (0.0%)	0 847 (99.8%)|1 2 (0.2%)	0 823 (100.0%)	0 41356 (100.0%)|1 13 (0.0%)
Adverse drug events and drug allergies	bin_979	Diseases	1857	0	0 43366 (99.3%)|1 290 (0.7%)	0 23409 (99.2%)|1 192 (0.8%)	0 19957 (99.5%)|1 98 (0.5%)	0 848 (99.9%)|1 1 (0.1%)	0 814 (98.9%)|1 9 (1.1%)	0 41091 (99.3%)|1 278 (0.7%)
Toxic effect of (non-ethyl) alcohol and petroleum and other solvents	bin_981	Diseases	1858	0	0 43630 (99.9%)|1 26 (0.1%)	0 23593 (100.0%)|1 8 (0.0%)	0 20037 (99.9%)|1 18 (0.1%)	0 848 (99.9%)|1 1 (0.1%)	0 823 (100.0%)	0 41344 (99.9%)|1 25 (0.1%)
Toxic effect of other gases, fumes, or vapors	bin_987	Diseases	1859	0	0 43637 (100.0%)|1 19 (0.0%)	0 23594 (100.0%)|1 7 (0.0%)	0 20043 (99.9%)|1 12 (0.1%)	0 849 (100.0%)	0 822 (99.9%)|1 1 (0.1%)	0 41351 (100.0%)|1 18 (0.0%)
Toxic effect of other substances, chiefly nonmedicinal as to source	bin_989	Diseases	1860	0	0 43641 (100.0%)|1 15 (0.0%)	0 23592 (100.0%)|1 9 (0.0%)	0 20049 (100.0%)|1 6 (0.0%)	0 849 (100.0%)	0 823 (100.0%)	0 41354 (100.0%)|1 15 (0.0%)
Effects radiation NOS	bin_990	Diseases	1861	0	0 43603 (99.9%)|1 53 (0.1%)	0 23565 (99.8%)|1 36 (0.2%)	0 20038 (99.9%)|1 17 (0.1%)	0 848 (99.9%)|1 1 (0.1%)	0 823 (100.0%)	0 41318 (99.9%)|1 51 (0.1%)
Burns	bin_1000	Diseases	1862	0	0 43400 (99.4%)|1 256 (0.6%)	0 23460 (99.4%)|1 141 (0.6%)	0 19940 (99.4%)|1 115 (0.6%)	0 846 (99.6%)|1 3 (0.4%)	0 822 (99.9%)|1 1 (0.1%)	0 41121 (99.4%)|1 248 (0.6%)
Foreign body injury	bin_1001	Diseases	1863	0	0 43430 (99.5%)|1 226 (0.5%)	0 23510 (99.6%)|1 91 (0.4%)	0 19920 (99.3%)|1 135 (0.7%)	0 843 (99.3%)|1 6 (0.7%)	0 818 (99.4%)|1 5 (0.6%)	0 41156 (99.5%)|1 213 (0.5%)
Symptoms concerning nutrition, metabolism, and development	bin_1002	Diseases	1864	0	0 43317 (99.2%)|1 339 (0.8%)	0 23406 (99.2%)|1 195 (0.8%)	0 19911 (99.3%)|1 144 (0.7%)	0 842 (99.2%)|1 7 (0.8%)	0 815 (99.0%)|1 8 (1.0%)	0 41047 (99.2%)|1 322 (0.8%)
Other signs and symptoms involving emotional state	bin_1004	Diseases	1865	0	0 43269 (99.1%)|1 387 (0.9%)	0 23354 (99.0%)|1 247 (1.0%)	0 19915 (99.3%)|1 140 (0.7%)	0 848 (99.9%)|1 1 (0.1%)	0 811 (98.5%)|1 12 (1.5%)	0 40998 (99.1%)|1 371 (0.9%)
Other symptoms	bin_1005	Diseases	1866	0	0 42604 (97.6%)|1 1052 (2.4%)	0 22930 (97.2%)|1 671 (2.8%)	0 19674 (98.1%)|1 381 (1.9%)	0 827 (97.4%)|1 22 (2.6%)	0 783 (95.1%)|1 40 (4.9%)	0 40388 (97.6%)|1 981 (2.4%)
Crushing injury	bin_1006	Diseases	1867	0	0 43542 (99.7%)|1 114 (0.3%)	0 23562 (99.8%)|1 39 (0.2%)	0 19980 (99.6%)|1 75 (0.4%)	0 848 (99.9%)|1 1 (0.1%)	0 821 (99.8%)|1 2 (0.2%)	0 41259 (99.7%)|1 110 (0.3%)
Injury to blood vessels	bin_1007	Diseases	1868	0	0 43622 (99.9%)|1 34 (0.1%)	0 23587 (99.9%)|1 14 (0.1%)	0 20035 (99.9%)|1 20 (0.1%)	0 848 (99.9%)|1 1 (0.1%)	0 823 (100.0%)	0 41337 (99.9%)|1 32 (0.1%)
Crushing or internal injury to organs	bin_1008	Diseases	1869	0	0 43586 (99.8%)|1 70 (0.2%)	0 23579 (99.9%)|1 22 (0.1%)	0 20007 (99.8%)|1 48 (0.2%)	0 849 (100.0%)	0 822 (99.9%)|1 1 (0.1%)	0 41300 (99.8%)|1 69 (0.2%)
Injury, NOS	bin_1009	Diseases	1870	0	0 40391 (92.5%)|1 3265 (7.5%)	0 22067 (93.5%)|1 1534 (6.5%)	0 18324 (91.4%)|1 1731 (8.6%)	0 821 (96.7%)|1 28 (3.3%)	0 769 (93.4%)|1 54 (6.6%)	0 38208 (92.4%)|1 3161 (7.6%)
Other tests	bin_1010	Diseases	1871	0	0 42749 (97.9%)|1 907 (2.1%)	0 23020 (97.5%)|1 581 (2.5%)	0 19729 (98.4%)|1 326 (1.6%)	0 831 (97.9%)|1 18 (2.1%)	0 813 (98.8%)|1 10 (1.2%)	0 40504 (97.9%)|1 865 (2.1%)
Complications of surgical and medical procedures	bin_1011	Diseases	1872	0	0 43328 (99.2%)|1 328 (0.8%)	0 23417 (99.2%)|1 184 (0.8%)	0 19911 (99.3%)|1 144 (0.7%)	0 839 (98.8%)|1 10 (1.2%)	0 823 (100.0%)	0 41052 (99.2%)|1 317 (0.8%)
Effects of heat, cold and air pressure	bin_1014	Diseases	1873	0	0 43591 (99.9%)|1 65 (0.1%)	0 23561 (99.8%)|1 40 (0.2%)	0 20030 (99.9%)|1 25 (0.1%)	0 847 (99.8%)|1 2 (0.2%)	0 822 (99.9%)|1 1 (0.1%)	0 41309 (99.9%)|1 60 (0.1%)
Effects of other external causes	bin_1015	Diseases	1874	0	0 43436 (99.5%)|1 220 (0.5%)	0 23456 (99.4%)|1 145 (0.6%)	0 19980 (99.6%)|1 75 (0.4%)	0 846 (99.6%)|1 3 (0.4%)	0 822 (99.9%)|1 1 (0.1%)	0 41155 (99.5%)|1 214 (0.5%)
Other ill-defined and unknown causes of morbidity and mortality	bin_1019	Diseases	1875	0	0 41949 (96.1%)|1 1707 (3.9%)	0 22635 (95.9%)|1 966 (4.1%)	0 19314 (96.3%)|1 741 (3.7%)	0 797 (93.9%)|1 52 (6.1%)	0 794 (96.5%)|1 29 (3.5%)	0 39756 (96.1%)|1 1613 (3.9%)
Family history	bin_1100	Diseases	1876	0	0 43582 (99.8%)|1 74 (0.2%)	0 23556 (99.8%)|1 45 (0.2%)	0 20026 (99.9%)|1 29 (0.1%)	0 847 (99.8%)|1 2 (0.2%)	0 819 (99.5%)|1 4 (0.5%)	0 41302 (99.8%)|1 67 (0.2%)

### Sheet: EV2
Supplementary Table 2 Summary of protein targets
Assay	Panel	UniProt	OlinkID	Set	ENSEMBL_ID	HGNC Symbol	Chr	Start_hg19	End_hg19	Missing [%]	Secretome location	RNA tissue specificity	RNA single cell type specificity	Variance modifiable [%]	Variance non-modifiable [%]	Variance technical [%]	Residual - All	Residual - Female	Residual - Male	Number selected - All	Number selected - Female	Number selected - Male	UMAP - 1	UMAP - 2	Cluster	Cluster label	outlier.female.all	outlier.male.all	outlier.female.male	Jaccard index - Sex
A1BG	Inflammation_II	P04217	OID30771	3K	ENSG00000121410	A1BG	19	58856544	58864865	4.06797	Secreted to blood	Tissue enriched	Cell type enhanced	0.117284	0.150063	#VALUE!	0.732351	0.731263	0.755879	35	25	28	1.42892340485634	-3.83911676409373	5	Inflammation	0	0	0	0.432432432432432
AAMDC	Cardiometabolic_II	Q9H7C9	OID30236	3K	ENSG00000087884	AAMDC	11	77532155	77629478	6.57699		Tissue enhanced	Cell type enhanced	0.160301	0.266419	0.0339775	0.539363	0.537774	0.512647	16	13	13	3.64990132149091	-5.96983827067162	7	Omnigenic	0	0	0	0.733333333333333
AARSD1	Oncology	Q9BTE6	OID21311	1.5K	ENSG00000108825|ENSG00000266967	PTGES3L-AARSD1|AARSD1	17|17	41102543|41102543	41132545|41116515	2.27366		Low tissue specificity	Cell type enhanced	0.0439143	0.0107038	0.0366439	0.908589	0.903477	0.891158	22	18	16	0.229724134277208	3.99761314619169	1	Phenotypic diverse	0	0	0	0.7
ABCA2	Cardiometabolic_II	Q9BZC7	OID30146	3K	ENSG00000107331	ABCA2	9	139901686	139923367	7.17293		Tissue enriched	Cell type enriched	0.0510007	0.00542188	0.000463365	0.943004	0.955832	0.957238	15	10	11	-3.65708963612098	-1.01052666672462	1	Phenotypic diverse	0	0	0	0.5
ABHD14B	Neurology	Q96IU4	OID20921	1.5K	ENSG00000114779	ABHD14B	3	52002526	52017425	2.79403		Low tissue specificity	Cell type enhanced	0.102125	0.0702247	0.0284628	0.799518	0.798402	0.819628	18	17	14	4.44677980393547	2.77507031667537	2	Platelet count	0	0	0	0.722222222222222
ABL1	Oncology	P00519	OID21280	1.5K	ENSG00000097007	ABL1	9	133589333	133763062	2.27366		Low tissue specificity	Cell type enhanced	0.148904	0.00166074	0.0336098	0.815521	0.828253	0.819792	15	17	11	4.99032223788934	4.51315021342648	2	Platelet count	0	0	0	0.647058823529412
ABO	Inflammation_II	P16442	OID30675	3K	ENSG00000175164	ABO	9	136125788	136150617	4.13491	Secreted to blood	Tissue enhanced	Cell type enhanced	0.00115238	0.617831	0.00252773	0.378457	0.379676	0.390963	5	2	3	5.90634659690349	-9.25813756806067	6	Monogenic	0	0	0	0.666666666666667
ABRAXAS2	Cardiometabolic_II	Q15018	OID30130	3K	ENSG00000165660	FAM175B	10	126490354	126525239	7.17293		Low tissue specificity	Low cell type specificity	0.111794	0.00681343	0.0310187	0.850499	0.873542	0.856437	12	11	10	3.98065846291177	5.63465661389717	2	Platelet count	0	0	0	0.75
ACAA1	Oncology	P09110	OID21269	1.5K	ENSG00000060971	ACAA1	3	38144620	38178733	4.05286		Group enriched	Cell type enhanced	0.138054	0.0120774	0.0187373	0.830873	0.835415	0.840335	24	15	15	-6.11343415863086	-1.77259806256104	1	Phenotypic diverse	0	0	0	0.578947368421053
ACADM	Oncology_II	P11310	OID31277	3K	ENSG00000117054	ACADM	1	76190036	76253260	5.78887		Tissue enhanced	Group enriched	0.0184008	0.00780589	0.00223706	0.971496	0.978854	0.966219	9	7	8	-3.06988259498696	3.62551149246184	1	Phenotypic diverse	0	0	0	0.666666666666667
ACADSB	Cardiometabolic_II	P45954	OID30356	3K	ENSG00000196177	ACADSB	10	124768495	124817827	4.05502		Tissue enhanced	Cell type enriched	0.138381	0.0359219	0.0203903	0.805042	0.805577	0.796049	16	11	12	6.03422837668787	4.67127765487259	2	Platelet count	0	0	0	0.533333333333333
ACAN	Cardiometabolic	P16112	OID20159	1.5K	ENSG00000157766	ACAN	15	89346674	89418585	2.98188	Secreted to extracellular matrix	Tissue enhanced	Group enriched	0.182155	0.0769593	#VALUE!	0.740602	0.720248	0.797784	27	30	22	-0.414625316081559	-0.696134474294626	1	Phenotypic diverse	0	0	0	0.575757575757576
ACE	Inflammation_II	P12821	OID30696	3K	ENSG00000159640	ACE	17	61554422	61599205	4.13491	Secreted to blood	Tissue enhanced	Group enriched	0.118659	0.141248	#VALUE!	0.740174	0.750134	0.671399	17	12	9	1.12542599121152	-3.46430716051554	5	Inflammation	0	0	0	0.615384615384615
ACE2	Cardiometabolic	Q9BYF1	OID20105	1.5K	ENSG00000130234	ACE2	X	15579156	15620271	3.89739	Secreted to blood	Tissue enhanced	Cell type enriched	0.221981	0.0553192	#VALUE!	0.722538	0.722191	0.661833	31	27	25	-6.10188991279	-1.90312798885002	1	Phenotypic diverse	0	0	0	0.405405405405405
ACHE	Inflammation_II	P22303	OID30585	3K	ENSG00000087085	ACHE	7	100487615	100494594	6.31356	Intracellular and membrane	Group enriched	Cell type enhanced	0.163931	0.118129	0.00700603	0.710707	0.753741	0.708656	28	22	23	0.66869679110423	-2.89594964160814	8	Liver/Macrophages	0	0	0	0.551724137931035
ACOT13	Oncology_II	Q9NPJ3	OID31522	3K	ENSG00000112304	ACOT13	6	24667263	24705293	4.44368		Tissue enhanced	Cell type enhanced	0.128854	0.0136772	0.0255082	0.831768	0.830719	0.827687	16	13	13	5.31586577805332	6.27058511196393	2	Platelet count	0	0	0	0.733333333333333
ACOX1	Cardiometabolic	Q15067	OID20124	1.5K	ENSG00000161533	ACOX1	17	73937588	73975515	2.25855		Tissue enhanced	Cell type enhanced	0.0647901	0.0044599	0.00993679	0.920557	0.93254	0.910913	13	10	8	1.17536843197303	4.47993258388864	1	Phenotypic diverse	0	0	0	0.5
ACP1	Inflammation_II	P24666	OID30524	3K	ENSG00000143727	ACP1	2	264140	278283	6.95485		Low tissue specificity	Group enriched	0.0474433	0.0736868	0.0347752	0.843837	0.856401	0.860676	13	9	10	-0.175211921273889	-2.91727645049514	1	Phenotypic diverse	0	0	0	0.461538461538462
ACP5	Cardiometabolic	P13686	OID20314	1.5K	ENSG00000102575	ACP5	19	11685475	11689823	1.62373	Intracellular and membrane	Tissue enhanced	Cell type enhanced	0.120168	0.10411	#VALUE!	0.775301	0.772912	0.776837	36	26	27	0.265925377925473	-2.79884241655102	5	Inflammation	0	0	0	0.394736842105263
ACP6	Oncology	Q9NPH0	OID21432	1.5K	ENSG00000162836	ACP6	1	147101453	147142618	1.18541	Intracellular and membrane	Low tissue specificity	Cell type enhanced	0.073747	0.482049	0.016546	0.42764	0.423849	0.436861	24	17	14	5.26901511915676	-8.38332039502958	6	Monogenic	0	0	0	0.476190476190476
ACRBP	Oncology_II	Q8NEB7	OID31385	3K	ENSG00000111644	ACRBP	12	6747241	6756626	4.4847	Secreted in male reproductive system	Tissue enriched	Group enriched	0.0955883	0.0370301	0.0214509	0.845561	0.866515	0.834521	14	14	11	3.82984741445225	5.01768481586579	2	Platelet count	0	0	0	0.666666666666667
ACRV1	Inflammation_II	P26436	OID30513	3K	ENSG00000134940	ACRV1	11	125541417	125551018	6.95485	Secreted in male reproductive system	Tissue enriched	Group enriched	0.0177043	0.104462	#VALUE!	0.877791	0.984565	0.941307	12	5	8	-3.71331031991146	-2.69194277564198	1	Phenotypic diverse	1	0	0	0.181818181818182
ACSL1	Cardiometabolic_II	P33121	OID30080	3K	ENSG00000151726	ACSL1	4	185676749	185747972	7.17293		Tissue enhanced	Cell type enhanced	0.00247895	0.00232671	#VALUE!	0.995156	0.995747	0.992533	3	2	2	-5.13321351644832	2.05700079789044	1	Phenotypic diverse	0	0	0	0.333333333333333
ACTA2	Cardiometabolic	P62736	OID20079	1.5K	ENSG00000107796	ACTA2	10	90694831	90751147	3.89739		Tissue enhanced	Cell type enhanced	0.193176	0.00215032	0.00294348	0.801459	0.816227	0.772173	27	20	18	-2.31471721865448	-2.60187976193115	1	Phenotypic diverse	0	0	0	0.652173913043478
ACTN2	Cardiometabolic_II	P35609	OID30192	3K	ENSG00000077522	ACTN2	1	236849754	236927931	7.17293		Group enriched	Group enriched	0.0906223	0.0183831	0.0393389	0.851811	0.879816	0.782305	18	16	16	-2.81471755033189	-1.04406884712503	1	Phenotypic diverse	0	0	0	0.68421052631579
ACTN4	Inflammation	O43707	OID20435	1.5K	ENSG00000130402	ACTN4	19	39138289	39222223	3.7225		Low tissue specificity	Cell type enhanced	0.00732429	#VALUE!	#VALUE!	0.992727	0.989334	0.990503	4	3	2	-4.8897421881442	-0.316961026638816	1	Phenotypic diverse	0	0	0	0.666666666666667
ACVRL1	Neurology	P37023	OID20999	1.5K	ENSG00000139567	ACVRL1	12	52300692	52317145	2.79403	Intracellular and membrane	Tissue enhanced	Cell type enhanced	0.270093	0.0940229	0.00370767	0.632196	0.609623	0.637613	26	18	19	-1.0391591547987	-5.1116541339982	3	Kidney function	0	0	0	0.48
ACY1	Cardiometabolic	Q03154	OID20137	1.5K	ENSG00000243989	ACY1	3	52009066	52023213	2.25855		Group enriched	Cell type enhanced	0.314256	0.0692643	#VALUE!	0.615826	0.571063	0.568913	31	29	29	-4.65661661979924	-2.46452187151646	1	Phenotypic diverse	0	0	0	0.611111111111111
ACY3	Cardiometabolic_II	Q96HD9	OID30086	3K	ENSG00000132744	ACY3	11	67410026	67418130	7.17293		Group enriched	Group enriched	0.139089	0.0602947	0.00939246	0.790969	0.796904	0.781093	24	19	16	-4.46323978182897	-2.31419433559508	1	Phenotypic diverse	0	0	0	0.590909090909091
ACYP1	Inflammation_II	P07311	OID30642	3K	ENSG00000119640	ACYP1	14	75519924	75536186	6.66767		Low tissue specificity	Cell type enhanced	0.102058	0.0522784	0.0415649	0.804104	0.797137	0.819879	22	18	15	4.30286667691831	3.14186096020138	2	Platelet count	0	0	0	0.736842105263158
ADA	Inflammation	P00813	OID20645	1.5K	ENSG00000196839	ADA	20	43248163	43280874	0.950057		Group enriched	Cell type enhanced	0.0775486	0.235597	0.0110462	0.675977	0.651487	0.678973	20	20	19	2.98641110905995	-5.43435730854749	7	Omnigenic	0	0	0	0.56
ADA2	Cardiometabolic	Q9NZK5	OID20394	1.5K	ENSG00000093072	CECR1	22	17660194	17702879	2.98404	Secreted to blood	Tissue enhanced	Cell type enhanced	0.232712	0.0857359	#VALUE!	0.681402	0.672391	0.679095	30	32	28	0.200595378517979	-1.33588182907784	8	Liver/Macrophages	0	0	0	0.578947368421053
ADAM12	Inflammation_II	O43184	OID30491	3K	ENSG00000148848	ADAM12	10	127700950	128077024	6.95485	Secreted in female reproductive system	Tissue enriched	Cell type enriched	0.08378	0.0287392	#VALUE!	0.887424	0.923608	0.902596	27	13	21	-3.36755856705864	-1.77532533295022	1	Phenotypic diverse	0	0	0	0.416666666666667
ADAM15	Cardiometabolic	Q13444	OID20109	1.5K	ENSG00000143537	ADAM15	1	155023042	155035252	3.89739		Low tissue specificity	Cell type enhanced	0.0858579	0.398701	#VALUE!	0.515153	0.505467	0.520752	28	21	15	4.03340222207664	-6.82075729577796	7	Omnigenic	0	0	0	0.44
ADAM22	Neurology	Q9P0K1	OID21001	1.5K	ENSG00000008277	ADAM22	7	87563458	87832204	2.6105	Intracellular and membrane	Tissue enriched	Group enriched	0.198831	0.227702	0.00800905	0.56529	0.569046	0.554716	29	25	25	0.809287328499955	-5.12169458102458	7	Omnigenic	0	0	0	0.388888888888889
ADAM23	Inflammation	O75077	OID20651	1.5K	ENSG00000114948	ADAM23	2	207308263	207485851	0.950057	Secreted in brain	Tissue enhanced	Cell type enhanced	0.0940431	0.180017	0.00117938	0.724727	0.721798	0.730029	24	20	18	1.64005879814903	-4.49914091783021	5	Inflammation	0	0	0	0.52
ADAM8	Neurology	P78325	OID21039	1.5K	ENSG00000151651	ADAM8	10	135075907	135090372	1.31281	Intracellular and membrane	Tissue enhanced	Cell type enhanced	0.16787	0.176607	0.00851681	0.647055	0.672132	0.678833	28	20	15	0.927044396895423	-4.40249235917762	5	Inflammation	0	0	0	0.590909090909091
ADAM9	Oncology_II	Q13443	OID31488	3K	ENSG00000168615	ADAM9	8	38854388	38962663	4.44368	Secreted - unknown location	Low tissue specificity	Cell type enhanced	0.158685	0.0477052	#VALUE!	0.793781	0.795595	0.813104	22	21	19	-1.67644212087116	-4.11079120425231	3	Kidney function	0	0	0	0.481481481481482
ADAMTS1	Inflammation_II	Q9UHI8	OID30528	3K	ENSG00000154734	ADAMTS1	21	28208066	28217728	6.95485	Secreted to extracellular matrix	Tissue enhanced	Cell type enhanced	0.0235861	0.00169857	#VALUE!	0.97457	0.978143	0.975134	14	10	11	-4.58295737302985	-0.110350130871159	1	Phenotypic diverse	0	0	0	0.5
ADAMTS13	Cardiometabolic	Q76LX8	OID20249	1.5K	ENSG00000160323	ADAMTS13	9	136279478	136324508	1.07529	Secreted to blood	Tissue enriched	Cell type enhanced	0.0598074	0.122656	0.00197058	0.815315	0.824941	0.84678	27	23	20	0.518824956675589	-2.83030920014269	5	Inflammation	0	0	0	0.387096774193548
ADAMTS15	Oncology	Q8TE58	OID21275	1.5K	ENSG00000166106	ADAMTS15	11	130318869	130346532	2.27366	Secreted to extracellular matrix	Tissue enhanced	Cell type enhanced	0.206563	0.0731358	0.0134772	0.706902	0.74703	0.737214	27	23	21	-2.08713486356715	-3.51212140667456	3	Kidney function	0	0	0	0.517241379310345
ADAMTS16	Cardiometabolic	Q8TE57	OID20089	1.5K	ENSG00000145536	ADAMTS16	5	5140443	5320417	3.89739	Secreted to extracellular matrix	Tissue enhanced	Cell type enhanced	0.129583	0.04824	#VALUE!	0.821881	0.889652	0.811817	20	15	14	-2.37519544884198	-2.44551843636061	1	Phenotypic diverse	0	0	0	0.260869565217391
ADAMTS4	Inflammation_II	O75173	OID30471	3K	ENSG00000158859	ADAMTS4	1	161154098	161168846	6.95485	Secreted to extracellular matrix	Tissue enhanced	Group enriched	0.0648125	0.0107126	#VALUE!	0.924179	0.931614	0.920817	18	13	12	-3.63631038980376	-0.337040225955812	1	Phenotypic diverse	0	0	0	0.470588235294118
ADAMTS8	Oncology	Q9UP79	OID21502	1.5K	ENSG00000134917	ADAMTS8	11	130274820	130298888	1.53952	Secreted to extracellular matrix	Tissue enhanced	Cell type enhanced	0.0693827	0.134035	#VALUE!	0.796168	0.778848	0.810206	30	24	25	1.39006976105508	-3.68076875539263	5	Inflammation	0	0	0	0.580645161290323
ADAMTSL2	Cardiometabolic_II	Q86TH1	OID30370	3K	ENSG00000197859	ADAMTSL2	9	136397286	136440641	4.04206	Secreted in other tissues	Tissue enhanced	Cell type enhanced	0.11884	0.0343611	0.00449588	0.84221	0.87432	0.825687	33	28	34	-2.38848282024071	-0.162880730899792	1	Phenotypic diverse	0	0	0	0.51219512195122
ADAMTSL4	Cardiometabolic_II	Q6UY14	OID30275	3K	ENSG00000143382	ADAMTSL4	1	150521884	150533413	6.57699	Secreted to extracellular matrix	Low tissue specificity	Cell type enhanced	0.0275171	0.0382574	0.00492765	0.929494	0.939637	0.932733	18	16	18	-2.27184782296316	-0.791062738704059	1	Phenotypic diverse	0	0	0	0.545454545454545
ADAMTSL5	Cardiometabolic_II	Q6ZMM2	OID30355	3K	ENSG00000185761	ADAMTSL5	19	1505017	1513603	4.05502	Secreted to extracellular matrix	Tissue enhanced	Cell type enhanced	0.0915501	0.0950953	#VALUE!	0.813346	0.817388	0.803056	22	17	18	0.472004185237341	-3.10441230762486	5	Inflammation	0	0	0	0.4
ADCYAP1R1	Oncology	P41586	OID21188	1.5K	ENSG00000078549	ADCYAP1R1	7	31092076	31151089	4.05286		Tissue enriched	Group enriched	7.54662e-05	0.0007024	#VALUE!	0.999218	1	0.999131	2	NA	2	-5.55666807105655	2.28259871266362	1	Phenotypic diverse	0	0	0	0
ADD1	Inflammation_II	P35611	OID30655	3K	ENSG00000087274	ADD1	4	2845584	2931803	6.31356		Low tissue specificity	Cell type enhanced	0.113858	0.0262128	0.0457287	0.8141	0.83417	0.814675	18	14	15	4.10091202247231	4.59667454319941	2	Platelet count	0	0	0	0.705882352941177
ADGRB3	Neurology	O60242	OID20974	1.5K	ENSG00000135298	BAI3	6	69345259	70099403	2.79403		Group enriched	Group enriched	0.0953371	0.484632	0.00138415	0.418394	0.425536	0.441288	25	18	19	5.27162471995979	-8.38755884019888	6	Monogenic	0	0	0	0.48
ADGRD1	Inflammation_II	Q6QNK2	OID30588	3K	ENSG00000111452	GPR133	12	131438452	131626014	6.31356		Tissue enhanced	Cell type enhanced	0.135723	0.160419	#VALUE!	0.703425	0.732101	0.691733	29	26	25	1.05484528679462	-3.13203321102832	5	Inflammation	0	0	0	0.5
ADGRE1	Oncology_II	Q14246	OID31483	3K	ENSG00000174837	EMR1	19	6887577	6940470	4.44368		Tissue enhanced	Cell type enhanced	0.132335	0.155412	#VALUE!	0.711852	0.701654	0.750116	28	24	23	0.419284786341283	-1.91659269545813	8	Liver/Macrophages	0	0	0	0.516129032258065
ADGRE2	Inflammation	Q9UHX3	OID20755	1.5K	ENSG00000127507	EMR2	19	14843205	14889353	1.63885		Tissue enhanced	Cell type enhanced	0.218923	0.102709	0.00669449	0.671099	0.712327	0.694146	34	26	28	-1.42490006775604	-2.04557963852136	8	Liver/Macrophages	0	0	0	0.588235294117647
ADGRE5	Cardiometabolic	P48960	OID20260	1.5K	ENSG00000123146	CD97	19	14491313	14519537	1.61726	Secreted to blood	Tissue enhanced	Cell type enhanced	0.203651	0.0956147	0.00995658	0.690761	0.705101	0.690663	33	30	28	-1.55041204394632	-1.71649527843342	8	Liver/Macrophages	0	0	0	0.567567567567568
ADGRF5	Cardiometabolic_II	Q8IZF2	OID30349	3K	ENSG00000069122	GPR116	6	46820249	46922680	4.05502		Tissue enhanced	Cell type enhanced	0.0798812	0.0687923	0.00590029	0.845316	0.854642	0.812601	24	19	15	1.54480402952047	2.88877666619466	1	Phenotypic diverse	0	0	0	0.619047619047619
ADGRG1	Oncology	Q9Y653	OID21294	1.5K	ENSG00000205336	GPR56	16	57644564	57698944	2.27366	Secreted to blood	Tissue enhanced	Cell type enhanced	0.173256	0.0329731	#VALUE!	0.793527	0.859069	0.730211	32	25	25	-3.30563001226265	-0.610944695757092	1	Phenotypic diverse	0	0	1	0.515151515151515
ADGRG2	Cardiometabolic	Q8IZP9	OID20189	1.5K	ENSG00000173698	GPR64	X	19007427	19140755	2.25855		Tissue enriched	Cell type enhanced	0.0981287	0.0294736	#VALUE!	0.872494	0.862836	0.884974	30	27	24	-1.93431898040558	-0.122151701920025	1	Phenotypic diverse	0	0	0	0.457142857142857
ADGRV1	Neurology_II	Q8WXG9	OID30877	3K	ENSG00000164199	GPR98	5	89825161	90460038	7.12543		Tissue enriched	Cell type enriched	2.767e-05	0.00726437	#VALUE!	0.992699	0.993353	0.993423	3	1	1	-4.11954628319011	1.51940750576321	1	Phenotypic diverse	0	0	0	1
ADH1B	Inflammation_II	P00325	OID30612	3K	ENSG00000196616	ADH1B	4	100226121	100242558	6.31356		Tissue enhanced	Cell type enhanced	0.19553	0.0321776	0.000306513	0.771869	0.790161	0.763414	24	20	23	-4.59858219359474	-2.41096395708843	1	Phenotypic diverse	0	0	0	0.482758620689655
ADH4	Cardiometabolic	P08319	OID20117	1.5K	ENSG00000198099	ADH4	4	100044808	100078949	3.89739		Tissue enriched	Cell type enriched	0.242981	0.0296952	0.00309146	0.724108	0.759058	0.707295	27	24	21	-4.67131849107892	-2.46849469732288	1	Phenotypic diverse	0	0	0	0.607142857142857
ADIPOQ	Inflammation_II	Q15848	OID30748	3K	ENSG00000181092	ADIPOQ	3	186560463	186576252	4.06797	Secreted to blood	Group enriched	Cell type enhanced	0.166861	0.0991144	#VALUE!	0.734201	0.717684	0.759162	28	27	25	-1.32974803238823	-0.991323768279259	1	Phenotypic diverse	0	0	0	0.485714285714286
ADM	Oncology	P35318	OID21467	1.5K	ENSG00000148926	ADM	11	10326227	10328944	1.01915	Secreted to blood	Tissue enhanced	Group enriched	0.390283	0.0553338	0.0121677	0.542119	0.572205	0.603494	34	26	34	-1.25322267301643	-5.25485132339333	3	Kidney function	0	0	0	0.5
ADRA2A	Cardiometabolic_II	P08913	OID30067	3K	ENSG00000150594	ADRA2A	10	112836790	112840658	7.17293		Tissue enhanced	Cell type enhanced	0.00336526	#VALUE!	#VALUE!	0.996558	0.99776	0.999445	4	3	2	-6.29664958496035	2.23492435330486	1	Phenotypic diverse	0	0	0	0
AFAP1	Inflammation_II	Q8N556	OID30569	3K	ENSG00000196526	AFAP1	4	7760441	7941653	6.31356		Low tissue specificity	Cell type enhanced	0.037198	0.515185	0.00623229	0.441534	0.417848	0.439152	13	9	8	5.40151322313256	-8.53986863680386	6	Monogenic	0	0	0	0.7
AFM	Inflammation_II	P43652	OID30741	3K	ENSG00000079557	AFM	4	74347400	74369691	4.06797	Secreted to blood	Tissue enriched	Cell type enriched	0.174429	0.0336201	#VALUE!	0.791939	0.812261	0.772874	34	28	29	-3.01387430999207	-0.134958849065879	1	Phenotypic diverse	0	0	0	0.5
AFP	Neurology	P02771	OID20978	1.5K	ENSG00000081051	AFP	4	74296855	74321891	2.97325	Secreted to blood	Tissue enriched	Group enriched	0.088984	0.156954	#VALUE!	0.75374	0.722914	0.814171	25	19	17	1.31479098350397	-0.574124199356144	4	Polygenic	0	0	0	0.333333333333333
AGBL2	Neurology_II	Q5U5Z8	OID30793	3K	ENSG00000165923	AGBL2	11	47681143	47736941	7.12543		Tissue enhanced	Group enriched	0.00110866	#VALUE!	#VALUE!	0.998901	1	0.999329	2	NA	1	-6.99146162165364	2.05312406836129	1	Phenotypic diverse	0	0	0	0
AGER	Inflammation	Q15109	OID20756	1.5K	ENSG00000204305	AGER	6	32148745	32152101	2.36651	Secreted in other tissues	Tissue enriched	Cell type enriched	0.152415	0.108377	0.00321078	0.735656	0.734305	0.785114	30	26	23	-0.431824744924353	-1.22270982447573	8	Liver/Macrophages	0	0	0	0.53125
AGR2	Neurology	O95994	OID20896	1.5K	ENSG00000106541	AGR2	7	16831435	16873057	4.57755	Intracellular and membrane	Tissue enhanced	Cell type enhanced	0.108322	0.00929925	0.00284414	0.879423	0.868821	0.910337	29	24	22	-3.5287662512563	-1.2546471255262	1	Phenotypic diverse	0	0	0	0.483870967741936
AGR3	Oncology	Q8TD06	OID21243	1.5K	ENSG00000173467	AGR3	7	16899029	16921611	4.23639	Intracellular and membrane	Tissue enhanced	Group enriched	0.0803127	0.0156123	0.00416608	0.899811	0.897333	0.910436	25	18	22	-1.93386166416875	0.443865132620456	1	Phenotypic diverse	0	0	0	0.6
AGRN	Inflammation	O00468	OID20786	1.5K	ENSG00000188157	AGRN	1	955503	991496	1.63885	Secreted to extracellular matrix	Low tissue specificity	Cell type enhanced	0.19839	0.132253	0.0119127	0.65724	0.665371	0.693004	26	23	20	-0.396355575922801	-4.61427741469544	3	Kidney function	0	0	0	0.387096774193548
AGRP	Inflammation	O00253	OID20658	1.5K	ENSG00000159723	AGRP	16	67516474	67517716	0.950057	Secreted in brain	Group enriched	Cell type enhanced	0.338214	0.0187015	0.0442588	0.598714	0.621107	0.598885	30	26	20	-0.761430582166557	0.462032505563074	2	Platelet count	0	0	0	0.642857142857143
AGT	Inflammation_II	P01019	OID30709	3K	ENSG00000135744	AGT	1	230838269	230850043	4.13491	Secreted to blood	Tissue enriched	Group enriched	0.0491468	0.128582	0.00212385	0.820187	0.795776	0.817251	23	17	14	1.44929905092587	-3.78315530973836	5	Inflammation	0	0	0	0.347826086956522
AGXT	Cardiometabolic	P21549	OID20139	1.5K	ENSG00000172482	AGXT	2	241807896	241819919	2.25855		Tissue enriched	Cell type enriched	0.250726	0.0835201	#VALUE!	0.665804	0.671939	0.690633	24	12	17	-6.08034904679099	-1.86903488744281	8	Liver/Macrophages	0	0	0	0.45
AHCY	Cardiometabolic	P23526	OID20199	1.5K	ENSG00000101444	AHCY	20	32868074	32899608	2.25855		Low tissue specificity	Cell type enhanced	0.118067	0.0829494	0.0256958	0.773	0.764541	0.761898	23	20	19	4.41718140511489	2.68763742118465	2	Platelet count	0	0	0	0.625
AHNAK	Cardiometabolic_II	Q09666	OID30260	3K	ENSG00000124942	AHNAK	11	62201016	62323707	6.57699		Low tissue specificity	Cell type enhanced	0.158056	0.0464742	0.0180623	0.777547	0.819605	0.805602	31	25	24	-1.74678750000407	-3.07023542559133	1	Phenotypic diverse	0	0	0	0.633333333333333
AHNAK2	Cardiometabolic_II	Q8IVF2	OID30244	3K	ENSG00000185567	AHNAK2	14	105403581	105444694	6.57699		Tissue enhanced	Cell type enhanced	0.0665053	0.0339795	#VALUE!	0.89936	0.897665	0.877265	20	15	13	-1.59128852564599	-2.47580333981865	1	Phenotypic diverse	0	0	0	0.555555555555556
AHSA1	Oncology_II	O95433	OID31379	3K	ENSG00000100591	AHSA1	14	77924213	77935817	4.4847		Tissue enhanced	Low cell type specificity	0.042879	0.00152411	0.00921706	0.946197	0.937451	0.93509	12	8	8	-0.0440418002949607	4.13444034831913	1	Phenotypic diverse	0	0	0	0.777777777777778
AHSG	Inflammation_II	P02765	OID30706	3K	ENSG00000145192	AHSG	3	186330712	186339107	4.13491	Secreted to blood	Tissue enriched	Cell type enriched	0.0441087	0.23678	#VALUE!	0.71896	0.731322	0.694731	22	20	14	3.06363443836169	-5.50472822264724	7	Omnigenic	0	0	0	0.36
AHSP	Neurology	Q9NZD4	OID21078	1.5K	ENSG00000169877	AHSP	16	31539185	31540124	2.07501		Tissue enriched	Cell type enriched	0.0889115	0.0360245	0.0433761	0.831625	0.834822	0.841854	17	10	12	-1.36796574181731	2.44073926730042	1	Phenotypic diverse	0	0	0	0.833333333333333
AIDA	Neurology_II	Q96BJ3	OID30956	3K	ENSG00000186063	AIDA	1	222841355	222886552	6.65472		Low tissue specificity	Low cell type specificity	0.00722406	0.00258226	#VALUE!	0.990178	0.995316	0.991767	6	4	3	-5.41843972740663	1.61927573640767	1	Phenotypic diverse	0	0	0	0.4
AIF1	Oncology	P55008	OID21234	1.5K	ENSG00000204472	AIF1	6	31582961	31584798	4.05286		Tissue enhanced	Group enriched	0.0732447	0.0104671	0.0253864	0.890676	0.900863	0.902301	18	15	12	1.25046436891561	4.35334445569359	2	Platelet count	0	0	0	0.6875
AIF1L	Cardiometabolic_II	Q9BQI0	OID30204	3K	ENSG00000126878	AIF1L	9	133971863	133998539	6.57699		Tissue enhanced	Cell type enhanced	0.0268454	0.0492894	#VALUE!	0.92374	0.92594	0.910028	10	7	7	-1.11068221132838	-2.51605244528471	1	Phenotypic diverse	0	0	0	0.75
AIFM1	Oncology	O95831	OID21287	1.5K	ENSG00000156709	AIFM1	X	129263337	129299861	2.45288		Low tissue specificity	Cell type enhanced	0.156463	0.00257132	0.0257	0.814895	0.815833	0.818439	23	18	18	4.94898885388933	6.07275073192138	2	Platelet count	0	0	0	0.565217391304348
AK1	Cardiometabolic	P00568	OID20122	1.5K	ENSG00000106992	AK1	9	130628759	130640022	2.25855		Tissue enhanced	Cell type enhanced	0.0431107	0.00641759	0.0311323	0.919419	0.918694	0.913458	18	18	14	0.217859517408612	4.03749067118625	1	Phenotypic diverse	0	0	0	0.523809523809524
AK2	Neurology_II	P54819	OID31142	3K	ENSG00000004455	AK2	1	33473585	33546597	4.23639		Low tissue specificity	Cell type enhanced	0.0989453	0.00590402	0.0279725	0.8669	0.855724	0.859451	15	13	12	4.11103756288184	5.73239108582659	2	Platelet count	0	0	0	0.5625
AKAP12	Inflammation_II	Q02952	OID30571	3K	ENSG00000131016	AKAP12	6	151561134	151679692	6.31356		Low tissue specificity	Cell type enhanced	0.0301152	#VALUE!	#VALUE!	0.969793	0.974501	0.974286	18	14	12	-5.37554503651119	-0.105230515919487	1	Phenotypic diverse	0	0	0	0.368421052631579
AKR1B1	Oncology	P15121	OID21244	1.5K	ENSG00000085662	AKR1B1	7	134127102	134144036	4.05286		Tissue enriched	Group enriched	0.0906733	0.0179878	0.0225641	0.868846	0.861934	0.879759	15	13	14	3.49221454047077	4.78830781375268	2	Platelet count	0	0	0	0.8
AKR1B10	Neurology_II	O60218	OID30955	3K	ENSG00000198074	AKR1B10	7	134212344	134226160	6.65472	Secreted to digestive system	Tissue enhanced	Cell type enhanced	0.0134899	#VALUE!	#VALUE!	0.986351	0.986189	0.970271	13	8	13	-5.04018978070791	0.238756857596284	1	Phenotypic diverse	0	0	0	0.615384615384615
AKR1C4	Cardiometabolic	P17516	OID20062	1.5K	ENSG00000198610	AKR1C4	10	5237425	5260912	3.89739		Tissue enriched	Cell type enriched	0.0111987	0.00197935	#VALUE!	0.986728	0.989734	0.978036	11	7	8	-4.84972849203185	0.426422995200918	1	Phenotypic diverse	0	0	0	0.363636363636364
AKR7L	Inflammation_II	Q8NHP1	OID30488	3K	ENSG00000211454	AKR7L	1	19592476	19600688	6.95485	NA	NA	NA	0.0703864	0.044506	0.000462562	0.884243	0.887123	0.880793	19	15	13	-4.21140327518017	-2.05199209184801	1	Phenotypic diverse	0	0	0	0.555555555555556
AKT1S1	Neurology	Q96B36	OID20895	1.5K	ENSG00000204673	AKT1S1	19	50372295	50381716	4.03342		Low tissue specificity	Cell type enhanced	0.115983	0.0109395	0.0343534	0.838433	0.815906	0.82798	18	14	12	4.40260835395418	5.00729514549202	2	Platelet count	0	0	0	0.529411764705882
AKT2	Neurology_II	P31751	OID31052	3K	ENSG00000105221	AKT2	19	40736224	40791443	4.18025		Low tissue specificity	Low cell type specificity	0.13853	0.00850482	0.0304016	0.822702	0.828402	0.813961	11	10	10	7.05087358505312	5.54226668500353	2	Platelet count	0	0	0	0.666666666666667
AKT3	Oncology	Q9Y243	OID21197	1.5K	ENSG00000117020	AKT3	1	243651535	244014381	4.56891		Tissue enhanced	Group enriched	0.111747	0.0076299	0.0281015	0.852356	0.859026	0.830998	12	10	10	5.33566866508632	5.89974939039962	2	Platelet count	0	0	0	0.666666666666667
ALCAM	Cardiometabolic	Q13740	OID20273	1.5K	ENSG00000170017	ALCAM	3	105085753	105295744	1.07529	Secreted to blood	Tissue enriched	Cell type enhanced	0.169753	0.0522707	0.00253371	0.775301	0.783016	0.80994	25	22	15	-1.78282302765181	-1.57732695990234	1	Phenotypic diverse	0	0	0	0.541666666666667
ALDH1A1	Neurology	P00352	OID21128	1.5K	ENSG00000165092	ALDH1A1	9	75515578	75695358	1.89148		Tissue enhanced	Cell type enhanced	0.10025	0.00904696	0.0348448	0.855609	0.868533	0.842003	23	24	24	-1.36680851877324	2.44193363290891	1	Phenotypic diverse	0	0	0	0.655172413793103
ALDH2	Oncology_II	P05091	OID31380	3K	ENSG00000111275	ALDH2	12	112204691	112247782	4.4847		Tissue enhanced	Cell type enhanced	0.0244909	0.00346693	0.000889301	0.971081	0.977347	0.978755	8	6	4	-5.38931404181629	0.486611433915414	1	Phenotypic diverse	0	0	0	0.428571428571429
ALDH3A1	Inflammation	P30838	OID20512	1.5K	ENSG00000108602	ALDH3A1	17	19641297	19652256	2.31037		Tissue enhanced	Cell type enhanced	0.0786057	0.147042	0.00811356	0.766008	0.76889	0.749263	26	20	19	1.43181088237331	-3.57944782614365	5	Inflammation	0	0	0	0.344827586206897
ALDH5A1	Neurology_II	P51649	OID31047	3K	ENSG00000112294	ALDH5A1	6	24495080	24537435	4.18025		Tissue enhanced	Cell type enhanced	0.0512532	0.00890936	0.00548788	0.934278	0.929412	0.929089	13	10	13	-0.246289929767811	4.1063403381588	1	Phenotypic diverse	0	0	0	0.769230769230769
ALMS1	Oncology_II	Q8TCU4	OID31275	3K	ENSG00000116127	ALMS1	2	73612886	73837920	5.78887		Tissue enhanced	Cell type enhanced	0.000975465	0.000626222	#VALUE!	0.998349	1	0.999255	2	NA	1	-6.85455246175574	0.568763249661099	1	Phenotypic diverse	0	0	0	0
ALPI	Inflammation_II	P09923	OID30497	3K	ENSG00000163295	ALPI	2	233320833	233324742	6.95485	Intracellular and membrane	Tissue enriched	Cell type enriched	0.100339	0.410941	0.0197136	0.468928	0.476547	0.459934	29	20	18	-4.06655297604012	-7.60233767471734	4	Polygenic	0	0	0	0.652173913043478
ALPP	Oncology	P05187	OID21383	1.5K	ENSG00000163283	ALPP	2	233243244	233247599	2.27366	Intracellular and membrane	Group enriched	Cell type enriched	0.209797	0.209311	#VALUE!	0.580613	0.587819	0.552032	23	16	19	1.13800156898385	-2.80049787677089	5	Inflammation	0	0	0	0.4
AMBN	Inflammation	Q9NP70	OID20437	1.5K	ENSG00000178522	AMBN	4	71457973	71473005	3.7225	Secreted in other tissues	Not detected	Cell type enhanced	0.0166024	0.00387786	0.000257231	0.979087	0.985272	0.979017	14	9	12	-3.64513168281081	3.4462292809873	1	Phenotypic diverse	0	0	0	0.4
AMBP	Oncology	P02760	OID21413	1.5K	ENSG00000106927	AMBP	9	116822407	116840752	1.17893	Secreted to blood	Tissue enriched	Group enriched	0.182695	0.0564192	0.0088106	0.751988	0.740824	0.783069	29	29	27	-1.4983559378746	-4.04917058465665	3	Kidney function	0	0	0	0.647058823529412
AMDHD2	Cardiometabolic_II	Q9Y303	OID30366	3K	ENSG00000162066	AMDHD2	16	2570358	2581423	4.04206		Low tissue specificity	Cell type enhanced	#VALUE!	#VALUE!	#VALUE!	1	1	1	NA	NA	NA	NA	NA	NA	NA	0	0	0	NA
AMFR	Neurology	Q9UKV5	OID20806	1.5K	ENSG00000159461	AMFR	16	56395364	56459450	4.03342		Low tissue specificity	Cell type enhanced	0.0242086	0.00211805	0.00673881	0.966789	0.981524	0.962417	16	8	12	-2.99216520578146	3.68711863579088	1	Phenotypic diverse	0	0	0	0.538461538461538
AMIGO1	Neurology_II	Q86WK6	OID30881	3K	ENSG00000181754	AMIGO1	1	110046797	110052360	6.65472		Low tissue specificity	Cell type enhanced	0.00194198	0.00154138	#VALUE!	0.996486	0.999548	0.999974	3	1	1	-4.77214231408576	0.81848684274339	1	Phenotypic diverse	0	0	0	0
AMIGO2	Oncology	Q86SJ2	OID21370	1.5K	ENSG00000139211	AMIGO2	12	47469490	47473734	2.27366		Low tissue specificity	Cell type enhanced	0.119885	0.0807614	#VALUE!	0.799307	0.832	0.792541	28	20	27	-0.0499480648847873	-0.523575997522329	1	Phenotypic diverse	0	0	0	0.566666666666667
AMN	Inflammation	Q9BXJ7	OID20492	1.5K	ENSG00000166126	AMN	14	103388993	103399933	3.7225	Secreted in other tissues	Group enriched	Group enriched	0.0282589	0.314668	#VALUE!	0.657153	0.66818	0.627009	18	16	16	3.3343043295749	-6.00104859688007	7	Omnigenic	0	0	0	0.6
AMOT	Inflammation_II	Q4VCS5	OID30572	3K	ENSG00000126016	AMOT	X	112017731	112084043	6.31356		Tissue enhanced	Cell type enhanced	0.114001	0.17649	0.0130783	0.696196	0.824365	0.850663	29	27	20	-3.72752410667895	-2.70741003063767	1	Phenotypic diverse	1	1	0	0.27027027027027
AMOTL2	Oncology_II	Q9Y2J4	OID31351	3K	ENSG00000114019	AMOTL2	3	134074716	134094321	4.85177		Low tissue specificity	Cell type enhanced	0.0617507	0.00867044	0.0110881	0.918254	0.919665	0.91713	15	12	9	0.420660458939715	4.11164757521023	1	Phenotypic diverse	0	0	0	0.615384615384615
AMPD3	Neurology_II	Q01432	OID31139	3K	ENSG00000133805	AMPD3	11	10329860	10529126	4.23639		Tissue enhanced	Cell type enhanced	0.0243689	0.0648112	0.0412252	0.869478	0.878067	0.884743	14	12	9	-0.346419003059293	-2.88819181455227	1	Phenotypic diverse	0	0	0	0.615384615384615
AMY1A_AMY1B_AMY1C	Inflammation_II	P0DUB6_P0DTE7_P0DTE8	OID30707	3K	ENSG00000237763|ENSG00000174876|ENSG00000187733	AMY1A|AMY1B|AMY1C	1|1|1	104197912|104230037|104293028	104207173|104239302|104301312	10.211	NA	NA	NA	0.0523591	0.107462	#VALUE!	0.840035	0.82847	0.83711	23	21	16	-0.471068148282566	-2.11770772592944	8	Liver/Macrophages	0	0	0	0.541666666666667
AMY2A	Cardiometabolic	P04746	OID20333	1.5K	ENSG00000243480	AMY2A	1	104159999	104168402	6.6979	Secreted to digestive system	Tissue enriched	Group enriched	0.0683241	0.121727	#VALUE!	0.810044	0.820389	0.813419	24	20	15	0.0703975441932944	-2.35774613088224	8	Liver/Macrophages	0	0	0	0.666666666666667
AMY2B	Cardiometabolic	P19961	OID20340	1.5K	ENSG00000240038	AMY2B	1	104096437	104122156	9.77263	Secreted to digestive system	Tissue enriched	Group enriched	0.0715031	0.139057	#VALUE!	0.789639	0.798287	0.790591	23	19	15	0.560358032957616	-2.82136549562884	5	Inflammation	0	0	0	0.7
ANG	Cardiometabolic	P03950	OID20403	1.5K	ENSG00000214274	ANG	14	21152336	21167130	2.62345	Secreted to blood	Tissue enriched	Cell type enriched	0.098881	0.139885	#VALUE!	0.760895	0.770773	0.760238	31	21	23	1.11415452003663	-3.99310266145664	5	Inflammation	0	0	0	0.517241379310345
ANGPT1	Inflammation	Q15389	OID20740	1.5K	ENSG00000154188	ANGPT1	8	108261721	108510283	2.51117	Secreted to blood	Tissue enhanced	Cell type enhanced	0.141373	0.0913149	0.0196863	0.747456	0.762247	0.739123	18	15	15	6.07789221019025	3.3356892372661	2	Platelet count	0	0	0	0.578947368421053
ANGPT2	Oncology	O15123	OID21463	1.5K	ENSG00000091879	ANGPT2	8	6357172	6420930	1.01915	Secreted to blood	Low tissue specificity	Cell type enhanced	0.106695	0.0545988	0.0035915	0.835042	0.836594	0.819683	34	29	30	-1.76429290261475	-1.1018043566998	1	Phenotypic diverse	0	0	0	0.594594594594595
ANGPTL1	Cardiometabolic	O95841	OID20211	1.5K	ENSG00000116194	ANGPTL1	1	178818840	178840187	3.87796	Secreted to blood	Tissue enhanced	Cell type enhanced	0.109244	0.0783838	0.0782354	0.733933	0.710301	0.751437	32	22	25	-1.20482253300211	-1.33252497578651	1	Phenotypic diverse	0	0	0	0.678571428571429
ANGPTL2	Inflammation	Q9UKU9	OID20726	1.5K	ENSG00000136859	ANGPTL2	9	129849611	129885162	2.0016	Secreted to blood	Low tissue specificity	Cell type enhanced	0.0954724	0.0644296	0.0317746	0.807965	0.811957	0.808054	28	27	23	-0.77575717018295	-0.133887842259955	1	Phenotypic diverse	0	0	0	0.5625
ANGPTL3	Cardiometabolic	Q9Y5C1	OID20407	1.5K	ENSG00000132855	ANGPTL3	1	63063158	63071830	2.2607	Secreted to blood	Tissue enriched	Group enriched	0.246943	0.0817549	0.00475183	0.666576	0.688051	0.66126	34	32	23	-0.976317847654553	-3.01605184896411	8	Liver/Macrophages	0	0	0	0.41025641025641
ANGPTL4	Inflammation	Q9BY76	OID20703	1.5K	ENSG00000167772	ANGPTL4	19	8428173	8439257	1.82022	Secreted to blood	Tissue enhanced	Cell type enhanced	0.186681	0.079188	0.0360011	0.698426	0.698405	0.68706	35	31	31	-0.991504736542717	-2.85032117345536	8	Liver/Macrophages	0	0	0	0.476190476190476
ANGPTL7	Oncology	O43827	OID21412	1.5K	ENSG00000171819	ANGPTL7	1	11249398	11256038	1.01915	Secreted in other tissues	Tissue enhanced	Cell type enriched	0.130144	0.11244	0.00143759	0.756908	0.735447	0.739295	25	26	19	0.502532677728298	-2.88160739452091	5	Inflammation	0	0	0	0.5
ANK2	Cardiometabolic_II	Q01484	OID30161	3K	ENSG00000145362	ANK2	4	113739265	114304896	7.17293		Tissue enhanced	Cell type enhanced	0.00144918	0.0065838	#VALUE!	0.991951	0.997164	0.994084	3	2	1	-4.18764020719527	1.5554586380467	1	Phenotypic diverse	0	0	0	0.5
ANKMY2	Inflammation_II	Q8IV38	OID30518	3K	ENSG00000106524	ANKMY2	7	16639401	16685442	6.95485		Low tissue specificity	Cell type enhanced	0.103274	0.00788349	0.0382367	0.850391	0.836125	0.855692	13	10	9	4.19911525944826	5.48924919560269	2	Platelet count	0	0	0	0.9
ANKRA2	Oncology_II	Q9H9E1	OID31173	3K	ENSG00000164331	ANKRA2	5	72848160	72861511	7.4709		Low tissue specificity	Low cell type specificity	#VALUE!	#VALUE!	#VALUE!	1	1	1	NA	NA	NA	NA	NA	NA	NA	0	0	0	NA
ANKRD54	Oncology	Q6NXT1	OID21162	1.5K	ENSG00000100124	ANKRD54	22	38226862	38245334	4.05286		Low tissue specificity	Low cell type specificity	0.0425641	0.00255636	0.0267588	0.928029	0.92686	0.906138	14	9	10	-2.32720252759104	2.12140066212392	1	Phenotypic diverse	0	0	0	0.9
ANP32C	Cardiometabolic_II	O43423	OID30203	3K	ENSG00000248546	ANP32C	4	165118159	165118863	6.57699	NA	NA	NA	0.000967056	#VALUE!	#VALUE!	0.999029	1	1	2	NA	NA	-6.89593522893317	0.580449225351585	1	Phenotypic diverse	0	0	0	NA
ANPEP	Cardiometabolic	P15144	OID20350	1.5K	ENSG00000166825	ANPEP	15	90328120	90358633	2.07717		Group enriched	Cell type enriched	0.196163	0.103158	#VALUE!	0.700476	0.696595	0.679488	28	23	18	-6.1078489650952	-1.86137527618921	5	Inflammation	0	0	0	0.518518518518519
ANXA1	Inflammation_II	P04083	OID30617	3K	ENSG00000135046	ANXA1	9	75766673	75785309	6.84905	Secreted to blood	Tissue enhanced	Cell type enhanced	0.0497222	0.00847235	0.023707	0.91791	0.929995	0.901604	18	16	11	-2.22892424482582	1.89100525004984	1	Phenotypic diverse	0	0	0	0.421052631578947
ANXA10	Neurology	Q9UJ72	OID20886	1.5K	ENSG00000109511	ANXA10	4	169013666	169108841	4.03342		Tissue enriched	Cell type enriched	0.0780186	0.00526657	0.00283551	0.913627	0.907628	0.904527	27	25	23	-4.50785065116783	-0.196780233393506	1	Phenotypic diverse	0	0	0	0.5
ANXA11	Inflammation	P50995	OID20583	1.5K	ENSG00000122359	ANXA11	10	81910645	81965328	2.12683		Low tissue specificity	Low cell type specificity	0.107177	0.00897812	0.022599	0.861223	0.85966	0.838727	13	11	10	3.98677197616761	5.44931468870471	2	Platelet count	0	0	0	0.75
ANXA2	Cardiometabolic_II	P07355	OID30263	3K	ENSG00000182718	ANXA2	15	60639333	60695082	7.98048	Secreted to blood	Tissue enhanced	Cell type enhanced	0.0759203	0.142108	0.0213029	0.760577	0.761082	0.765337	26	24	25	1.82241974554055	-3.82107337580924	5	Inflammation	0	0	0	0.689655172413793
ANXA3	Neurology	P12429	OID21036	1.5K	ENSG00000138772	ANXA3	4	79472673	79531597	1.31281		Tissue enhanced	Cell type enhanced	0.150392	0.0126265	0.0379633	0.799035	0.810854	0.792138	16	15	14	6.43166894310564	5.60853560454534	2	Platelet count	0	0	0	0.8125
ANXA4	Cardiometabolic	P09525	OID20123	1.5K	ENSG00000196975	ANXA4	2	69871557	70053596	2.78324		Tissue enhanced	Cell type enhanced	0.133711	0.0140627	0.0326864	0.818983	0.822046	0.804613	16	14	13	5.86791750179016	6.0190433245816	2	Platelet count	0	0	0	0.8
ANXA5	Neurology	P08758	OID20810	1.5K	ENSG00000164111	ANXA5	4	122589110	122618268	4.21696		Low tissue specificity	Cell type enhanced	0.0332295	0.00622193	#VALUE!	0.960681	0.970362	0.969426	10	6	6	-3.58714722023616	-1.45641605802358	1	Phenotypic diverse	0	0	0	0.714285714285714
AOC1	Inflammation	P19801	OID20452	1.5K	ENSG00000002726	AOC1	7	150521715	150558592	3.7225	Secreted in other tissues	Group enriched	Cell type enhanced	0.00392788	0.0361238	#VALUE!	0.959932	0.96032	0.946547	8	4	5	-2.04851669999661	-1.08472640236107	1	Phenotypic diverse	0	0	0	0.285714285714286
AOC3	Cardiometabolic	Q16853	OID20389	1.5K	ENSG00000131471	AOC3	17	41003201	41010147	1.90011	Secreted - unknown location	Tissue enhanced	Cell type enhanced	0.149062	0.256754	#VALUE!	0.594257	0.567496	0.634772	30	25	26	2.40332269032316	-4.83440048446182	7	Omnigenic	0	0	0	0.307692307692308
AP1G2	Oncology_II	O75843	OID31348	3K	ENSG00000213983	AP1G2	14	24028774	24037279	4.4847		Low tissue specificity	Cell type enhanced	0.14743	0.0112796	0.0336609	0.807322	0.809262	0.786942	15	12	12	4.85240200231119	4.39531877654311	2	Platelet count	0	0	0	0.846153846153846
AP2B1	Neurology_II	P63010	OID30949	3K	ENSG00000006125	AP2B1	17	33905065	34053436	6.65472		Low tissue specificity	Cell type enhanced	0.0843842	0.00394022	0.0133865	0.898256	0.899394	0.876186	14	8	11	2.73495630867889	4.82290361918581	2	Platelet count	0	0	0	0.727272727272727
AP3B1	Oncology_II	O00203	OID31478	3K	ENSG00000132842	AP3B1	5	77296349	77590579	4.44368		Low tissue specificity	Cell type enhanced	0.131552	0.00593259	0.0404565	0.821731	0.822848	0.811522	16	13	13	5.20570251779019	5.43948080353025	2	Platelet count	0	0	0	0.625
AP3S2	Neurology_II	P59780	OID31117	3K	ENSG00000157823	AP3S2	15	90373831	90437574	4.23639		Low tissue specificity	Low cell type specificity	0.117104	0.00223546	0.0256625	0.854725	0.851289	0.833136	11	9	7	4.51125577467597	4.38666256054508	2	Platelet count	0	0	0	0.777777777777778
APBB1IP	Oncology	Q7Z5R6	OID21359	1.5K	ENSG00000077420	APBB1IP	10	26727132	26856732	2.27366		Tissue enhanced	Cell type enhanced	0.11762	0.0602798	0.0290872	0.792839	0.810848	0.80248	29	24	25	-1.65811288323678	1.60099515536956	1	Phenotypic diverse	0	0	0	0.689655172413793
APCS	Inflammation_II	P02743	OID30778	3K	ENSG00000132703	APCS	1	159557615	159558655	4.9295	Secreted to blood	Tissue enriched	Cell type enriched	0.332409	0.0595748	0.00303003	0.60539	0.554923	0.6039	35	30	27	0.298154698784906	-3.31637750533292	1	Phenotypic diverse	0	0	0	0.628571428571429
APEX1	Oncology	P27695	OID21434	1.5K	ENSG00000100823	APEX1	14	20923350	20925927	1.36895		Low tissue specificity	Low cell type specificity	0.104022	0.120105	0.0777893	0.69845	0.697053	0.683565	26	23	21	0.342725648605194	-2.993543801535	5	Inflammation	0	0	0	0.692307692307692
APLP1	Cardiometabolic	P51693	OID20164	1.5K	ENSG00000105290	APLP1	19	36358801	36370693	2.25855		Tissue enriched	Cell type enhanced	0.110987	0.0236771	0.0137369	0.851397	0.841077	0.828981	28	19	21	1.40909324741667	4.18118161445137	1	Phenotypic diverse	0	0	0	0.666666666666667
APOA1	Inflammation_II	P02647	OID30769	3K	ENSG00000118137	APOA1	11	116706467	116708666	4.06797	Secreted to blood	Tissue enriched	Group enriched	0.340485	0.0107288	0.00209864	0.646803	0.643714	0.621129	15	12	8	-1.02188242890862	-1.45375307811645	1	Phenotypic diverse	0	0	0	0.538461538461538
APOA2	Inflammation_II	P02652	OID30686	3K	ENSG00000158874	APOA2	1	161192082	161193421	4.13491	Secreted to blood	Tissue enriched	Cell type enriched	0.179958	0.0308499	0.000575671	0.788523	0.824957	0.79421	25	24	24	-1.85160342753926	-3.10970961017185	1	Phenotypic diverse	0	0	0	0.411764705882353
APOA4	Inflammation_II	P06727	OID30733	3K	ENSG00000110244	APOA4	11	116691419	116694022	4.06797	Secreted to blood	Tissue enriched	Cell type enriched	0.172572	0.0287729	0.00676357	0.791474	0.788358	0.778561	32	26	26	-2.9893270855879	-0.413014705246775	1	Phenotypic diverse	0	0	0	0.485714285714286
APOB	Inflammation_II	P04114	OID30673	3K	ENSG00000084674	APOB	2	21224301	21266945	4.13491	Secreted to blood	Group enriched	Group enriched	0.00483588	#VALUE!	#VALUE!	0.995171	0.995307	0.991214	2	1	3	-6.72362678639399	2.37172896258732	1	Phenotypic diverse	0	0	0	0.333333333333333
APOBR	Cardiometabolic_II	Q0VD83	OID30246	3K	ENSG00000184730	APOBR	16	28505970	28510291	6.57699		Group enriched	Cell type enhanced	0.0780321	0.667518	#VALUE!	0.254217	0.256004	0.234499	16	16	14	5.99551759406048	-9.38986930947117	6	Monogenic	0	0	0	0.363636363636364
APOC1	Inflammation_II	P02654	OID30749	3K	ENSG00000130208	APOC1	19	45417504	45422606	4.25151	Secreted to blood	Tissue enriched	Cell type enriched	0.348356	0.109321	#VALUE!	0.54236	0.561058	0.478	24	16	17	-1.00188480248684	-1.45319670134714	5	Inflammation	0	0	0	0.434782608695652
APOD	Inflammation_II	P05090	OID30746	3K	ENSG00000189058	APOD	3	195295573	195311076	8.40801	Secreted to blood	Tissue enhanced	Cell type enhanced	0.190465	0.0446273	0.000132968	0.764526	0.78487	0.742001	28	23	18	-1.28967519219684	-1.17537284489985	1	Phenotypic diverse	0	0	0	0.576923076923077
APOE	Inflammation_II	P02649	OID30727	3K	ENSG00000130203	APOE	19	45409011	45412650	4.06797	Secreted to blood	Group enriched	Group enriched	0.168308	0.365404	#VALUE!	0.466559	0.482017	0.481765	22	19	15	4.15511553881645	-7.19047399759223	7	Omnigenic	0	0	0	0.36
APOF	Inflammation_II	Q13790	OID30701	3K	ENSG00000175336	APOF	12	56754353	56756607	4.13491	Secreted to blood	Tissue enriched	Group enriched	0.227509	0.058001	#VALUE!	0.714657	0.748481	0.728834	30	25	23	-1.43860946770111	-0.817546526485543	1	Phenotypic diverse	0	0	0	0.548387096774194
APOH	Neurology	P02749	OID21072	1.5K	ENSG00000091583	APOH	17	64208151	64252643	1.89148	Secreted to blood	Tissue enriched	Cell type enriched	0.0437475	0.136123	0.00515454	0.814619	0.823573	0.826085	18	16	11	1.47448887256401	-4.00396801350953	5	Inflammation	0	0	0	0.588235294117647
APOL1	Inflammation_II	O14791	OID30708	3K	ENSG00000100342	APOL1	22	36649056	36663576	4.13491	Secreted to blood	Tissue enhanced	Cell type enhanced	0.143442	0.223733	0.00282436	0.630181	0.639144	0.65572	30	30	23	1.58629473654375	-0.919826042467996	4	Polygenic	0	0	0	0.472222222222222
APOM	Cardiometabolic	O95445	OID20374	1.5K	ENSG00000204444	APOM	6	31620193	31625987	2.07933	Secreted to blood	Tissue enriched	Group enriched	0.359219	0.101298	#VALUE!	0.538651	0.585084	0.518942	28	20	19	-1.05227681617667	-1.3964982469281	5	Inflammation	0	0	0	0.625
APP	Neurology	P05067	OID21070	1.5K	ENSG00000142192	APP	21	27252861	27543446	1.89148	Secreted to blood	Low tissue specificity	Cell type enhanced	0.147356	0.0711952	0.0150988	0.766393	0.803916	0.768402	18	14	13	6.10158390890642	3.37104912420911	2	Platelet count	0	0	0	0.588235294117647
APPL2	Inflammation_II	Q8NEU8	OID30590	3K	ENSG00000136044	APPL2	12	105567074	105630016	6.31356		Low tissue specificity	Cell type enhanced	0.136567	0.0155347	0.0429716	0.804862	0.81962	0.791369	13	13	8	6.4658135124331	5.47260065195316	2	Platelet count	0	0	0	0.615384615384615
APRT	Neurology	P07741	OID20927	1.5K	ENSG00000198931	APRT	16	88875747	88878352	2.6105		Low tissue specificity	Low cell type specificity	0.0964244	0.0253808	0.0234247	0.854847	0.860591	0.874369	19	15	15	2.4440166764466	4.36419450222803	2	Platelet count	0	0	0	0.764705882352941
ARAF	Oncology_II	P10398	OID31260	3K	ENSG00000078061	ARAF	X	47420516	47431307	5.78887		Low tissue specificity	Low cell type specificity	0.065137	#VALUE!	0.019875	0.914866	0.92077	0.926628	9	7	7	0.863667272118757	4.29846869896748	1	Phenotypic diverse	0	0	0	0.75
AREG	Oncology	P15514	OID21357	1.5K	ENSG00000109321|ENSG00000205595	AREG|AREGB	4|4	75310851|75480629	75320726|75490486	2.27366		Tissue enhanced	Cell type enhanced	0.09616	0.0244313	#VALUE!	0.879072	0.874788	0.830479	30	25	31	-3.93314071117164	-0.709674419982268	1	Phenotypic diverse	0	0	0	0.513513513513514
ARF6	Oncology_II	P62330	OID31523	3K	ENSG00000165527	ARF6	14	50359810	50361490	4.44368		Low tissue specificity	Cell type enhanced	0.152035	0.00424889	0.0284485	0.815137	0.814561	0.800113	14	12	9	4.93990540693597	4.38019294309454	2	Platelet count	0	0	0	0.4
ARFIP1	Neurology_II	P53367	OID31024	3K	ENSG00000164144	ARFIP1	4	153701089	153839615	4.18025		Low tissue specificity	Low cell type specificity	0.0925225	0.0181838	0.0232894	0.865939	0.868499	0.854321	13	11	12	3.65081606874209	4.88937098884562	2	Platelet count	0	0	0	0.769230769230769
ARG1	Oncology	P05089	OID21445	1.5K	ENSG00000118520	ARG1	6	131894284	131905472	2.45072		Tissue enriched	Cell type enriched	0.0503222	0.0415751	0.0403733	0.867771	0.867329	0.84591	17	11	11	-1.33931768904873	2.48655695714196	1	Phenotypic diverse	0	0	0	0.466666666666667
ARG2	Oncology_II	P78540	OID31339	3K	ENSG00000081181	ARG2	14	68086515	68118437	4.4847		Tissue enhanced	Cell type enhanced	0.0297109	0.0141231	0.00252335	0.953658	0.962853	0.965987	11	7	7	-0.643409415593636	3.77114983767887	1	Phenotypic diverse	0	0	0	0.75
ARHGAP1	Oncology	Q07960	OID21202	1.5K	ENSG00000175220	ARHGAP1	11	46698630	46722165	4.05286		Low tissue specificity	Low cell type specificity	0.0828397	0.015	0.0209862	0.88115	0.900869	0.897502	21	13	17	1.56297945635958	4.42477733430478	2	Platelet count	0	0	0	0.578947368421053
ARHGAP25	Oncology	P42331	OID21255	1.5K	ENSG00000163219	ARHGAP25	2	68906733	69053965	4.05286		Tissue enhanced	Cell type enhanced	0.0582012	0.0137037	0.0334378	0.894218	0.89476	0.89119	19	14	12	0.793919427014904	4.22637370722434	1	Phenotypic diverse	0	0	0	0.529411764705882
ARHGAP30	Oncology_II	Q7Z6I6	OID31336	3K	ENSG00000186517	ARHGAP30	1	161016736	161039760	5.78887		Tissue enhanced	Cell type enhanced	0.00572411	0.00179422	#VALUE!	0.992375	0.996126	0.992167	6	3	3	-5.75655232954534	1.55783761629708	1	Phenotypic diverse	0	0	0	0.5
ARHGAP45	Inflammation_II	Q92619	OID30653	3K	ENSG00000180448	HMHA1	19	1065922	1086627	6.31356		Group enriched	Cell type enhanced	0.14207	0.0117664	0.0451459	0.800562	0.813773	0.782458	14	10	8	6.1915865002423	5.77417420126926	2	Platelet count	0	0	0	0.8
ARHGAP5	Oncology_II	Q13017	OID31190	3K	ENSG00000100852	ARHGAP5	14	32545320	32628934	7.4709		Low tissue specificity	Cell type enhanced	0.0103599	0.0328326	0.00239834	0.954321	0.958037	0.951628	9	8	7	-1.61794714392338	-0.0499549228492343	1	Phenotypic diverse	0	0	0	0.5
ARHGEF1	Neurology_II	Q92888	OID31133	3K	ENSG00000076928	ARHGEF1	19	42387228	42434302	4.23639		Tissue enhanced	Cell type enhanced	0.120803	0.00377651	0.0306709	0.844421	0.851511	0.807673	16	13	12	4.47809830822847	5.14920200562005	2	Platelet count	0	0	0	0.5625
ARHGEF10	Neurology_II	O15013	OID30994	3K	ENSG00000104728	ARHGEF10	8	1772142	1906807	4.18025		Low tissue specificity	Cell type enhanced	0.094985	0.0691369	0.0252991	0.810485	0.82521	0.816024	12	10	9	4.24352871038444	3.17081076811458	2	Platelet count	0	0	0	0.9
ARHGEF12	Inflammation	Q9NZN5	OID20554	1.5K	ENSG00000196914	ARHGEF12	11	120207787	120360645	2.12683		Low tissue specificity	Cell type enhanced	0.111003	0.0028189	0.042508	0.843779	0.833086	0.832354	13	8	9	4.34339481138311	5.0245247751708	2	Platelet count	0	0	0	0.7
ARHGEF5	Neurology_II	Q12774	OID30871	3K	ENSG00000050327	ARHGEF5	7	144052381	144077725	7.12543		Tissue enhanced	Cell type enhanced	0.0355201	0.0902613	0.00101438	0.872872	0.881494	0.858342	11	7	7	0.330756415400131	-3.40883683350575	5	Inflammation	0	0	0	0.555555555555556
ARID3A	Neurology_II	Q99856	OID30861	3K	ENSG00000116017	ARID3A	19	925781	975939	7.12543		Tissue enhanced	Cell type enhanced	0.000751041	#VALUE!	#VALUE!	0.999249	1	0.998624	1	NA	2	-6.72810265260026	1.34120691971862	1	Phenotypic diverse	0	0	0	0
ARID4B	Neurology	Q4LE39	OID20803	1.5K	ENSG00000054267	ARID4B	1	235294949	235491534	4.03342		Low tissue specificity	Cell type enhanced	0.0111578	#VALUE!	0.0149363	0.973886	0.973271	0.967047	10	5	10	-2.73095753095191	2.07495495506969	1	Phenotypic diverse	0	0	0	0.5
ARL13B	Cardiometabolic_II	Q3SXY8	OID30166	3K	ENSG00000169379	ARL13B	3	93698983	93774512	7.17293		Tissue enhanced	Cell type enhanced	0.0917743	0.00108552	0.0216099	0.885324	0.899277	0.876779	11	8	10	2.89857943159965	4.83251367765902	2	Platelet count	0	0	0	0.8
ARL2BP	Cardiometabolic_II	Q9Y2Y0	OID30121	3K	ENSG00000102931	ARL2BP	16	57279010	57287516	7.17293		Low tissue specificity	Cell type enhanced	0.0978313	0.0448172	0.0285104	0.829071	0.834143	0.824155	16	12	10	4.1852092966214	3.36159776618694	2	Platelet count	0	0	0	0.833333333333333
ARMCX2	Neurology_II	Q7L311	OID30792	3K	ENSG00000184867	ARMCX2	X	100910267	100914876	7.12543		Tissue enhanced	Cell type enhanced	0.000443006	0.00367107	#VALUE!	0.995874	1	1	3	NA	NA	-5.89592141174885	0.670206989346576	1	Phenotypic diverse	0	0	0	NA
ARNT	Inflammation	P27540	OID20432	1.5K	ENSG00000143437	ARNT	1	150782181	150849244	3.7225		Low tissue specificity	Low cell type specificity	0.0095675	0.0035717	#VALUE!	0.986831	0.993569	0.986928	6	5	4	-5.41405423078336	1.59367202566071	1	Phenotypic diverse	0	0	0	0.5
ARNTL	Cardiometabolic_II	O00327	OID30168	3K	ENSG00000133794	ARNTL	11	13298199	13408813	7.17293	Intracellular and membrane	Low tissue specificity	Cell type enhanced	#VALUE!	0.001663	#VALUE!	0.998332	1	1	2	NA	NA	-6.11174728740813	1.22124263181468	1	Phenotypic diverse	0	0	0	NA
ARSA	Neurology	P15289	OID21138	1.5K	ENSG00000100299	ARSA	22	51061182	51066607	1.89148	Intracellular and membrane	Low tissue specificity	Cell type enhanced	0.0968066	0.355744	0.0125851	0.53487	0.538239	0.582646	28	25	25	2.78488550162839	-5.58718069825636	7	Omnigenic	0	0	0	0.785714285714286
ARSB	Oncology	P15848	OID21331	1.5K	ENSG00000113273	ARSB	5	78073032	78281910	2.27366	Intracellular and membrane	Low tissue specificity	Cell type enhanced	0.124987	0.0998983	0.0106538	0.763998	0.7767	0.759559	27	22	26	4.62762204277525	2.85849790888751	2	Platelet count	0	0	0	0.548387096774194
ART3	Cardiometabolic	Q13508	OID20346	1.5K	ENSG00000156219	ART3	4	76932337	77033955	1.90011	Intracellular and membrane	Group enriched	Group enriched	0.212248	0.0766578	#VALUE!	0.711146	0.726421	0.715572	30	22	28	-1.73798250177042	-2.27454813662804	8	Liver/Macrophages	0	0	0	0.5625
ART5	Neurology_II	Q96L15	OID30828	3K	ENSG00000167311	ART5	11	3659733	3663546	7.12543	Secreted in other tissues	Tissue enhanced	Group enriched	0.000903127	0.0165022	#VALUE!	0.982554	0.978861	0.98437	4	2	2	-3.08518745622515	-0.0717790882829489	1	Phenotypic diverse	0	0	0	0.333333333333333
ARTN	Inflammation	Q5T4W7	OID20446	1.5K	ENSG00000117407	ARTN	1	44398992	44402913	3.7225	Secreted in other tissues	Low tissue specificity	Cell type enhanced	0.00348195	0.00302407	#VALUE!	0.993468	0.993149	0.994	6	7	5	-5.08549242143336	2.00324591122965	1	Phenotypic diverse	0	0	0	0.333333333333333
ASAH1	Cardiometabolic_II	Q13510	OID30415	3K	ENSG00000104763	ASAH1	8	17913934	17942494	4.91871	Intracellular and membrane	Tissue enhanced	Cell type enhanced	0.0799141	0.137925	0.00900298	0.772784	0.763365	0.785851	25	24	23	2.03729493052335	-3.73591246503784	5	Inflammation	0	0	0	0.620689655172414
ASAH2	Neurology	Q9NR71	OID20996	1.5K	ENSG00000188611	ASAH2	10	51942538	52008370	2.6105	Intracellular and membrane	Tissue enriched	Cell type enhanced	0.152544	0.281222	#VALUE!	0.566459	0.531216	0.582756	33	27	25	2.35902100060614	-5.05519923237268	7	Omnigenic	0	0	0	0.209302325581395
ASGR1	Neurology	P07306	OID20990	1.5K	ENSG00000141505	ASGR1	17	7076750	7082883	2.6105	Secreted to blood	Tissue enriched	Cell type enriched	0.204994	0.0739174	0.00428405	0.716617	0.755242	0.712256	32	24	28	-1.52414324759004	-4.10095743751724	3	Kidney function	0	0	0	0.485714285714286
ASGR2	Inflammation_II	P07307	OID30679	3K	ENSG00000161944	ASGR2	17	7004641	7019019	4.13491		Tissue enriched	Cell type enriched	0.143981	0.182321	0.0132995	0.66072	0.661802	0.68287	27	22	18	1.10579255653477	-1.96260224080621	8	Liver/Macrophages	0	0	0	0.538461538461538
ASPN	Cardiometabolic_II	Q9BXN1	OID30315	3K	ENSG00000106819	ASPN	9	95218487	95244788	4.05502	Secreted to extracellular matrix	Tissue enhanced	Cell type enhanced	0.0791663	0.0547421	0.00171234	0.864463	0.868806	0.875517	24	17	18	-1.71621551066586	-1.12536545213454	1	Phenotypic diverse	0	0	0	0.521739130434783
ASPSCR1	Neurology_II	Q9BZE9	OID31055	3K	ENSG00000169696	ASPSCR1	17	79934683	79975282	4.18025		Low tissue specificity	Cell type enhanced	0.114273	0.0386374	0.0267691	0.820005	0.813165	0.815147	20	13	13	4.29930659794183	3.69301148332521	2	Platelet count	0	0	0	0.625
ASRGL1	Cardiometabolic_II	Q7L266	OID30283	3K	ENSG00000162174	ASRGL1	11	62104920	62160882	6.57699		Tissue enhanced	Group enriched	0.104958	0.133882	0.034633	0.726554	0.738836	0.720103	13	13	12	5.19999787499132	2.92930131221295	8	Liver/Macrophages	0	0	0	0.666666666666667
ASS1	Cardiometabolic_II	P00966	OID30170	3K	ENSG00000130707	ASS1	9	133320316	133376661	7.17293		Group enriched	Cell type enhanced	0.186754	0.0233034	0.0074905	0.782409	0.790909	0.770116	17	12	13	-4.6821444102557	-2.48008284929502	1	Phenotypic diverse	0	0	0	0.666666666666667
ATF2	Neurology	P15336	OID20798	1.5K	ENSG00000115966	ATF2	2	175936978	176033110	4.03342		Low tissue specificity	Cell type enhanced	0.0059306	0.00687235	#VALUE!	0.987101	0.989503	0.987202	8	5	6	-4.11548201881667	1.53862220966743	1	Phenotypic diverse	0	0	0	0.375
ATF4	Oncology_II	P18848	OID31162	3K	ENSG00000128272	ATF4	22	39915700	39918691	7.4709		Low tissue specificity	Low cell type specificity	#VALUE!	#VALUE!	#VALUE!	1	0.999944	0.999986	NA	1	1	NA	NA	NA	NA	0	0	0	0
ATG16L1	Oncology_II	Q676U5	OID31466	3K	ENSG00000085978	ATG16L1	2	234118697	234204320	4.44368		Low tissue specificity	Low cell type specificity	0.134082	0.00321708	0.0472951	0.815283	0.815934	0.805866	15	14	11	5.11215909851143	5.01807154004464	2	Platelet count	0	0	0	0.470588235294118
ATG4A	Oncology	Q8WYN0	OID21246	1.5K	ENSG00000101844	ATG4A	X	107334898	107397901	4.05286		Low tissue specificity	Low cell type specificity	0.0857468	0.0121423	0.0340867	0.867986	0.882463	0.845113	18	14	13	2.16612481067786	4.8380252635593	2	Platelet count	0	0	0	0.588235294117647
ATOX1	Oncology	O00244	OID21476	1.5K	ENSG00000177556	ATOX1	5	151121877	151152093	1.53952		Low tissue specificity	Cell type enhanced	0.100319	0.0221981	0.0324172	0.844839	0.856719	0.846845	24	18	15	4.11955298620513	5.49556181696027	2	Platelet count	0	0	0	0.65
ATP1B1	Cardiometabolic_II	P05026	OID30124	3K	ENSG00000143153	ATP1B1	1	169074935	169101960	7.17293		Tissue enhanced	Cell type enhanced	0.00873076	0.00243599	#VALUE!	0.988862	0.989339	0.996507	10	5	3	-5.0215902885446	0.257830209167634	1	Phenotypic diverse	0	0	0	0.333333333333333
ATP1B2	Cardiometabolic_II	P14415	OID30118	3K	ENSG00000129244	ATP1B2	17	7549945	7561086	7.17293		Group enriched	Group enriched	0.00240515	#VALUE!	#VALUE!	0.997569	0.995917	0.996	4	2	1	-6.18500900982569	2.83651722101707	1	Phenotypic diverse	0	0	0	0.5
ATP1B3	Cardiometabolic_II	P54709	OID30065	3K	ENSG00000069849	ATP1B3	3	141594966	141645356	7.17293		Low tissue specificity	Cell type enhanced	0.00149524	#VALUE!	#VALUE!	0.998495	1	1	2	NA	NA	-6.29387844311459	2.69712662200148	1	Phenotypic diverse	0	0	0	NA
ATP1B4	Oncology_II	Q9UN42	OID31230	3K	ENSG00000101892	ATP1B4	X	119495967	119516226	7.4709		Group enriched	Cell type enriched	#VALUE!	#VALUE!	#VALUE!	1	1	1	NA	NA	NA	NA	NA	NA	NA	0	0	0	NA
ATP2B4	Cardiometabolic_II	P23634	OID30062	3K	ENSG00000058668	ATP2B4	1	203595689	203713209	7.17293		Tissue enhanced	Cell type enhanced	0.00311421	0.00316314	#VALUE!	0.993746	0.995305	0.995156	6	3	2	-5.23640302664946	1.74501180971068	1	Phenotypic diverse	0	0	0	0.25
ATP5F1D	Cardiometabolic_II	P30049	OID30079	3K	ENSG00000099624	ATP5D	19	1241749	1244824	7.17293		Tissue enhanced	Cell type enhanced	0.00192945	#VALUE!	#VALUE!	0.998044	1	0.99701	2	NA	1	-6.55957533084021	0.481463856150949	1	Phenotypic diverse	0	0	0	0
ATP5IF1	Inflammation	Q9UII2	OID20760	1.5K	ENSG00000130770	ATPIF1	1	28562620	28573417	1.63885		Low tissue specificity	Cell type enhanced	0.184263	0.014738	0.0239316	0.776836	0.797871	0.784023	17	16	11	7.01380413481917	5.08975785474699	2	Platelet count	0	0	0	0.5
ATP5PO	Neurology	P48047	OID20811	1.5K	ENSG00000241837	ATP5O	21	35275757	35288284	4.03342		Tissue enhanced	Cell type enhanced	0.00179908	#VALUE!	#VALUE!	0.998201	0.999495	0.997655	1	1	1	-3.93380156760784	3.32249127005108	1	Phenotypic diverse	0	0	0	1
ATP6AP2	Oncology	O75787	OID21178	1.5K	ENSG00000182220	ATP6AP2	X	40440146	40465889	4.05286		Tissue enriched	Cell type enhanced	0.0438458	0.00394323	#VALUE!	0.952178	0.966968	0.930305	9	8	7	-3.71736161812018	-0.835889563291822	1	Phenotypic diverse	0	0	0	0.5
ATP6V1D	Oncology	Q9Y5K8	OID21341	1.5K	ENSG00000100554	ATP6V1D	14	67761088	67826982	2.27366		Low tissue specificity	Low cell type specificity	0.00654477	0.00211193	0.00160811	0.989735	0.993617	0.991193	8	3	3	-3.92800396032964	3.2925045106319	1	Phenotypic diverse	0	0	0	0.5
ATP6V1F	Neurology	Q16864	OID20843	1.5K	ENSG00000128524	ATP6V1F	7	128502880	128505898	4.21696		Low tissue specificity	Cell type enhanced	0.0608819	0.00293454	0.0165967	0.919566	0.922592	0.907491	18	12	13	1.39196759159248	4.51135556614612	1	Phenotypic diverse	0	0	0	0.5625
ATP6V1G1	Cardiometabolic_II	O75348	OID30242	3K	ENSG00000136888	ATP6V1G1	9	117350026	117360653	6.57699		Low tissue specificity	Low cell type specificity	0.143311	0.0105214	0.0259117	0.820192	0.828158	0.840107	16	11	12	4.97143936617078	4.53709599018195	2	Platelet count	0	0	0	0.642857142857143
ATP6V1G2	Cardiometabolic_II	O95670	OID30167	3K	ENSG00000213760	ATP6V1G2	6	31512239	31516204	7.17293		Tissue enriched	Cell type enhanced	0.00919195	0.0109966	0.00394098	0.975927	0.978873	0.980793	4	4	4	-3.50695261503481	0.387684997556023	1	Phenotypic diverse	0	0	0	0.6
ATRAID	Oncology_II	Q6UW56	OID31451	3K	ENSG00000138085	ATRAID	2	27434895	27440046	4.44368		Low tissue specificity	Low cell type specificity	0.207887	0.0591426	#VALUE!	0.732571	0.728127	0.737683	20	16	13	-1.15864844617189	-5.13062918532018	3	Kidney function	0	0	0	0.526315789473684
ATRN	Inflammation_II	O75882-2	OID30735	3K	ENSG00000088812	ATRN	20	3451687	3631769	4.06797	Secreted to blood	Low tissue specificity	Cell type enhanced	0.0960348	0.249515	0.0020641	0.652418	0.679109	0.676594	30	27	23	3.12682439722211	-5.58078764275452	7	Omnigenic	0	0	0	0.5625
ATXN10	Neurology	Q9UBB4	OID20865	1.5K	ENSG00000130638	ATXN10	22	46067678	46241187	4.03342		Low tissue specificity	Low cell type specificity	0.0888063	0.00887097	0.0283467	0.873984	0.859986	0.869097	13	14	10	3.97136351788662	5.68351745875863	2	Platelet count	0	0	0	0.6
ATXN2	Neurology_II	Q99700	OID30850	3K	ENSG00000204842	ATXN2	12	111890018	112037480	7.12543		Low tissue specificity	Low cell type specificity	0.0423027	0.00258816	0.00494773	0.950043	0.958046	0.950402	11	6	6	-0.910301929512628	3.9325293006036	1	Phenotypic diverse	0	0	0	0.714285714285714
ATXN2L	Neurology_II	Q8WWM7	OID30980	3K	ENSG00000168488	ATXN2L	16	28834356	28848558	4.18025		Low tissue specificity	Low cell type specificity	0.0894808	0.0014179	0.0222722	0.886807	0.890572	0.872161	13	11	9	2.9207892197404	4.87961261912326	2	Platelet count	0	0	0	0.666666666666667
ATXN3	Neurology_II	P54252	OID31149	3K	ENSG00000066427	ATXN3	14	92524896	92572965	4.23639		Low tissue specificity	Low cell type specificity	0.0839338	0.0517013	0.0366837	0.827573	0.81898	0.807884	17	15	13	3.99636349290752	3.07005478914018	2	Platelet count	0	0	0	0.647058823529412
AXIN1	Inflammation	O15169	OID20582	1.5K	ENSG00000103126	AXIN1	16	337440	402673	2.12683		Low tissue specificity	Cell type enhanced	0.132431	0.0102634	0.0437146	0.813587	0.820886	0.808361	12	11	8	5.07272570513167	4.94371287027632	2	Platelet count	0	0	0	0.727272727272727
AXL	Cardiometabolic	P30530	OID20363	1.5K	ENSG00000167601	AXL	19	41725108	41767671	1.90011		Low tissue specificity	Cell type enhanced	0.175895	0.064384	0.00334389	0.756375	0.760431	0.773993	23	19	26	-1.49735897693955	-4.1301928102274	3	Kidney function	0	0	0	0.5
AZI2	Neurology_II	Q9H6S1	OID31056	3K	ENSG00000163512	AZI2	3	28356494	28390618	4.18025		Low tissue specificity	Low cell type specificity	0.0874213	0.00358391	0.0394532	0.869488	0.889587	0.868369	12	11	9	2.7770444492492	4.43295317466296	2	Platelet count	0	0	0	0.818181818181818
AZU1	Cardiometabolic	P20160	OID20309	1.5K	ENSG00000172232	AZU1	19	825097	832017	5.78671	Secreted to blood	Tissue enriched	Cell type enhanced	0.0383173	0.0497427	0.039274	0.872253	0.854056	0.854762	20	15	16	-1.54829192746562	1.51074647102482	1	Phenotypic diverse	0	0	0	0.55
B2M	Inflammation_II	P61769	OID30725	3K	ENSG00000166710	B2M	15	45003675	45011075	4.06797	Secreted to blood	Low tissue specificity	Cell type enhanced	0.265233	0.0357215	#VALUE!	0.698822	0.71442	0.71695	21	17	15	-1.29173665935325	-5.37279138251696	3	Kidney function	0	0	0	0.523809523809524
B3GAT3	Cardiometabolic_II	O94766	OID30165	3K	ENSG00000149541	B3GAT3	11	62382768	62389647	7.17293	Intracellular and membrane	Low tissue specificity	Low cell type specificity	0.00155146	#VALUE!	#VALUE!	0.998449	1	0.997451	1	NA	1	-6.22421289327841	2.81027613813309	1	Phenotypic diverse	0	0	0	0
B3GNT7	Cardiometabolic_II	Q8NFL0	OID30281	3K	ENSG00000156966	B3GNT7	2	232260254	232265875	6.57699	Intracellular and membrane	Tissue enhanced	Cell type enhanced	0.141955	0.302615	0.00259761	0.55314	0.541994	0.556091	25	22	19	2.87411298023204	-5.62137905672306	7	Omnigenic	0	0	0	0.64
B4GALT1	Inflammation	P15291	OID20780	1.5K	ENSG00000086062	B4GALT1	9	33104080	33167354	1.63885	Intracellular and membrane	Low tissue specificity	Cell type enhanced	0.132034	0.0958202	0.00690267	0.76535	0.783031	0.750373	27	19	19	-0.574497867502893	-1.88200597647429	8	Liver/Macrophages	0	0	0	0.52
B4GAT1	Neurology	O43505	OID21127	1.5K	ENSG00000174684	B3GNT1	11	66112843	66115163	1.89148	Intracellular and membrane	Tissue enhanced	Cell type enhanced	0.169146	0.0946056	0.0105428	0.726	0.737779	0.777245	31	25	22	-1.78661516167072	-1.44015345418729	8	Liver/Macrophages	0	0	0	0.566666666666667
BABAM1	Inflammation_II	Q9NWV8	OID30466	3K	ENSG00000105393	BABAM1	19	17378159	17392058	6.95485		Low tissue specificity	Low cell type specificity	0.00748319	#VALUE!	0.00395742	0.988571	0.987816	0.978848	4	3	4	-3.34915735762528	3.57026558194621	1	Phenotypic diverse	0	0	0	0.4
BACH1	Inflammation	O14867	OID20505	1.5K	ENSG00000156273	BACH1	21	30566392	31003071	2.12683		Tissue enhanced	Cell type enhanced	0.0873398	0.00419983	0.0437305	0.864821	0.880435	0.8543	15	15	11	2.93899436916249	4.48837096553498	2	Platelet count	0	0	0	0.625
BAG3	Neurology	O95817	OID20972	1.5K	ENSG00000151929	BAG3	10	121410882	121437331	2.79403		Tissue enhanced	Cell type enhanced	0.125034	0.0105296	0.0032335	0.861085	0.86147	0.866393	25	21	22	-3.22836487509674	-1.91333530166091	1	Phenotypic diverse	0	0	0	0.653846153846154
BAG4	Inflammation_II	O95429	OID30474	3K	ENSG00000156735	BAG4	8	38034051	38070819	6.95485		Low tissue specificity	Low cell type specificity	0.092527	0.00353715	0.0391023	0.864891	0.864773	0.86804	20	18	14	2.90930146586312	4.41036002400256	2	Platelet count	0	0	0	0.6
BAG6	Cardiometabolic	P46379	OID20114	1.5K	ENSG00000204463	BAG6	6	31606805	31620482	3.89739	Intracellular and membrane	Low tissue specificity	Cell type enhanced	0.0960353	0.00141755	0.0237632	0.878636	0.873367	0.878576	24	19	12	1.77291981038955	4.51693045446067	2	Platelet count	0	0	0	0.631578947368421
BAIAP2	Oncology	Q9UQB8	OID21250	1.5K	ENSG00000175866	BAIAP2	17	79008948	79091232	4.05286		Low tissue specificity	Low cell type specificity	0.16543	0.0177788	0.0122271	0.804338	0.837629	0.786159	24	20	22	-6.13291928982732	-1.84461534373592	1	Phenotypic diverse	0	0	0	0.68
BAMBI	Oncology	Q13145	OID21267	1.5K	ENSG00000095739	BAMBI	10	28966271	28971868	4.05286		Tissue enhanced	Cell type enhanced	0.10815	0.0107035	#VALUE!	0.880957	0.866343	0.891822	28	15	15	-2.08245090278104	-3.23833557555802	1	Phenotypic diverse	0	0	0	0.363636363636364
BANK1	Inflammation	Q8NDB2	OID20594	1.5K	ENSG00000153064	BANK1	4	102332443	102995969	2.12683		Group enriched	Cell type enriched	0.117307	0.0173686	0.0412731	0.824291	0.837393	0.819057	14	10	10	4.36294888658931	4.65112516877061	2	Platelet count	0	0	0	1
BAP18	Neurology_II	Q8IXM2	OID31150	3K	ENSG00000258315	C17orf49	17	6917814	6920844	4.23639	NA	NA	NA	0.0522811	0.00731838	0.0360783	0.904392	0.900718	0.903182	30	26	21	-1.97913408125637	2.16111887798325	1	Phenotypic diverse	0	0	0	0.516129032258065
BATF	Neurology_II	Q16520	OID30896	3K	ENSG00000156127	BATF	14	75988768	76013358	6.65472		Tissue enhanced	Cell type enhanced	0.0105625	#VALUE!	#VALUE!	0.989408	0.991822	0.995176	4	2	5	-5.49642701102042	-0.124806841107451	1	Phenotypic diverse	0	0	0	0.4
BAX	Neurology	Q07812	OID20856	1.5K	ENSG00000087088	BAX	19	49458072	49465055	4.21696		Low tissue specificity	Low cell type specificity	0.102651	0.000855372	0.0257004	0.870536	0.871969	0.86826	15	16	12	4.04805388341178	5.73201834071222	2	Platelet count	0	0	0	0.473684210526316
BCAM	Neurology	P50895	OID21076	1.5K	ENSG00000187244	BCAM	19	45312328	45324673	1.89148		Tissue enhanced	Cell type enhanced	0.13782	0.141912	#VALUE!	0.719997	0.707452	0.703098	22	19	18	0.804642867241652	-0.585451966251862	8	Liver/Macrophages	0	0	0	0.423076923076923
BCAN	Neurology	Q96GW7	OID20998	1.5K	ENSG00000132692	BCAN	1	156611182	156629324	2.6105	Secreted in brain	Tissue enriched	Group enriched	0.154697	0.0655794	0.00550525	0.774298	0.751465	0.768904	30	26	27	-1.52014434293288	-1.41367940464744	1	Phenotypic diverse	0	0	0	0.606060606060606
BCAT1	Cardiometabolic_II	P54687	OID30312	3K	ENSG00000060982	BCAT1	12	24964295	25102393	4.05502		Tissue enhanced	Cell type enhanced	0.0742652	0.0432546	0.00918936	0.873221	0.87381	0.859822	21	16	22	3.70686166058799	3.09414854389457	1	Phenotypic diverse	0	0	0	0.52
BCAT2	Neurology_II	O15382	OID30844	3K	ENSG00000105552	BCAT2	19	49298319	49314286	7.12543		Low tissue specificity	Low cell type specificity	0.00165028	#VALUE!	#VALUE!	0.998308	0.997883	0.998382	3	1	1	-6.64537034070501	2.3870801821558	1	Phenotypic diverse	0	0	0	1
BCHE	Inflammation_II	P06276	OID30717	3K	ENSG00000114200	BCHE	3	165490692	165555260	5.92706	Secreted to blood	Tissue enriched	Group enriched	0.120668	0.26507	0.00222062	0.611858	0.63049	0.579732	30	28	28	1.9406406878783	-4.96164660106527	5	Inflammation	0	0	0	0.6
BCL2	Oncology_II	P10415	OID31454	3K	ENSG00000171791	BCL2	18	60790579	60987361	4.44368		Low tissue specificity	Cell type enhanced	0.0884255	0.0195534	0.00808691	0.883982	0.890249	0.891136	29	21	24	-1.61845633314335	3.21573114752416	1	Phenotypic diverse	0	0	0	0.607142857142857
BCL2L1	Neurology_II	Q07817	OID31152	3K	ENSG00000171552	BCL2L1	20	30252255	30311792	4.23639		Low tissue specificity	Cell type enhanced	0.149614	0.00539973	0.0320464	0.812748	0.812642	0.799732	12	11	11	6.97069873282038	5.55201161941292	2	Platelet count	0	0	0	0.571428571428571
BCL2L11	Inflammation	O43521-2	OID20513	1.5K	ENSG00000153094	BCL2L11	2	111876955	111926024	2.12683		Low tissue specificity	Cell type enhanced	0.0842262	0.119631	0.00510945	0.791024	0.763333	0.816984	24	15	11	1.04431042008835	-0.256483218849268	4	Polygenic	0	0	0	0.368421052631579
BCL2L15	Inflammation_II	Q5TBC7	OID30498	3K	ENSG00000188761	BCL2L15	1	114420790	114430169	6.95485		Tissue enhanced	Cell type enhanced	0.0790394	0.024574	0.042042	0.854268	0.862656	0.849427	16	12	10	-1.72161330902913	1.67727573435794	1	Phenotypic diverse	0	0	0	0.692307692307692
BCL7A	Oncology_II	Q4VC05	OID31218	3K	ENSG00000110987	BCL7A	12	122457328	122499948	7.4709		Low tissue specificity	Cell type enhanced	0.000463359	#VALUE!	#VALUE!	0.999537	1	1	1	NA	NA	-7.09607473481349	1.00004399870564	1	Phenotypic diverse	0	0	0	NA
BCL7B	Oncology_II	Q9BQE9	OID31421	3K	ENSG00000106635	BCL7B	7	72950686	72972332	4.4847		Low tissue specificity	Low cell type specificity	0.00318088	0.000861951	#VALUE!	0.995967	0.99738	0.999931	5	3	1	-6.20386569753386	2.00422667504278	1	Phenotypic diverse	0	0	0	0
BCR	Inflammation	P11274	OID20558	1.5K	ENSG00000186716	BCR	22	23521891	23660224	2.12683		Tissue enhanced	Cell type enhanced	0.109708	0.0054539	0.0415484	0.843214	0.852798	0.82534	16	12	10	4.01344476557279	4.83939186191304	2	Platelet count	0	0	0	0.571428571428571
BDNF	Cardiometabolic_II	P23560	OID30373	3K	ENSG00000176697	BDNF	11	27676440	27743605	4.04206	Secreted to blood	Tissue enhanced	Cell type enhanced	0.132679	0.0827384	0.0198501	0.764201	0.796851	0.768592	23	15	13	6.14400998834246	3.31307699826668	2	Platelet count	0	0	0	0.555555555555556
BECN1	Cardiometabolic_II	Q14457	OID30220	3K	ENSG00000126581	BECN1	17	40962152	40985367	6.57699		Low tissue specificity	Low cell type specificity	0.11191	0.0114837	0.034283	0.842419	0.844038	0.842382	20	15	14	4.33304697203853	4.48589100287219	2	Platelet count	0	0	0	0.526315789473684
BEX3	Oncology_II	Q00994	OID31202	3K	ENSG00000166681	NGFRAP1	X	102631268	102633005	7.4709		Low tissue specificity	Cell type enhanced	0.00045025	#VALUE!	#VALUE!	0.99955	0.997956	1	1	1	NA	-6.94167844638488	2.39488992469503	1	Phenotypic diverse	0	0	0	0
BGLAP	Cardiometabolic_II	P02818	OID30389	3K	ENSG00000242252	BGLAP	1	156211753	156213112	4.04206	Secreted to blood	Group enriched	Cell type enhanced	0.261527	0.0619475	#VALUE!	0.676597	0.68218	0.710298	32	29	23	-0.642227593037255	-0.72568919898747	1	Phenotypic diverse	0	0	0	0.485714285714286
BGN	Oncology	P21810	OID21198	1.5K	ENSG00000182492	BGN	X	152760397	152775012	4.23207	Secreted to extracellular matrix	Tissue enhanced	Cell type enhanced	0.140155	0.0629072	0.0140942	0.782758	0.771834	0.77219	21	13	12	1.51387743255628	3.24887687947055	2	Platelet count	0	0	0	0.785714285714286
BHLHE40	Neurology_II	O14503	OID30873	3K	ENSG00000134107	BHLHE40	3	5020801	5027008	7.12543		Low tissue specificity	Cell type enhanced	#VALUE!	#VALUE!	#VALUE!	1	1	1	NA	NA	NA	NA	NA	NA	NA	0	0	0	NA
BHMT2	Cardiometabolic_II	Q9H2M3	OID30051	3K	ENSG00000132840	BHMT2	5	78365540	78385289	7.17293		Group enriched	Group enriched	#VALUE!	#VALUE!	#VALUE!	1	1	1	NA	NA	NA	NA	NA	NA	NA	0	0	0	NA
BID	Inflammation	P55957	OID20517	1.5K	ENSG00000015475	BID	22	18216906	18257536	2.12683		Tissue enhanced	Cell type enhanced	0.103229	0.0152814	0.032564	0.848844	0.828541	0.849164	21	16	18	3.41492946392231	4.85978173079532	2	Platelet count	0	0	0	0.789473684210526
BIN2	Neurology	Q9UBW5	OID21067	1.5K	ENSG00000110934	BIN2	12	51674822	51718452	1.89148		Tissue enhanced	Cell type enhanced	0.129806	0.0109959	0.0365817	0.822652	0.814426	0.817976	12	9	9	6.40719810040635	5.65749690994779	2	Platelet count	0	0	0	1
BIRC2	Oncology	Q13490	OID21217	1.5K	ENSG00000110330	BIRC2	11	102217942	102249401	4.05286		Low tissue specificity	Cell type enhanced	0.111853	0.00494896	0.0318922	0.851402	0.848615	0.847041	14	10	9	4.39499294649292	4.90427764574323	2	Platelet count	0	0	0	0.727272727272727
BLMH	Cardiometabolic	Q13867	OID20336	1.5K	ENSG00000108578	BLMH	17	28575218	28619074	1.07529		Tissue enhanced	Low cell type specificity	0.151266	0.228829	0.0161332	0.60368	0.597193	0.597787	28	24	22	2.82731397557869	-4.78238789166415	7	Omnigenic	0	0	0	0.533333333333333
BLNK	Inflammation_II	Q8WV28	OID30541	3K	ENSG00000095585	BLNK	10	97951458	98031344	6.95485		Tissue enhanced	Cell type enhanced	0.0641468	0.0206057	0.0161677	0.899214	0.929166	0.896288	25	16	17	-2.63548900076514	1.90645841804215	1	Phenotypic diverse	0	0	0	0.65
BLOC1S2	Neurology_II	Q6QNY1	OID30856	3K	ENSG00000196072	BLOC1S2	10	102033713	102046469	7.12543		Low tissue specificity	Low cell type specificity	0.00222656	#VALUE!	#VALUE!	0.997758	0.998894	1	3	2	NA	-6.58368895750623	0.115808015481745	1	Phenotypic diverse	0	0	0	0
BLOC1S3	Neurology_II	Q6QNY0	OID31106	3K	ENSG00000189114	BLOC1S3	19	45682003	45685059	4.23639		Low tissue specificity	Cell type enriched	0.139002	0.00369832	0.0346701	0.822492	0.817232	0.805922	14	11	10	5.21208641191194	4.69083460183767	2	Platelet count	0	0	0	0.75
BLVRB	Neurology	P30043	OID21141	1.5K	ENSG00000090013	BLVRB	19	40953696	40971747	1.89148		Tissue enhanced	Cell type enhanced	0.0394088	0.0292834	0.0401799	0.890836	0.91247	0.880208	11	10	10	-1.33960524155392	2.48909951889283	1	Phenotypic diverse	0	0	0	0.666666666666667
BMP10	Inflammation_II	O95393	OID30575	3K	ENSG00000163217	BMP10	2	69092613	69098649	6.31356	Secreted to blood	Tissue enriched	Cell type enhanced	0.161636	0.179886	0.00992496	0.648627	0.647262	0.680114	28	21	24	1.52660451987016	-4.08415311727946	5	Inflammation	0	0	0	0.451612903225806
BMP4	Neurology	P12644	OID20994	1.5K	ENSG00000125378	BMP4	14	54416454	54425479	2.79403	Secreted to blood	Low tissue specificity	Cell type enhanced	0.0794907	0.0198777	0.0203187	0.879937	0.878388	0.870007	22	20	20	-0.022069126491806	3.66956003365047	1	Phenotypic diverse	0	0	0	0.481481481481482
BMP6	Cardiometabolic	P22004	OID20111	1.5K	ENSG00000153162	BMP6	6	7727030	7881655	4.07229	Secreted to blood	Low tissue specificity	Group enriched	0.0566532	0.0945636	0.00167336	0.846732	0.860978	0.825982	22	13	16	0.482985375257699	-0.315097082888498	1	Phenotypic diverse	0	0	0	0.45
BMPER	Inflammation_II	Q8N8U9	OID30615	3K	ENSG00000164619	BMPER	7	33944523	34195484	6.31356	Secreted to extracellular matrix	Low tissue specificity	Group enriched	0.103632	0.0334506	#VALUE!	0.862514	0.885694	0.866134	28	22	24	-2.02248177830188	-3.20550573852412	1	Phenotypic diverse	0	0	0	0.4375
BNIP2	Cardiometabolic_II	Q12982	OID30292	3K	ENSG00000140299	BNIP2	15	59951345	59981733	4.05502		Tissue enhanced	Cell type enhanced	0.0706402	0.000145773	0.0165663	0.912478	0.914589	0.921286	9	6	7	1.81548690610826	4.53489990993356	2	Platelet count	0	0	0	0.444444444444444
BNIP3L	Inflammation_II	O60238	OID30525	3K	ENSG00000104765	BNIP3L	8	26240414	26363152	6.95485		Low tissue specificity	Low cell type specificity	0.0615953	0.0122151	0.0211576	0.904835	0.90245	0.872941	26	18	16	0.329783687800819	4.09842464528986	1	Phenotypic diverse	0	0	0	0.545454545454545
BOC	Cardiometabolic	Q9BWV1	OID20116	1.5K	ENSG00000144857	BOC	3	112929850	113006303	3.89739	Intracellular and membrane	Low tissue specificity	Cell type enhanced	0.106987	0.0425747	#VALUE!	0.850339	0.843773	0.868488	25	24	18	-2.53964268773981	-0.338409634094001	1	Phenotypic diverse	0	0	0	0.4
BOLA1	Neurology_II	Q9Y3E2	OID30837	3K	ENSG00000178096	BOLA1	1	149859440	149872351	7.12543	Intracellular and membrane	Low tissue specificity	Cell type enhanced	0.0724268	0.0512706	0.00988869	0.866116	0.873758	0.858593	20	16	15	1.47709681534666	2.9708880292506	1	Phenotypic diverse	0	0	0	0.631578947368421
BOLA2_BOLA2B	Cardiometabolic_II	Q9H3K6	OID30267	3K	ENSG00000183336|ENSG00000169627	BOLA2|BOLA2B	16|16	29464914|30204255	29466285|30205627	6.57699	NA	NA	NA	0.0919946	0.00494679	0.0417387	0.861259	0.856972	0.851795	18	14	14	2.1598729498142	4.83552337712356	2	Platelet count	0	0	0	0.75
BPIFA2	Cardiometabolic_II	Q96DR5	OID30279	3K	ENSG00000131050	BPIFA2	20	31749574	31769218	9.89139	Secreted to digestive system	Tissue enriched	Cell type enriched	0.0845874	0.205898	0.00516879	0.704634	0.674444	0.714371	21	22	19	1.52585899837486	-0.743454560568159	4	Polygenic	0	0	0	0.576923076923077
BPIFB1	Cardiometabolic	Q8TDL5	OID20308	1.5K	ENSG00000125999	BPIFB1	20	31861286	31897684	2.67096	Secreted in other tissues	Group enriched	Group enriched	0.15003	0.193125	#VALUE!	0.656817	0.665445	0.672258	25	16	22	1.06820880695195	-3.06524294376686	5	Inflammation	0	0	0	0.52
BPIFB2	Cardiometabolic_II	Q8N4F0	OID30311	3K	ENSG00000078898	BPIFB2	20	31595406	31611515	4.23855	Secreted in other tissues	Tissue enriched	Cell type enhanced	0.142793	0.106745	0.00130959	0.749195	0.727245	0.737236	31	25	21	0.095522482670462	-2.36232982805795	8	Liver/Macrophages	0	0	0	0.393939393939394
BRAP	Oncology_II	Q7Z569	OID31506	3K	ENSG00000089234	BRAP	12	112079950	112123790	5.33112		Tissue enhanced	Group enriched	0.127753	0.00468256	0.0484477	0.819049	0.816357	0.808995	12	9	8	5.10439925188292	5.00083959554703	2	Platelet count	0	0	0	0.888888888888889
BRD1	Oncology_II	O95696	OID31259	3K	ENSG00000100425	BRD1	22	50166931	50221160	5.78887		Low tissue specificity	Cell type enhanced	0.00302404	#VALUE!	#VALUE!	0.996916	0.995924	0.995647	7	5	3	-6.79323260605113	2.47589643387762	1	Phenotypic diverse	0	0	0	0.6
BRD2	Neurology_II	P25440	OID30826	3K	ENSG00000204256	BRD2	6	32936437	32949282	7.12543		Low tissue specificity	Low cell type specificity	0.000870715	#VALUE!	0.00245594	0.996694	1	0.998428	3	NA	1	-3.38070997106442	2.40489868489546	1	Phenotypic diverse	0	0	0	0
BRD3	Cardiometabolic_II	Q15059	OID30093	3K	ENSG00000169925	BRD3	9	136895427	136933657	7.17293		Low tissue specificity	Cell type enhanced	0.0124763	#VALUE!	0.00150922	0.986006	0.988892	0.989069	5	4	4	-3.16070069551742	3.6184387947395	1	Phenotypic diverse	0	0	0	1
BRDT	Cardiometabolic_II	Q58F21	OID30179	3K	ENSG00000137948	BRDT	1	92414928	92479983	7.17293		Tissue enriched	Cell type enhanced	0.0623942	0.0280196	0.0104079	0.89903	0.912325	0.896062	9	6	7	1.12902482582531	3.62633989007064	1	Phenotypic diverse	0	0	0	0.625
BRK1	Neurology	Q8WUW1	OID20883	1.5K	ENSG00000254999	BRK1	3	10157276	10168874	4.03342		Low tissue specificity	Cell type enhanced	0.101496	0.0346648	0.01521	0.848484	0.832322	0.857969	20	19	16	1.47723516964563	3.54327620085148	2	Platelet count	0	0	0	0.458333333333333
BRME1	Neurology_II	Q0VDD7	OID30847	3K	ENSG00000132016	C19orf57	19	13993161	14017265	7.12543		Tissue enhanced	Group enriched	#VALUE!	#VALUE!	#VALUE!	1	1	1	NA	NA	NA	NA	NA	NA	NA	0	0	0	NA
BRSK2	Neurology_II	Q8IWQ3	OID31042	3K	ENSG00000174672	BRSK2	11	1411129	1483919	4.18025		Group enriched	Cell type enhanced	0.0546091	0.161412	0.00910271	0.774988	0.767865	0.780196	15	14	11	2.52169121936263	-4.0732790721977	5	Inflammation	0	0	0	0.666666666666667
BSG	Inflammation	P35613	OID20626	1.5K	ENSG00000172270	BSG	19	571297	583493	1.13359		Tissue enhanced	Cell type enhanced	0.198088	0.0523191	#VALUE!	0.74946	0.76939	0.743846	27	20	24	-1.78948381214165	-3.84502849247672	3	Kidney function	0	0	0	0.419354838709677
BSND	Oncology_II	Q8WZ55	OID31184	3K	ENSG00000162399	BSND	1	55464606	55476556	7.4709		Tissue enriched	Group enriched	#VALUE!	0.00223316	#VALUE!	0.997767	0.996957	1	1	1	NA	-5.13251971803251	2.12286898608352	1	Phenotypic diverse	0	0	0	0
BST1	Neurology	Q10588	OID21051	1.5K	ENSG00000109743	BST1	4	15704573	15739936	1.13143	Intracellular and membrane	Group enriched	Cell type enhanced	0.0324673	0.600578	#VALUE!	0.366997	0.345504	0.372841	18	8	11	5.4803511263569	-8.65297326863468	6	Monogenic	0	0	0	0.583333333333333
BST2	Neurology	Q10589	OID21029	1.5K	ENSG00000130303	BST2	19	17513748	17516457	1.13143		Tissue enhanced	Cell type enhanced	0.291855	0.0629574	0.00685496	0.638434	0.619843	0.659472	31	22	21	-6.14093729864625	-1.89320721100115	1	Phenotypic diverse	0	0	0	0.535714285714286
BTC	Oncology	P35070	OID21199	1.5K	ENSG00000174808	BTC	4	75669969	75719896	4.05286	Secreted to blood	Tissue enhanced	Cell type enhanced	0.1091	0.11616	0.0235355	0.75108	0.736666	0.719141	17	14	11	4.45154658215693	2.51343540617909	2	Platelet count	0	0	0	0.666666666666667
BTD	Inflammation_II	P43251	OID30754	3K	ENSG00000169814	BTD	3	15642848	15687329	4.06797	Secreted to blood	Tissue enhanced	Cell type enhanced	0.0884963	0.296366	#VALUE!	0.614873	0.609869	0.628925	29	23	21	3.44049223316378	-6.06503497836527	7	Omnigenic	0	0	0	0.692307692307692
BTLA	Oncology_II	Q7Z6A9	OID31237	3K	ENSG00000186265	BTLA	3	112182815	112218408	7.4709		Tissue enriched	Cell type enhanced	6.54478e-05	#VALUE!	#VALUE!	0.999928	1	1	2	NA	NA	-6.99764373994964	1.96480370022124	1	Phenotypic diverse	0	0	0	NA
BTN1A1	Oncology_II	Q13410	OID31363	3K	ENSG00000124557	BTN1A1	6	26501449	26510650	4.66824	Intracellular and membrane	Tissue enriched	Cell type enriched	0.00129852	0.0171965	#VALUE!	0.981458	0.983368	0.971539	6	2	4	-3.16047466463419	0.0170010654864126	1	Phenotypic diverse	0	0	0	0.2
BTN2A1	Inflammation	Q7KYR7	OID20713	1.5K	ENSG00000112763	BTN2A1	6	26458150	26476849	1.63885		Low tissue specificity	Low cell type specificity	0.254507	0.100327	0.0141377	0.630494	0.638372	0.702854	26	19	21	-0.935915721047872	-5.41589263406588	3	Kidney function	0	0	0	0.379310344827586
BTN3A2	Inflammation	P78410	OID20540	1.5K	ENSG00000186470	BTN3A2	6	26365387	26378546	2.12683		Tissue enhanced	Cell type enhanced	0.209681	0.299782	0.00737184	0.483155	0.518608	0.510311	19	13	16	3.41219278258259	-6.97442199403832	7	Omnigenic	0	0	0	0.611111111111111
BTNL10	Oncology_II	A8MVZ5	OID31196	3K	ENSG00000215811	BTNL10	1	228696356	228700006	7.4709	NA	NA	NA	0.000653399	#VALUE!	#VALUE!	0.999347	0.999988	1	1	1	NA	-7.08353065668683	2.23873405714132	1	Phenotypic diverse	0	0	0	0
C19orf12	Neurology	Q9NSK7	OID20804	1.5K	ENSG00000131943	C19orf12	19	30191721	30206364	4.03342		Tissue enhanced	Low cell type specificity	0.118998	0.0175578	0.00269376	0.860551	0.873415	0.830218	27	21	25	-4.52348955788428	-2.3548115068999	1	Phenotypic diverse	0	0	0	0.533333333333333
C1GALT1C1	Cardiometabolic_II	Q96EU7	OID30180	3K	ENSG00000171155	C1GALT1C1	X	119759648	119764005	7.17293		Low tissue specificity	Cell type enhanced	0.0070645	0.0158668	0.000780221	0.976142	0.981401	0.974308	7	5	6	-3.26743530913834	0.104058753975878	1	Phenotypic diverse	0	0	0	0.571428571428571
C1QA	Inflammation	P02745	OID20654	1.5K	ENSG00000173372	C1QA	1	22962999	22966101	1.31497	Secreted to blood	Tissue enhanced	Group enriched	0.11966	0.133166	0.00890912	0.737697	0.751794	0.761932	25	25	24	0.00139324850490002	-2.17923133548181	8	Liver/Macrophages	0	0	0	0.580645161290323
C1QBP	Neurology_II	Q07021	OID31007	3K	ENSG00000108561	C1QBP	17	5336097	5352150	4.18025	Secreted to blood	Low tissue specificity	Low cell type specificity	0.0512383	0.00227084	0.00607058	0.940427	0.945517	0.937799	12	8	8	-0.0761129939352908	4.13505568000513	1	Phenotypic diverse	0	0	0	0.6
C1QL2	Inflammation_II	Q7Z5L3	OID30515	3K	ENSG00000144119	C1QL2	2	119913819	119916465	6.95485	Secreted in brain	Tissue enriched	Group enriched	0.0607052	0.109575	#VALUE!	0.829606	0.828472	0.834646	24	15	12	0.0106442099660338	-1.31544143615972	8	Liver/Macrophages	0	0	0	0.5
C1QTNF1	Cardiometabolic	Q9BXJ1	OID20367	1.5K	ENSG00000173918	C1QTNF1	17	77018896	77045870	1.90011	Secreted to blood	Tissue enhanced	Cell type enhanced	0.0605803	0.0473095	#VALUE!	0.892044	0.901727	0.888187	25	21	16	-1.76727520670247	-1.25653241844968	1	Phenotypic diverse	0	0	0	0.541666666666667
C1QTNF5	Inflammation_II	Q9BXJ0	OID30618	3K	ENSG00000223953	C1QTNF5	11	119209652	119217383	6.31356	Secreted to blood	Low tissue specificity	Cell type enhanced	0.0472996	0.106896	0.0536591	0.791824	0.787007	0.787447	22	19	19	0.363221908718526	-0.385389144406168	8	Liver/Macrophages	0	0	0	0.652173913043478
C1QTNF6	Neurology_II	Q9BXI9	OID31049	3K	ENSG00000133466	C1QTNF6	22	37576207	37595425	4.18025	Secreted to blood	Tissue enhanced	Cell type enriched	0.00452526	0.0027846	#VALUE!	0.992619	0.993443	0.982679	12	7	9	-4.60343439091019	0.551654241075113	1	Phenotypic diverse	0	0	0	0.333333333333333
C1QTNF9	Inflammation_II	P0C862	OID30620	3K	ENSG00000240654	C1QTNF9	13	24881304	24896673	6.4863	Secreted to blood	Tissue enhanced	Group enriched	0.103834	0.497165	#VALUE!	0.398848	0.388638	0.387416	29	22	24	5.21350913466002	-8.32075749187802	6	Monogenic	0	0	0	0.4375
C1R	Inflammation_II	P00736	OID30753	3K	ENSG00000159403	C1R	12	7187513	7245203	4.06797		Tissue enhanced	Cell type enhanced	0.0687433	0.0778812	0.0103564	0.842883	0.844616	0.832211	24	20	19	0.0756363534255969	-2.99322372761383	1	Phenotypic diverse	0	0	0	0.5
C1RL	Inflammation_II	Q9NZP8	OID30721	3K	ENSG00000139178	C1RL	12	7242183	7261869	4.23639	Secreted to blood	Tissue enhanced	Cell type enhanced	0.140916	0.199071	#VALUE!	0.659629	0.679645	0.67445	29	22	26	1.52947394853462	-4.08893916551047	5	Inflammation	0	0	0	0.5
C1S	Inflammation_II	P09871	OID30731	3K	ENSG00000182326	C1S	12	7096351	7178336	4.06797	Secreted to blood	Tissue enriched	Cell type enhanced	0.0777902	0.153874	0.00585264	0.76253	0.76546	0.745638	24	19	18	1.45641034555513	-3.97687813780438	5	Inflammation	0	0	0	0.48
C2	Cardiometabolic	P06681	OID20410	1.5K	ENSG00000166278	C2	6	31865562	31913449	2.07933	Secreted to blood	Tissue enriched	Cell type enhanced	0.0870731	0.103242	0.0010575	0.808317	0.798124	0.81704	29	19	24	0.433490384512471	-3.04870097242554	5	Inflammation	0	0	0	0.433333333333333
C2CD2L	Neurology	O14523	OID20864	1.5K	ENSG00000172375	C2CD2L	11	118972908	118989252	4.21696		Low tissue specificity	Cell type enhanced	0.0185573	0.00357574	0.00550047	0.972406	0.967108	0.970293	14	11	7	-3.07710758177303	2.41255731257041	1	Phenotypic diverse	0	0	0	0.384615384615385
C2orf69	Neurology_II	Q8N8R5	OID30883	3K	ENSG00000178074	C2orf69	2	200775979	200820658	6.65472	Secreted to blood	Low tissue specificity	Cell type enhanced	0.0647522	0.00602321	0.0166734	0.912385	0.904303	0.900895	15	10	11	1.65537471208127	4.53576168665424	2	Platelet count	0	0	0	0.75
C3	Inflammation_II	P01024	OID30776	3K	ENSG00000125730	C3	19	6677715	6730573	9.03418	Secreted to blood	Tissue enriched	Cell type enhanced	0.0953582	0.0167112	0.0156213	0.871876	0.861618	0.856784	30	23	19	-2.55104065789807	0.330578248209014	1	Phenotypic diverse	0	0	0	0.68
C4BPB	Oncology	P20851	OID21481	1.5K	ENSG00000123843	C4BPB	1	207262187	207273338	1.53952	Secreted to blood	Tissue enriched	Cell type enriched	0.156311	0.117258	#VALUE!	0.726824	0.65486	0.752347	33	28	25	0.434658942846604	-0.372423501813865	8	Liver/Macrophages	0	0	0	0.432432432432432
C5	Inflammation_II	P01031	OID30744	3K	ENSG00000106804	C5	9	123714616	123812554	4.06797	Secreted to blood	Tissue enriched	Cell type enriched	0.0454191	0.0134696	#VALUE!	0.94124	0.946256	0.943597	15	14	13	-2.76080393213041	0.273727946315325	1	Phenotypic diverse	0	0	0	0.421052631578947
C7	Inflammation_II	P10643	OID30766	3K	ENSG00000112936	C7	5	40909354	40983041	6.39345	Secreted to blood	Tissue enhanced	Group enriched	0.10815	0.148905	#VALUE!	0.742722	0.737271	0.770951	28	26	27	1.5919656020901	-3.90702904481947	5	Inflammation	0	0	0	0.432432432432432
C7orf50	Neurology_II	Q9BRJ6	OID31095	3K	ENSG00000146540	C7orf50	7	1036622	1177896	4.23639		Low tissue specificity	Low cell type specificity	0.0393194	0.0570612	0.0292967	0.874311	0.882925	0.859036	20	15	15	-0.435823497019768	-2.80758513370703	1	Phenotypic diverse	0	0	0	0.666666666666667
C8B	Inflammation_II	P07358	OID30719	3K	ENSG00000021852	C8B	1	57394883	57431813	4.06797	Secreted to blood	Tissue enriched	Cell type enriched	0.0582226	0.158423	#VALUE!	0.78304	0.747263	0.787318	22	15	13	1.5026418653153	-3.94268757769678	5	Inflammation	0	0	0	0.473684210526316
C9	Inflammation_II	P02748	OID30698	3K	ENSG00000113600	C9	5	39284364	39424970	4.13491	Secreted to blood	Tissue enriched	Cell type enriched	0.306132	0.011717	#VALUE!	0.682641	0.694437	0.641577	27	22	21	-0.936009457543349	0.405243439283072	1	Phenotypic diverse	0	0	0	0.653846153846154
C9orf40	Oncology_II	Q8IXQ3	OID31489	3K	ENSG00000135045	C9orf40	9	77561497	77567802	4.44368		Low tissue specificity	Cell type enhanced	0.0251339	0.0085576	0.0458331	0.920639	0.888437	0.909116	14	8	11	-1.39914805564948	2.42912998772182	1	Phenotypic diverse	0	0	0	0.357142857142857
CA1	Cardiometabolic	P00915	OID20409	1.5K	ENSG00000133742	CA1	8	86239837	86291243	4.60562		Group enriched	Group enriched	0.028805	0.0140794	0.0431848	0.913742	0.885652	0.899381	15	7	10	-1.43569045816472	2.38826651795032	1	Phenotypic diverse	0	0	0	0.545454545454545
CA11	Oncology	O75493	OID21195	1.5K	ENSG00000063180	CA11	19	49141199	49149569	4.05286	Secreted in brain	Group enriched	Cell type enhanced	0.00403246	0.0240934	#VALUE!	0.971928	0.981918	0.981922	7	5	4	-2.23645394843854	0.187638794849263	1	Phenotypic diverse	0	0	0	0.5
CA12	Oncology	O43570	OID21344	1.5K	ENSG00000074410	CA12	15	63613577	63674360	2.27366		Tissue enhanced	Cell type enhanced	0.0818892	0.078206	0.0113116	0.828619	0.807001	0.811523	30	25	22	-1.11033069102956	-2.35993227099769	8	Liver/Macrophages	0	0	0	0.46875
CA13	Cardiometabolic	Q8N1Q1	OID20225	1.5K	ENSG00000185015	CA13	8	86132816	86196302	2.60402		Tissue enhanced	Cell type enhanced	0.150027	0.0497177	0.0365907	0.763388	0.773923	0.777879	11	10	10	6.56045699100114	4.58628014007202	2	Platelet count	0	0	0	0.666666666666667
CA14	Oncology	Q9ULX7	OID21401	1.5K	ENSG00000118298	CA14	1	150229554	150237478	1.01915		Tissue enhanced	Cell type enhanced	0.258238	0.0371503	#VALUE!	0.704495	0.661349	0.717104	31	28	32	-2.64582593130139	-1.32318565401969	1	Phenotypic diverse	0	0	0	0.538461538461538
CA2	Neurology	P00918	OID21149	1.5K	ENSG00000104267	CA2	8	86376081	86393722	2.25639		Tissue enhanced	Cell type enhanced	0.073327	0.00820643	0.0505374	0.868017	0.877137	0.868742	17	13	11	-1.29539120904636	2.51974301981227	1	Phenotypic diverse	0	0	0	0.6
CA3	Cardiometabolic	P07451	OID20271	1.5K	ENSG00000164879	CA3	8	86285665	86361269	1.25667		Tissue enriched	Cell type enriched	0.0808338	0.0480468	0.0311413	0.839837	0.846198	0.816216	20	12	17	-1.37688618172434	2.40897743198683	1	Phenotypic diverse	0	0	0	0.611111111111111
CA4	Cardiometabolic	P22748	OID20241	1.5K	ENSG00000167434	CA4	17	58227297	58248260	1.07529		Tissue enhanced	Cell type enriched	0.188333	0.120984	#VALUE!	0.690296	0.704813	0.69749	31	24	22	0.0886665525446897	-2.08223987898826	8	Liver/Macrophages	0	0	0	0.533333333333333
CA5A	Cardiometabolic	P35218	OID20075	1.5K	ENSG00000174990	CA5A	16	87921625	87970135	3.89739		Tissue enriched	Cell type enriched	0.188672	0.36969	0.00160281	0.439699	0.446373	0.442864	26	19	20	4.31739834330142	-7.34868066132133	7	Omnigenic	0	0	0	0.5
CA6	Neurology	P23280	OID21096	1.5K	ENSG00000131686	CA6	1	9005926	9035151	2.23695	Secreted to digestive system	Tissue enriched	Cell type enriched	0.135351	0.370486	#VALUE!	0.493901	0.503924	0.491807	32	25	20	4.01261663492405	-6.79688458691367	7	Omnigenic	0	0	0	0.551724137931035
CA7	Oncology_II	P43166	OID31265	3K	ENSG00000168748	CA7	16	66878282	66888056	5.78887		Tissue enriched	Cell type enriched	0.0052041	#VALUE!	#VALUE!	0.994765	0.994944	0.99569	5	4	4	-6.36506206004578	2.71631899158471	1	Phenotypic diverse	0	0	0	0.333333333333333
CA8	Inflammation_II	P35219	OID30482	3K	ENSG00000178538	CA8	8	61099906	61193971	6.95485		Tissue enhanced	Cell type enhanced	0.00355279	#VALUE!	#VALUE!	0.996419	0.995297	0.997292	5	2	3	-6.62508334902131	1.23207482337582	1	Phenotypic diverse	0	0	0	0
CA9	Oncology	Q16790	OID21417	1.5K	ENSG00000107159	CA9	9	35673853	35681156	1.01915	Intracellular and membrane	Tissue enriched	Cell type enhanced	0.133638	0.0336044	0.00327665	0.829594	0.844601	0.834451	30	27	26	-2.72097550312646	-0.444847353530654	1	Phenotypic diverse	0	0	0	0.514285714285714
CABP2	Neurology_II	Q9NPB3	OID30916	3K	ENSG00000167791	CABP2	11	67286383	67290899	6.65472		Tissue enriched	Cell type enriched	0.0278207	0.0165479	0.00845786	0.947141	0.962358	0.942796	10	6	9	-0.00600701901333384	3.71637516445922	1	Phenotypic diverse	0	0	0	0.666666666666667
CACNA1C	Neurology_II	Q13936	OID30840	3K	ENSG00000151067	CACNA1C	12	2079952	2802108	7.12543		Tissue enhanced	Group enriched	0.000704742	#VALUE!	#VALUE!	0.999295	1	1	1	NA	NA	-6.49390752861978	2.43589606056127	1	Phenotypic diverse	0	0	0	NA
CACNA1H	Cardiometabolic_II	O95180	OID30064	3K	ENSG00000196557	CACNA1H	16	1203241	1271771	7.17293		Tissue enhanced	Cell type enhanced	0.0039612	#VALUE!	#VALUE!	0.996013	0.994059	0.996565	4	5	1	-6.60206593040721	2.66236990745536	1	Phenotypic diverse	0	0	0	0.2
CACNB1	Neurology_II	Q02641	OID30820	3K	ENSG00000067191	CACNB1	17	37329709	37353956	7.12543		Group enriched	Cell type enriched	0.000584539	0.0022187	#VALUE!	0.997226	0.996708	0.998161	2	1	1	-5.11136912961546	2.11381332786385	1	Phenotypic diverse	0	0	0	1
CACNB3	Neurology_II	P54284	OID31039	3K	ENSG00000167535	CACNB3	12	49207577	49222724	4.18025		Tissue enhanced	Low cell type specificity	0.146925	0.0117532	0.0265789	0.815159	0.829533	0.795877	13	13	10	5.88440921996706	4.97159691496205	2	Platelet count	0	0	0	0.642857142857143
CACYBP	Inflammation_II	Q9HB71	OID30649	3K	ENSG00000116161	CACYBP	1	174968300	174980851	6.4863		Tissue enhanced	Low cell type specificity	0.164425	0.0125446	0.0380088	0.784999	0.78204	0.786229	15	13	12	7.4159534185043	5.0761066737136	2	Platelet count	0	0	0	0.5625
CADPS	Neurology_II	Q9ULU8	OID30915	3K	ENSG00000163618	CADPS	3	62384022	62861054	6.65472		Tissue enhanced	Cell type enhanced	#VALUE!	0.00183325	#VALUE!	0.998167	1	0.996923	1	NA	1	-5.16377616972389	2.15062674884894	1	Phenotypic diverse	0	0	0	0
CALB1	Oncology	P05937	OID21306	1.5K	ENSG00000104327	CALB1	8	91070836	91107703	2.27366		Tissue enriched	Cell type enriched	0.126288	0.0224616	0.010867	0.839962	0.85058	0.845787	24	22	21	-2.14596453923753	-3.27167793164145	1	Phenotypic diverse	0	0	0	0.592592592592593
CALB2	Neurology	P22676	OID20801	1.5K	ENSG00000172137	CALB2	16	71392616	71424341	4.03342		Tissue enhanced	Group enriched	0.0640348	0.00603709	#VALUE!	0.92975	0.922473	0.946058	23	18	15	-4.13627371761012	-0.508719766596752	1	Phenotypic diverse	0	0	0	0.375
CALCA	Neurology	P01258	OID20983	1.5K	ENSG00000110680	CALCA	11	14988214	14993900	2.79403	Secreted to blood	Tissue enhanced	Cell type enriched	0.0689874	0.150429	#VALUE!	0.780431	0.863809	0.907321	22	20	16	-3.72701432134571	-2.70929323335543	1	Phenotypic diverse	0	1	0	0.44
CALCB	Neurology_II	P10092	OID31100	3K	ENSG00000175868	CALCB	11	14926543	15103888	4.23639	Secreted to blood	Group enriched	Cell type enhanced	0.129466	0.0112779	#VALUE!	0.858915	0.83461	0.880297	22	18	9	-1.98487560952561	-3.67705532270541	1	Phenotypic diverse	0	0	0	0.421052631578947
CALCOCO1	Oncology	Q9P1Z2	OID21387	1.5K	ENSG00000012822	CALCOCO1	12	54104903	54121529	1.36895		Low tissue specificity	Low cell type specificity	0.101256	0.0136149	0.0452347	0.839575	0.850848	0.830608	12	12	11	3.88465508983518	4.72114649789159	2	Platelet count	0	0	0	0.769230769230769
CALCOCO2	Cardiometabolic_II	Q13137	OID30249	3K	ENSG00000136436	CALCOCO2	17	46908350	46943884	6.57699		Low tissue specificity	Cell type enhanced	0.130034	0.0171551	0.0330034	0.819906	0.817122	0.804686	19	15	13	4.99261679585731	5.67543557748953	2	Platelet count	0	0	0	0.647058823529412
CALY	Cardiometabolic_II	Q9NYX4	OID30144	3K	ENSG00000130643	CALY	10	135138927	135150475	7.17293		Group enriched	Group enriched	0.000565079	#VALUE!	#VALUE!	0.999426	1	1	2	NA	NA	-6.99214855055722	1.86699257946893	1	Phenotypic diverse	0	0	0	NA
CAMKK1	Oncology	Q8N5S9	OID21182	1.5K	ENSG00000004660	CAMKK1	17	3763609	3798185	4.05286		Tissue enhanced	Cell type enhanced	0.0797013	0.0480556	0.0207344	0.851222	0.861183	0.852046	15	12	13	3.87404646903031	3.14978319375479	1	Phenotypic diverse	0	0	0	0.923076923076923
CAMLG	Neurology_II	P49069	OID30952	3K	ENSG00000164615	CAMLG	5	134074191	134087847	6.65472		Low tissue specificity	Group enriched	0.0291695	#VALUE!	0.0115204	0.959341	0.963439	0.959851	10	7	7	-0.754667231109611	3.91326581676516	1	Phenotypic diverse	0	0	0	0.75
CAMSAP1	Neurology_II	Q5T5Y3	OID31070	3K	ENSG00000130559	CAMSAP1	9	138700333	138799074	4.18025		Tissue enhanced	Group enriched	0.108637	0.0029006	0.0377108	0.850867	0.855512	0.836383	12	9	8	4.08937265971625	4.90322321230348	2	Platelet count	0	0	0	0.888888888888889
CANT1	Cardiometabolic	Q8WVQ1	OID20181	1.5K	ENSG00000171302	CANT1	17	76987799	77005949	2.25855		Low tissue specificity	Cell type enhanced	0.166762	0.0344111	0.0152167	0.783557	0.822783	0.809643	22	16	17	2.01036729496856	3.12675705316545	1	Phenotypic diverse	0	0	0	0.65
CAPG	Oncology	P40121	OID21431	1.5K	ENSG00000042493	CAPG	2	85621871	85645555	2.61698		Low tissue specificity	Cell type enhanced	0.126052	0.463695	0.0336776	0.376306	0.347648	0.425316	24	21	19	5.00334409520918	-8.10762478352609	6	Monogenic	0	0	0	0.538461538461538
CAPN3	Oncology_II	P20807	OID31384	3K	ENSG00000092529	CAPN3	15	42640301	42704516	4.4847		Tissue enhanced	Group enriched	0.0359406	0.0048634	#VALUE!	0.959178	0.982347	0.93737	9	5	10	-2.95972095023264	-0.821161360570075	1	Phenotypic diverse	0	0	0	0.25
CAPS	Neurology_II	Q13938	OID31126	3K	ENSG00000105519	CAPS	19	5911718	5915888	4.23639		Tissue enhanced	Group enriched	0.111521	0.0573617	0.00736942	0.823615	0.822767	0.83845	28	18	20	-0.93772936177806	-1.56655265922276	1	Phenotypic diverse	0	0	0	0.583333333333333
CARHSP1	Neurology	Q9Y2V2	OID20859	1.5K	ENSG00000153048	CARHSP1	16	8946799	8962866	4.03342		Tissue enhanced	Cell type enriched	0.0328392	0.00395218	0.0384757	0.924844	0.907841	0.929102	11	8	10	-1.38931397624192	2.43657284817243	1	Phenotypic diverse	0	0	0	0.636363636363636
CASC3	Neurology_II	O15234	OID30921	3K	ENSG00000108349	CASC3	17	38296571	38328436	6.65472		Low tissue specificity	Low cell type specificity	0.098386	0.00611332	0.0217877	0.873472	0.87885	0.866059	18	14	11	3.21517611384397	5.09672589639267	2	Platelet count	0	0	0	0.666666666666667
CASP1	Neurology	P29466	OID20854	1.5K	ENSG00000137752	CASP1	11	104896170	104972158	4.03342		Tissue enhanced	Cell type enhanced	0.0225356	0.0402663	0.0338916	0.903209	0.907733	0.888351	14	13	11	-1.35921698260391	0.0965423440625952	1	Phenotypic diverse	0	0	0	0.5
CASP10	Neurology	Q92851	OID20893	1.5K	ENSG00000003400	CASP10	2	202047604	202094129	4.03342		Low tissue specificity	Cell type enhanced	0.0818301	0.0251976	0.0285399	0.864388	0.843285	0.847936	19	12	13	3.43613615876893	4.11105395684574	2	Platelet count	0	0	0	0.785714285714286
CASP2	Inflammation	P42575	OID20555	1.5K	ENSG00000106144	CASP2	7	142985308	143004789	2.12683		Low tissue specificity	Cell type enhanced	0.119632	0.00921865	0.0373121	0.834096	0.841286	0.833426	12	11	10	6.18236443193678	5.90421961438293	2	Platelet count	0	0	0	0.615384615384615
CASP3	Cardiometabolic	P42574	OID20305	1.5K	ENSG00000164305	CASP3	4	185548850	185570663	1.07529		Low tissue specificity	Cell type enhanced	0.140691	0.0219366	0.0444952	0.793026	0.801025	0.801298	13	12	10	6.95408798868939	5.30813426507519	2	Platelet count	0	0	0	0.692307692307692
CASP4	Oncology_II	P49662	OID31276	3K	ENSG00000196954	CASP4	11	104813593	104840163	5.78887	Intracellular and membrane	Low tissue specificity	Low cell type specificity	0.0125615	0.0100847	#VALUE!	0.977336	0.988394	0.97871	6	4	3	-4.34785162754067	1.59564092279937	1	Phenotypic diverse	0	0	0	0.4
CASP7	Neurology_II	P55210	OID31135	3K	ENSG00000165806	CASP7	10	115438942	115490662	4.23639		Low tissue specificity	Cell type enhanced	0.127684	0.0156461	0.0320433	0.8248	0.832508	0.80846	16	14	11	6.32652892923509	5.5334166390463	2	Platelet count	0	0	0	0.5625
CASP8	Oncology	Q14790	OID21414	1.5K	ENSG00000064012	CASP8	2	202098166	202152434	1.34519		Tissue enhanced	Cell type enhanced	0.101088	0.0402539	0.0368406	0.821864	0.842334	0.832484	19	17	13	4.17435574996736	3.43863221234336	2	Platelet count	0	0	0	0.764705882352941
CASP9	Inflammation_II	P55211	OID30530	3K	ENSG00000132906	CASP9	1	15817327	15853029	6.95485		Low tissue specificity	Cell type enhanced	0.0497844	0.0067166	0.00936426	0.933967	0.939192	0.94049	10	8	9	0.284908455666735	4.24039105832518	1	Phenotypic diverse	0	0	0	0.545454545454545
CASQ2	Cardiometabolic_II	O14958	OID30063	3K	ENSG00000118729	CASQ2	1	116242628	116311402	7.17293	Intracellular and membrane	Tissue enriched	Cell type enriched	#VALUE!	#VALUE!	#VALUE!	1	1	1	NA	NA	NA	NA	NA	NA	NA	0	0	0	NA
CAT	Inflammation_II	P04040	OID30712	3K	ENSG00000121691	CAT	11	34460472	34493609	5.56863		Tissue enhanced	Cell type enhanced	0.0301988	0.0157061	0.0436753	0.910329	0.876835	0.90136	15	12	8	-1.33513936097485	2.49451547806968	1	Phenotypic diverse	0	0	0	0.428571428571429
CBLIF	Cardiometabolic	P27352	OID20179	1.5K	ENSG00000134812	GIF	11	59596741	59612974	2.42265	Secreted to digestive system	Tissue enriched	Cell type enriched	0.100465	0.176309	0.00226929	0.720837	0.719107	0.714662	32	24	23	1.37715929230677	-0.659416983860931	4	Polygenic	0	0	0	0.424242424242424
CBLN1	Neurology_II	P23435	OID30851	3K	ENSG00000102924	CBLN1	16	49311828	49315742	7.12543	Secreted in brain	Group enriched	Cell type enhanced	0.00264939	0.00178885	#VALUE!	0.995506	0.999239	0.998913	5	2	1	-6.52520646269102	0.608679038717829	1	Phenotypic diverse	0	0	0	0.5
CBLN4	Oncology	Q9NTU7	OID21386	1.5K	ENSG00000054803	CBLN4	20	54572496	54580528	1.01915	Secreted in brain	Tissue enhanced	Group enriched	0.100409	0.0288245	#VALUE!	0.870608	0.848507	0.866899	32	26	21	-2.97115031334008	0.00632612416260303	1	Phenotypic diverse	0	0	0	0.46875
CBS	Cardiometabolic_II	P35520	OID30200	3K	ENSG00000160200	CBS	21	44473301	44497053	6.57699		Tissue enhanced	Cell type enhanced	0.117447	0.0106747	0.000377479	0.871266	0.87891	0.843784	16	8	11	-4.50023742192965	-2.31042554389227	1	Phenotypic diverse	0	0	0	0.357142857142857
CBX2	Cardiometabolic_II	Q14781	OID30177	3K	ENSG00000173894	CBX2	17	77751931	77761782	7.17293		Tissue enhanced	Cell type enhanced	0.00050517	5.16336e-05	#VALUE!	0.999423	0.998824	1	2	1	NA	-7.08147143360949	1.94067927153305	1	Phenotypic diverse	0	0	0	0
CC2D1A	Neurology	Q6P1N0	OID20958	1.5K	ENSG00000132024	CC2D1A	19	14017014	14041692	2.6105		Low tissue specificity	Cell type enhanced	0.145903	0.00808702	0.0390688	0.806459	0.78929	0.800164	21	18	13	4.880402191676	4.45535388676031	2	Platelet count	0	0	0	0.722222222222222
CCAR2	Neurology_II	Q8N163	OID31077	3K	ENSG00000158941	CCAR2	8	22462145	22479027	4.23639		Low tissue specificity	Low cell type specificity	0.00510639	0.00111524	#VALUE!	0.99368	0.993056	0.994741	10	5	6	-5.10061143686614	0.233076992153808	1	Phenotypic diverse	0	0	0	0.375
CCDC134	Oncology_II	Q9H6E4	OID31413	3K	ENSG00000100147	CCDC134	22	42196683	42222303	4.4847	Secreted to blood	Low tissue specificity	Cell type enhanced	0.0710629	0.00561539	0.0130859	0.909937	0.902904	0.903886	12	9	12	1.62848060974447	4.45972978067294	2	Platelet count	0	0	0	0.615384615384615
CCDC28A	Neurology_II	Q8IWP9	OID30973	3K	ENSG00000024862	CCDC28A	6	139094657	139114456	6.65472		Low tissue specificity	Cell type enhanced	0.000277716	#VALUE!	#VALUE!	0.999722	1	1	1	NA	NA	-6.97374252103487	2.01962437147619	1	Phenotypic diverse	0	0	0	NA
CCDC50	Neurology_II	Q8IVM0	OID31001	3K	ENSG00000152492	CCDC50	3	191046866	191116459	4.18025		Low tissue specificity	Cell type enhanced	0.0228487	0.0402627	0.0137121	0.923259	0.928876	0.93531	14	13	9	-1.81148304274915	-0.275649792305488	1	Phenotypic diverse	0	0	0	0.692307692307692
CCDC80	Cardiometabolic	Q76M96	OID20226	1.5K	ENSG00000091986	CCDC80	3	112323407	112368377	2.25855	Secreted to extracellular matrix	Low tissue specificity	Cell type enhanced	0.178788	0.0407569	0.0104065	0.770198	0.767248	0.780806	26	23	23	-2.31772698529591	-2.52720094842029	1	Phenotypic diverse	0	0	0	0.642857142857143
CCER2	Cardiometabolic_II	I3L3R5	OID30221	3K	ENSG00000262484	CCER2	19	39399620	39402798	6.57699	Secreted - unknown location	Low tissue specificity	Cell type enriched	0.105554	0.135423	#VALUE!	0.758656	0.740342	0.773552	27	20	20	1.1759084585643	-0.504029627096709	4	Polygenic	0	0	0	0.428571428571429
CCL11	Inflammation	P51671	OID20668	1.5K	ENSG00000172156	CCL11	17	32612687	32615353	0.950057	Secreted to blood	Tissue enhanced	Cell type enriched	0.175395	0.0812603	0.0146834	0.728812	0.76582	0.783597	27	26	24	-0.235354695360894	-0.553008075078642	1	Phenotypic diverse	0	0	0	0.612903225806452
CCL13	Inflammation	Q99616	OID20655	1.5K	ENSG00000181374	CCL13	17	32683471	32685629	1.13359	Secreted to blood	Tissue enhanced	Cell type enhanced	0.124106	0.108012	0.0148529	0.752964	0.790497	0.717955	21	17	18	1.72172691769341	2.57072793476174	2	Platelet count	0	0	0	0.666666666666667
CCL14	Cardiometabolic	Q16627	OID20401	1.5K	ENSG00000213494	CCL14	17	34310327	34329100	2.62345	Secreted to blood	Tissue enhanced	Cell type enhanced	0.146675	0.185213	0.0161937	0.652176	0.660391	0.632986	29	19	18	0.780649481077448	-4.4744893681834	5	Inflammation	0	0	0	0.423076923076923
CCL15	Cardiometabolic	Q16663	OID20328	1.5K	ENSG00000267596	CCL15	17	34323476	34329084	1.07529	Secreted to blood	Group enriched	Cell type enhanced	0.180833	0.538832	0.000925168	0.279423	0.230933	0.227745	28	22	24	5.26189160482979	-8.38614376623052	6	Monogenic	0	0	0	0.4375
CCL16	Cardiometabolic	O15467	OID20334	1.5K	ENSG00000161573	CCL16	17	34303529	34308532	1.07529	Secreted to blood	Tissue enriched	Cell type enriched	0.208695	0.614882	0.0146214	0.162239	0.105282	0.0632508	31	26	24	5.02849228049047	-8.12480805607264	6	Monogenic	0	1	0	0.470588235294118
CCL17	Inflammation	Q92583	OID20745	1.5K	ENSG00000102970	CCL17	16	57438679	57449974	2.36219	Secreted to blood	Tissue enriched	Group enriched	0.16558	0.155111	0.00730443	0.671447	0.653376	0.663156	23	21	20	1.3942043111432	-0.0416655843829463	4	Polygenic	0	0	0	0.708333333333333
CCL18	Cardiometabolic	P55774	OID20395	1.5K	ENSG00000006074	CCL18	17	34391640	34399392	3.49578	Secreted to blood	Tissue enriched	Group enriched	0.111314	0.171281	#VALUE!	0.71704	0.698393	0.758124	22	22	19	1.50982978963431	-4.38040992612832	5	Inflammation	0	0	0	0.782608695652174
CCL19	Neurology	Q99731	OID21030	1.5K	ENSG00000172724	CCL19	9	34689564	34691274	1.13143	Secreted to blood	Tissue enriched	Cell type enhanced	0.0570084	0.0456376	0.000986855	0.896221	0.889569	0.896305	24	16	20	-0.992847450412343	-0.194164492010654	1	Phenotypic diverse	0	0	0	0.5
CCL2	Neurology	P13500	OID21004	1.5K	ENSG00000108691	CCL2	17	32582304	32584222	2.79403	Secreted to blood	Tissue enhanced	Cell type enhanced	0.0701097	0.0978348	0.0665209	0.765117	0.786548	0.768581	18	16	15	-1.64526554574219	1.97311366995194	1	Phenotypic diverse	0	0	0	0.631578947368421
CCL20	Inflammation	P78556	OID20671	1.5K	ENSG00000115009	CCL20	2	228678558	228682272	0.950057	Secreted to blood	Group enriched	Group enriched	0.0947141	0.0196136	#VALUE!	0.885346	0.889153	0.878967	28	26	28	-2.63613804400719	-0.222695919145954	1	Phenotypic diverse	0	0	0	0.741935483870968
CCL21	Inflammation	O00585	OID20686	1.5K	ENSG00000137077	CCL21	9	34709002	34710121	1.63885	Secreted to blood	Tissue enriched	Cell type enriched	0.0987557	0.0441624	0.00895338	0.847897	0.84102	0.853124	23	17	22	-1.74438075723151	-3.11867769702257	1	Phenotypic diverse	0	0	0	0.392857142857143
CCL22	Inflammation	O00626	OID20765	1.5K	ENSG00000102962	CCL22	16	57392684	57400102	3.08769	Secreted to blood	Group enriched	Cell type enriched	0.115279	0.0553434	0.00220484	0.827199	0.858764	0.845535	28	24	24	-1.85877382551593	-0.708081856009092	1	Phenotypic diverse	0	0	0	0.5
CCL23	Inflammation	P55773	OID20693	1.5K	ENSG00000167236	CCL23	17	34340096	34345005	1.63885	Secreted to blood	Low tissue specificity	Cell type enhanced	0.19412	0.131191	0.00679035	0.667771	0.699411	0.68868	29	28	20	1.18995554315348	-3.80764091885634	5	Inflammation	0	0	0	0.6
CCL24	Inflammation	O00175	OID20772	1.5K	ENSG00000106178	CCL24	7	75440983	75452674	1.82022	Secreted to blood	Group enriched	Cell type enhanced	0.0342294	0.426459	0.00111344	0.537657	0.538805	0.538866	19	16	12	4.62112145038656	-7.64531533514068	7	Omnigenic	0	0	0	0.555555555555556
CCL25	Inflammation	O15444	OID20674	1.5K	ENSG00000131142	CCL25	19	8117651	8127534	0.950057	Secreted to blood	Group enriched	Group enriched	0.126337	0.454241	#VALUE!	0.419274	0.390851	0.435494	29	22	23	3.81809912976683	-6.67740311179722	7	Omnigenic	0	0	0	0.607142857142857
CCL26	Inflammation	Q9Y258	OID20546	1.5K	ENSG00000006606	CCL26	7	75398851	75419214	2.12683	Secreted to blood	Tissue enhanced	Cell type enhanced	0.0811905	0.0631195	0.00403404	0.851623	0.854866	0.838249	21	14	13	-1.20790737286103	-0.411448931380915	1	Phenotypic diverse	0	0	0	0.6875
CCL27	Cardiometabolic	Q9Y4X3	OID20121	1.5K	ENSG00000213927	CCL27	9	34661877	34664045	2.25855	Secreted to blood	Tissue enriched	Group enriched	0.223748	0.0487418	#VALUE!	0.727239	0.754448	0.729734	24	20	19	-0.814925965104695	0.438378118688799	1	Phenotypic diverse	0	0	0	0.625
CCL28	Inflammation	Q9NRJ3	OID20569	1.5K	ENSG00000151882	CCL28	5	43376747	43412493	2.49174	Secreted to blood	Tissue enriched	Cell type enhanced	0.108509	0.0943278	0.00418371	0.79315	0.803855	0.798925	24	16	17	0.985626243620995	-0.09344630500036	1	Phenotypic diverse	0	0	0	0.5
CCL3	Inflammation	P10147	OID20610	1.5K	ENSG00000006075	CCL3	17	34415602	34417515	2.12683	Secreted to blood	Tissue enhanced	Cell type enhanced	0.172076	0.120755	0.0292756	0.67786	0.684322	0.673247	29	25	23	0.185018084315417	-4.25186373078907	5	Inflammation	0	0	0	0.655172413793103
CCL4	Inflammation	P13236	OID20695	1.5K	ENSG00000129277	CCL4	17	34430983	34433014	1.99944	Secreted to blood	Tissue enhanced	Cell type enhanced	0.0756211	0.170748	0.00536417	0.748137	0.728904	0.748742	26	22	21	1.14007272410042	-0.597969913239015	8	Liver/Macrophages	0	0	0	0.653846153846154
CCL5	Cardiometabolic	P13501	OID20412	1.5K	ENSG00000161570	CCL5	17	34198495	34207797	1.90011	Secreted to blood	Tissue enhanced	Group enriched	0.149271	0.0670608	0.0398542	0.743735	0.734437	0.737783	25	19	19	6.04605154620786	3.53207440374153	2	Platelet count	0	0	0	0.727272727272727
CCL7	Inflammation	P80098	OID20523	1.5K	ENSG00000108688	CCL7	17	32597240	32599261	2.12683	Secreted to blood	Tissue enriched	Group enriched	0.111368	0.122452	0.00714866	0.759089	0.782159	0.742423	29	24	22	-0.194060465902771	-0.733201425143114	1	Phenotypic diverse	0	0	0	0.703703703703704
CCL8	Oncology	P80075	OID21466	1.5K	ENSG00000108700	CCL8	17	32646055	32648421	1.17893	Secreted to blood	Low tissue specificity	Cell type enhanced	0.118161	0.420077	0.0106731	0.451088	0.459486	0.439203	28	21	19	4.16362095872336	-6.95062869656814	7	Omnigenic	0	0	0	0.666666666666667
CCN1	Oncology	O00622	OID21368	1.5K	ENSG00000142871	CYR61	1	86046444	86049645	2.45503	Secreted to extracellular matrix	Low tissue specificity	Cell type enhanced	0.245846	0.0241749	0.0290263	0.70081	0.695533	0.67734	24	20	23	-0.775875781635921	0.464953118166655	2	Platelet count	0	0	0	0.72
CCN2	Inflammation	P29279	OID20709	1.5K	ENSG00000118523	CTGF	6	132269316	132272513	2.17434	Secreted in other tissues	Low tissue specificity	Cell type enhanced	0.155932	0.121056	0.022597	0.700574	0.731584	0.685385	22	17	18	5.86222179454471	3.26288013337294	2	Platelet count	0	0	0	0.666666666666667
CCN3	Cardiometabolic	P48745	OID20299	1.5K	ENSG00000136999	NOV	8	120428546	120436593	1.25883	Secreted to blood	Tissue enriched	Cell type enhanced	0.274035	0.0537446	0.0308667	0.64136	0.650178	0.706702	24	21	19	-1.35281147247534	-4.66604042871833	3	Kidney function	0	0	0	0.481481481481482
CCN4	Oncology	O95388	OID21444	1.5K	ENSG00000104415	WISP1	8	134203282	134242587	1.01915	Secreted to extracellular matrix	Low tissue specificity	Cell type enhanced	0.104027	0.161683	0.0166287	0.717558	0.749639	0.696316	27	21	23	0.862608989596821	-4.1747344953501	5	Inflammation	0	0	0	0.571428571428571
CCN5	Neurology	O76076	OID21068	1.5K	ENSG00000064205	WISP2	20	43343485	43357150	1.89148	Secreted to extracellular matrix	Tissue enhanced	Group enriched	0.164829	0.0318509	#VALUE!	0.803194	0.852611	0.710775	22	22	18	-2.27541977902568	-2.33676065245521	1	Phenotypic diverse	0	0	1	0.481481481481482
CCND2	Oncology_II	P30279	OID31316	3K	ENSG00000118971	CCND2	12	4382938	4414516	5.78887		Low tissue specificity	Cell type enhanced	0.00680659	0.00433158	0.000418686	0.988279	0.986445	0.994791	12	3	2	-5.99356500429059	0.740630115060445	1	Phenotypic diverse	0	0	0	0.25
CCNE1	Inflammation_II	P24864	OID30456	3K	ENSG00000105173	CCNE1	19	30302805	30315215	6.95485		Tissue enhanced	Cell type enriched	0.00919871	0.00617705	#VALUE!	0.984556	0.98079	0.981632	9	9	7	-4.14091148631492	1.57420443881574	1	Phenotypic diverse	0	0	0	0.333333333333333
CCS	Neurology	O14618	OID20973	1.5K	ENSG00000173992	CCS	11	66360292	66373490	2.6105		Low tissue specificity	Low cell type specificity	0.0521294	0.151387	0.0276633	0.768844	0.770243	0.780981	15	14	12	2.50408876256699	-4.03163590947701	5	Inflammation	0	0	0	0.857142857142857
CCT5	Oncology	P48643	OID21200	1.5K	ENSG00000150753	CCT5	5	10250033	10266524	4.05286		Low tissue specificity	Low cell type specificity	0.0840737	0.00122029	0.0279348	0.88691	0.883743	0.882589	13	11	9	2.88637879931755	4.75609954338305	2	Platelet count	0	0	0	0.818181818181818
CD101	Oncology_II	Q93033	OID31480	3K	ENSG00000134256	CD101	1	117544382	117579167	4.44368		Tissue enhanced	Cell type enhanced	0.0858688	0.294449	#VALUE!	0.61939	0.658624	0.614124	18	15	17	3.42968597803912	-6.04082624010918	7	Omnigenic	0	0	0	0.6
CD109	Neurology	Q6YHK3	OID21108	1.5K	ENSG00000156535	CD109	6	74405508	74538040	1.89148		Tissue enriched	Cell type enhanced	0.11935	0.423708	#VALUE!	0.456802	0.434389	0.496265	26	21	16	4.47528045428508	-7.4494455444651	7	Omnigenic	0	0	0	0.37037037037037
CD14	Cardiometabolic	P08571	OID20378	1.5K	ENSG00000170458	CD14	5	140011313	140013286	4.58403	Secreted to blood	Tissue enhanced	Cell type enriched	0.19234	0.0742942	0.00299347	0.730099	0.772765	0.75841	29	27	25	-1.11064247862591	-3.09771240375196	8	Liver/Macrophages	0	0	0	0.485714285714286
CD160	Inflammation	O95971	OID20647	1.5K	ENSG00000117281	CD160	1	145695798	145715614	0.950057	Secreted to blood	Tissue enhanced	Cell type enriched	0.216076	0.184602	0.00289921	0.596364	0.609558	0.600897	32	29	27	-0.351503833710066	-4.58125717862008	3	Kidney function	0	0	0	0.555555555555556
CD163	Cardiometabolic	Q86VB7	OID20360	1.5K	ENSG00000177575	CD163	12	7623409	7656489	1.90011	Secreted to blood	Tissue enhanced	Group enriched	0.128234	0.149606	#VALUE!	0.72177	0.710235	0.711847	29	23	24	1.29697278676437	-0.641459610464259	4	Polygenic	0	0	0	0.678571428571429
CD164	Neurology	Q04900	OID21080	1.5K	ENSG00000135535	CD164	6	109687717	109703762	1.89148	Intracellular and membrane	Low tissue specificity	Cell type enhanced	0.083528	0.0347658	0.00232009	0.879189	0.858038	0.889256	18	16	16	1.18006069351643	3.86359786312189	1	Phenotypic diverse	0	0	0	0.6
CD164L2	Neurology_II	Q6UWJ8	OID30922	3K	ENSG00000174950	CD164L2	1	27705666	27709870	6.65472		Tissue enhanced	Cell type enhanced	0.000387924	0.102088	#VALUE!	0.897538	0.90319	0.908344	2	1	1	0.679383759686691	-3.32883336620226	5	Inflammation	0	0	0	1
CD177	Neurology	Q8N6Q3	OID21119	1.5K	ENSG00000204936	CD177	19	43857811	43867480	2.07501	Intracellular and membrane	Tissue enhanced	Cell type enriched	0.010213	0.133161	#VALUE!	0.856529	0.854282	0.855801	12	7	10	1.45939341778023	-3.75873994080836	5	Inflammation	0	0	0	0.545454545454545
CD1C	Oncology	P29017	OID21483	1.5K	ENSG00000158481	CD1C	1	158259576	158263420	1.53952		Tissue enriched	Cell type enriched	0.11419	0.12593	#VALUE!	0.759521	0.767958	0.755602	26	23	19	0.754673094327644	-0.40177668552913	8	Liver/Macrophages	0	0	0	0.68
CD2	Cardiometabolic_II	P06729	OID30097	3K	ENSG00000116824	CD2	1	117297007	117311850	7.17293		Tissue enriched	Group enriched	0.0195044	0.00102868	#VALUE!	0.979463	0.974566	0.980595	8	3	2	-3.89948631803868	-1.1186666030694	1	Phenotypic diverse	0	0	0	0.25
CD200	Inflammation	P41217	OID20603	1.5K	ENSG00000091972	CD200	3	112051194	112081659	2.12683		Low tissue specificity	Cell type enhanced	0.150093	0.0519346	#VALUE!	0.797869	0.811969	0.832383	31	24	23	-1.83713728904934	-1.59297918022708	1	Phenotypic diverse	0	0	0	0.678571428571429
CD200R1	Inflammation	Q8TD46	OID20595	1.5K	ENSG00000163606	CD200R1	3	112640056	112693969	2.48958	Intracellular and membrane	Tissue enhanced	Cell type enhanced	0.0607546	0.428647	#VALUE!	0.510269	0.524069	0.516599	23	18	19	3.85050141051256	-6.68312648434165	7	Omnigenic	0	0	0	0.761904761904762
CD207	Oncology	Q9UJ71	OID21298	1.5K	ENSG00000116031	CD207	2	71057347	71062952	4.16298		Tissue enriched	Group enriched	0.10833	0.182577	0.00766296	0.701187	0.726034	0.701772	22	15	18	1.14033879250408	-3.41017558635523	5	Inflammation	0	0	0	0.571428571428571
CD209	Cardiometabolic	Q9NNX6	OID20262	1.5K	ENSG00000090659	CD209	19	7804879	7812464	1.80295	Intracellular and membrane	Tissue enhanced	Group enriched	0.0673184	0.452422	#VALUE!	0.480352	0.458139	0.499779	27	16	18	-4.06313569238977	-7.59968950146578	4	Polygenic	0	0	0	0.545454545454545
CD22	Inflammation	P20273	OID20637	1.5K	ENSG00000012124	CD22	19	35810164	35838258	0.950057		Tissue enhanced	Group enriched	0.12648	0.157713	#VALUE!	0.715858	0.732212	0.759041	27	26	22	0.987462335563257	-0.633971415946663	8	Liver/Macrophages	0	0	0	0.655172413793103
CD226	Inflammation_II	Q15762	OID30556	3K	ENSG00000150637	CD226	18	67498394	67629039	6.95485		Group enriched	Cell type enhanced	0.171576	0.0839645	0.0163239	0.728154	0.743705	0.716017	22	11	16	7.19212280231362	4.24623421419325	2	Platelet count	0	0	0	0.421052631578947
CD244	Inflammation	Q9BZW8	OID20628	1.5K	ENSG00000122223	CD244	1	160799950	160832692	0.950057		Tissue enhanced	Cell type enhanced	0.127153	0.132858	0.00651126	0.733355	0.751678	0.752526	29	21	24	0.701759905331856	-1.89348834554393	8	Liver/Macrophages	0	0	0	0.5
CD248	Cardiometabolic_II	Q9HCU0	OID30394	3K	ENSG00000174807	CD248	11	66081958	66084515	4.04206		Tissue enhanced	Group enriched	0.219342	0.0445807	#VALUE!	0.736005	0.741784	0.75236	30	28	23	-2.1331263440799	-1.40050734792033	1	Phenotypic diverse	0	0	0	0.545454545454545
CD27	Oncology	P26842	OID21527	1.5K	ENSG00000139193	CD27	12	6554033	6560884	1.53952		Tissue enriched	Group enriched	0.387378	0.0616709	0.00330877	0.548083	0.549027	0.571985	28	28	23	-1.09359656705558	-5.56755720275132	3	Kidney function	0	0	0	0.457142857142857
CD274	Neurology	Q9NZQ7	OID20966	1.5K	ENSG00000120217	CD274	9	5450503	5470566	2.6105		Tissue enhanced	Group enriched	0.165901	0.0988109	0.0190176	0.716516	0.74744	0.718716	24	23	19	-0.870248070750328	-3.97583628215184	3	Kidney function	0	0	0	0.68
CD276	Inflammation	Q5ZPR3	OID20680	1.5K	ENSG00000103855	CD276	15	73976307	74006859	2.18513		Low tissue specificity	Cell type enhanced	0.161059	0.419554	0.00541531	0.413834	0.410988	0.410882	26	26	19	4.55446196935325	-7.64107924523204	7	Omnigenic	0	0	0	0.607142857142857
CD28	Oncology	P10747	OID21265	1.5K	ENSG00000178562	CD28	2	204571198	204603635	4.05286		Group enriched	Group enriched	0.10244	0.0929334	#VALUE!	0.804079	0.785037	0.813739	23	17	17	-0.46805942805549	-1.65905501797876	8	Liver/Macrophages	0	0	0	0.478260869565217
CD2AP	Cardiometabolic	Q9Y5K6	OID20177	1.5K	ENSG00000198087	CD2AP	6	47445525	47594999	2.25855		Low tissue specificity	Cell type enhanced	0.102629	0.0503237	0.0467609	0.799909	0.790401	0.749663	17	16	14	4.04541651914332	3.19452340363011	2	Platelet count	0	0	0	0.666666666666667
CD300A	Inflammation_II	Q9UGN4	OID30576	3K	ENSG00000167851	CD300A	17	72462555	72480933	6.31356	Intracellular and membrane	Tissue enhanced	Cell type enhanced	0.198501	0.220119	#VALUE!	0.580526	0.616404	0.608833	20	20	17	-0.849544688692138	-4.73062067634616	3	Kidney function	0	0	0	0.48
CD300C	Neurology	Q08708	OID21010	1.5K	ENSG00000167850	CD300C	17	72537247	72542282	1.13143		Tissue enhanced	Group enriched	0.213403	0.294214	#VALUE!	0.492309	0.456362	0.515893	25	20	19	-0.2661977380316	-4.66469908244883	3	Kidney function	0	0	0	0.5
CD300E	Oncology	Q496F6	OID21418	1.5K	ENSG00000186407	CD300E	17	72606026	72619897	1.37974		Tissue enhanced	Cell type enhanced	0.360088	0.154135	0.000831168	0.485032	0.513711	0.478527	24	20	15	-0.618900025827982	-5.57129322683547	3	Kidney function	0	0	0	0.590909090909091
CD300LF	Oncology	Q8TDQ1	OID21469	1.5K	ENSG00000186074	CD300LF	17	72690452	72709117	1.01915		Tissue enhanced	Group enriched	0.320933	0.690359	0.00276446	-0.0143052	0.0103438	-0.0332395	25	21	21	5.82052987377341	-9.17006583971058	6	Monogenic	0	0	0	0.555555555555556
CD300LG	Neurology	Q6UXG3	OID21130	1.5K	ENSG00000161649	CD300LG	17	41924516	41940997	1.89148		Tissue enhanced	Cell type enriched	0.337045	0.148526	#VALUE!	0.513616	0.485134	0.564977	32	27	24	0.356447807870895	-4.09243702943314	3	Kidney function	0	0	0	0.416666666666667
CD302	Oncology	Q8IX05	OID21328	1.5K	ENSG00000241399	CD302	2	160625364	160654753	2.27366		Tissue enhanced	Cell type enhanced	0.193075	0.117784	0.00136181	0.687506	0.676697	0.694541	26	22	21	-1.14657914976389	-4.45440136704961	3	Kidney function	0	0	0	0.535714285714286
CD33	Oncology	P20138	OID21472	1.5K	ENSG00000105383	CD33	19	51728320	51747115	1.53952		Tissue enhanced	Group enriched	0.0503238	0.786647	#VALUE!	0.163007	0.178869	0.197582	14	9	10	6.03025174401665	-9.44652015019441	6	Monogenic	0	0	0	0.727272727272727
CD34	Neurology	P28906	OID21025	1.5K	ENSG00000174059	CD34	1	208057594	208084747	1.31497		Low tissue specificity	Group enriched	0.116857	0.0779075	#VALUE!	0.804996	0.810693	0.843286	31	23	21	0.15657506085708	-0.315058793129038	1	Phenotypic diverse	0	0	0	0.419354838709677
CD36	Inflammation_II	P16671	OID30485	3K	ENSG00000135218	CD36	7	79998891	80308593	6.95485		Tissue enhanced	Group enriched	0.125331	0.15762	0.00431739	0.712829	0.736939	0.727733	22	20	19	5.60742908436802	3.069088909724	8	Liver/Macrophages	0	0	0	0.625
CD38	Oncology	P28907	OID21316	1.5K	ENSG00000004468	CD38	4	15779898	15854853	2.27366		Tissue enhanced	Cell type enriched	0.271871	0.203323	0.00458131	0.519865	0.562872	0.572735	27	17	17	0.289332050464442	-5.06676233754785	3	Kidney function	0	0	0	0.416666666666667
CD3D	Neurology_II	P04234	OID30827	3K	ENSG00000167286	CD3D	11	118209669	118213459	7.12543		Tissue enriched	Cell type enriched	0.00204008	#VALUE!	#VALUE!	0.99796	0.99831	0.999234	1	1	1	-6.1650458200882	2.86736648962228	1	Phenotypic diverse	0	0	0	1
CD3E	Oncology_II	P07766	OID31302	3K	ENSG00000198851	CD3E	11	118175260	118186890	5.78887		Tissue enriched	Group enriched	0.00141417	#VALUE!	#VALUE!	0.998586	0.999518	1	1	1	NA	-5.44578888345325	0.0939491367181322	1	Phenotypic diverse	0	0	0	0
CD3G	Inflammation_II	P09693	OID30448	3K	ENSG00000160654	CD3G	11	118215059	118225876	6.95485		Tissue enriched	Group enriched	0.000443755	#VALUE!	#VALUE!	0.999556	0.999317	0.998353	1	2	1	-7.08084319952947	0.971887712436047	1	Phenotypic diverse	0	0	0	0
CD4	Inflammation	P01730	OID20584	1.5K	ENSG00000010610	CD4	12	6896024	6929974	2.30821		Tissue enhanced	Cell type enhanced	0.233979	0.0902766	0.00593338	0.669388	0.681702	0.663993	25	20	17	-0.866544160987182	-4.02891731589731	3	Kidney function	0	0	0	0.423076923076923
CD40	Inflammation	P25942	OID20724	1.5K	ENSG00000101017	CD40	20	44746911	44758502	2.18081	Secreted to blood	Low tissue specificity	Cell type enhanced	0.180979	0.0942295	0.0232439	0.701242	0.69047	0.69643	24	18	19	4.5101861042195	2.64251179780161	2	Platelet count	0	0	0	0.541666666666667
CD40LG	Inflammation	P29965	OID20616	1.5K	ENSG00000102245	CD40LG	X	135730352	135742549	0.950057	Secreted to blood	Tissue enhanced	Cell type enriched	0.120996	0.0787632	0.0375119	0.762473	0.775387	0.729843	16	14	14	5.88793118435904	3.50324764121348	2	Platelet count	0	0	0	0.473684210526316
CD46	Cardiometabolic	P15529	OID20380	1.5K	ENSG00000117335	CD46	1	207925402	207968858	2.98404		Low tissue specificity	Cell type enhanced	0.149244	0.0241918	0.0264838	0.799798	0.791312	0.816265	25	18	18	2.02230858390973	3.17134148104515	2	Platelet count	0	0	0	0.565217391304348
CD48	Inflammation	P09326	OID20692	1.5K	ENSG00000117091	CD48	1	160648536	160681641	1.82022	Intracellular and membrane	Group enriched	Cell type enhanced	0.197282	0.338791	#VALUE!	0.464543	0.435649	0.49708	26	22	22	2.81799610723496	-5.92890772768353	7	Omnigenic	0	0	0	0.419354838709677
CD5	Oncology	P06127	OID21449	1.5K	ENSG00000110448	CD5	11	60869867	60895324	1.17893		Tissue enhanced	Cell type enriched	0.242779	0.0403938	0.0164659	0.700853	0.686742	0.656497	27	18	17	-1.61344625896791	-4.13485738689304	3	Kidney function	0	0	0	0.458333333333333
CD55	Cardiometabolic	P08174	OID20377	1.5K	ENSG00000196352	CD55	1	207494853	207534311	5.86444	Secreted to blood	Low tissue specificity	Cell type enhanced	0.14048	0.139745	0.00631737	0.713598	0.711454	0.698872	28	21	22	0.484514842852337	-4.1220737227296	5	Inflammation	0	0	0	0.433333333333333
CD58	Inflammation	P19256	OID20716	1.5K	ENSG00000116815	CD58	1	117057157	117113661	2.36867		Low tissue specificity	Cell type enhanced	0.133245	0.131971	0.00147208	0.732949	0.724352	0.763896	29	27	22	0.883189908958788	-0.567281751684937	8	Liver/Macrophages	0	0	0	0.53125
CD59	Cardiometabolic	P13987	OID20339	1.5K	ENSG00000085063	CD59	11	33719807	33757991	5.93786	Intracellular and membrane	Low tissue specificity	Cell type enhanced	0.340871	0.072946	0.00513932	0.580833	0.590967	0.594418	30	20	19	-1.09566675244816	-5.23990761026154	3	Kidney function	0	0	0	0.625
CD5L	Inflammation_II	O43866	OID30775	3K	ENSG00000073754	CD5L	1	157800704	157868046	4.59914	Secreted to blood	Tissue enriched	Group enriched	0.108113	0.119999	0.00131601	0.770434	0.78695	0.781092	23	18	18	0.285666772677119	-1.25483347704273	8	Liver/Macrophages	0	0	0	0.384615384615385
CD6	Inflammation	P30203	OID20649	1.5K	ENSG00000013725	CD6	11	60739115	60787849	1.13359	Secreted to blood	Tissue enhanced	Group enriched	0.158538	0.462845	0.0341885	0.344757	0.228284	0.22877	26	22	18	4.72208079471958	-7.76667793505567	6	Monogenic	1	1	0	0.666666666666667
CD63	Neurology	P08962	OID20988	1.5K	ENSG00000135404	CD63	12	56119107	56123491	2.79403	Intracellular and membrane	Low tissue specificity	Low cell type specificity	0.108112	0.0655956	0.0313478	0.795079	0.802572	0.789869	23	16	20	5.999847120964	3.44342206632085	2	Platelet count	0	0	0	0.636363636363636
CD69	Cardiometabolic	Q07108	OID20206	1.5K	ENSG00000110848	CD69	12	9905082	9913497	2.80267		Group enriched	Group enriched	0.18217	0.0188363	0.0328287	0.766183	0.740356	0.742935	16	12	11	7.5836331616653	5.02968152715816	2	Platelet count	0	0	0	0.769230769230769
CD7	Inflammation_II	P09564	OID30543	3K	ENSG00000173762	CD7	17	80272744	80275478	7.13623		Tissue enhanced	Group enriched	0.116289	0.163447	0.0112694	0.709139	0.744307	0.764635	19	18	15	0.655095442701133	-4.34665317050107	5	Inflammation	0	0	0	0.65
CD70	Inflammation	P32970	OID20599	1.5K	ENSG00000125726	CD70	19	6583194	6604114	2.12683		Tissue enhanced	Cell type enhanced	0.0887221	0.470378	0.00222645	0.43904	0.498262	0.484039	23	12	17	4.29650281748	-7.2448029088815	7	Omnigenic	0	0	0	0.526315789473684
CD72	Inflammation_II	P21854	OID30641	3K	ENSG00000137101	CD72	9	35609530	35646807	6.31356		Tissue enriched	Cell type enhanced	0.240935	0.0494273	#VALUE!	0.709874	0.725244	0.756134	29	22	24	-1.59132917579886	-4.17798231636861	3	Kidney function	0	0	0	0.84
CD74	Neurology	P04233	OID21040	1.5K	ENSG00000019582	CD74	5	149781200	149792492	1.13143		Tissue enhanced	Cell type enhanced	0.276033	0.0584559	0.00289443	0.662727	0.633364	0.673717	28	25	20	-1.2603471896889	-5.23737467438249	3	Kidney function	0	0	0	0.451612903225806
CD79B	Inflammation	P40259	OID20635	1.5K	ENSG00000007312	CD79B	17	62006100	62009714	0.950057		Tissue enriched	Cell type enhanced	0.293617	0.0904933	#VALUE!	0.616076	0.595946	0.606057	22	24	20	-1.30517309772022	-4.82323090732926	3	Kidney function	0	0	0	0.571428571428571
CD80	Cardiometabolic_II	P33681	OID30291	3K	ENSG00000121594	CD80	3	119243140	119278449	4.05502	Intracellular and membrane	Tissue enhanced	Group enriched	0.174422	0.158501	#VALUE!	0.666862	0.668918	0.652938	32	25	30	0.654339264771458	-4.01741608852953	5	Inflammation	0	0	0	0.41025641025641
CD82	Oncology_II	P27701	OID31256	3K	ENSG00000085117	CD82	11	44585977	44641913	5.78887		Low tissue specificity	Cell type enhanced	0.000245364	0.0018567	#VALUE!	0.997893	0.996877	0.99805	2	1	2	-5.12071044511278	2.14809767763156	1	Phenotypic diverse	0	0	0	0.5
CD83	Inflammation	Q01151	OID20565	1.5K	ENSG00000112149	CD83	6	14117872	14137149	2.12683		Tissue enhanced	Cell type enhanced	0.223494	0.125012	0.0108481	0.640202	0.679486	0.688768	28	21	23	-1.41672722214513	-4.73583782087865	3	Kidney function	0	0	0	0.517241379310345
CD84	Inflammation	Q9UIB8	OID20607	1.5K	ENSG00000066294	CD84	1	160510885	160549306	2.12683		Tissue enhanced	Cell type enhanced	0.176945	0.0556558	0.0359499	0.730879	0.721875	0.698098	23	16	14	7.22751030546671	4.25259126164455	2	Platelet count	0	0	0	0.666666666666667
CD86	Oncology_II	P42081	OID31500	3K	ENSG00000114013	CD86	3	121774213	121839983	4.44368		Tissue enhanced	Cell type enhanced	0.124735	0.0761228	#VALUE!	0.799459	0.805843	0.817923	26	18	19	-0.46161226374209	-0.723126308021245	1	Phenotypic diverse	0	0	0	0.423076923076923
CD8A	Neurology	P01732	OID21018	1.5K	ENSG00000153563	CD8A	2	87011729	87035519	1.13143	Intracellular and membrane	Tissue enriched	Cell type enriched	0.105138	0.100372	#VALUE!	0.794222	0.760677	0.788977	24	19	19	-0.0629626503336198	-1.44444686308925	8	Liver/Macrophages	0	0	0	0.652173913043478
CD93	Cardiometabolic	Q9NPY3	OID20397	1.5K	ENSG00000125810	CD93	20	23059986	23066977	5.64852		Tissue enhanced	Cell type enhanced	0.21286	0.0152701	#VALUE!	0.771506	0.745723	0.771486	30	20	23	-1.85321593754819	-4.14452978116845	3	Kidney function	0	0	0	0.592592592592593
CD99	Neurology	P14209	OID21110	1.5K	ENSG00000002586	CD99	X	2609220	2659350	1.89148		Low tissue specificity	Cell type enhanced	0.169363	0.0634708	0.00477137	0.762059	0.798558	0.781824	31	21	18	-1.99390693925903	-3.24673275786268	1	Phenotypic diverse	0	0	0	0.625
CD99L2	Neurology	Q8TCZ2	OID21122	1.5K	ENSG00000102181	CD99L2	X	149934810	150067289	1.89148		Tissue enhanced	Cell type enhanced	0.257155	0.0734194	0.00521053	0.664461	0.688073	0.709022	28	26	26	-1.54218137563507	-2.98172567002089	8	Liver/Macrophages	0	0	0	0.575757575757576
CDA	Cardiometabolic_II	P32320	OID30345	3K	ENSG00000158825	CDA	1	20915441	20945401	4.23855		Tissue enhanced	Cell type enhanced	0.120371	0.197497	0.0181126	0.664125	0.68685	0.679424	31	31	26	1.86111345133348	-4.5978719696317	5	Inflammation	0	0	0	0.628571428571429
CDAN1	Neurology_II	Q8IWY9	OID31076	3K	ENSG00000140326	CDAN1	15	43015757	43029324	4.23639		Low tissue specificity	Low cell type specificity	0.000629605	0.0023725	#VALUE!	0.996953	0.998454	0.996513	3	1	2	-5.10125079095237	2.09894142747435	1	Phenotypic diverse	0	0	0	0.5
CDC123	Oncology_II	O75794	OID31242	3K	ENSG00000151465	CDC123	10	12237964	12292588	7.4709		Low tissue specificity	Low cell type specificity	#VALUE!	#VALUE!	#VALUE!	1	1	0.999989	NA	NA	1	NA	NA	NA	NA	0	0	0	0
CDC25A	Oncology_II	P30304	OID31189	3K	ENSG00000164045	CDC25A	3	48198636	48229892	7.4709		Tissue enhanced	Cell type enhanced	#VALUE!	#VALUE!	#VALUE!	1	1	1	NA	NA	NA	NA	NA	NA	NA	0	0	0	NA
CDC26	Oncology_II	Q8NHZ8	OID31508	3K	ENSG00000176386	CDC26	9	116018115	116037869	4.62721		Low tissue specificity	Low cell type specificity	0.135721	#VALUE!	0.0337408	0.830455	0.839001	0.827134	14	13	13	5.96340783137621	5.89504250808147	2	Platelet count	0	0	0	0.625
CDC27	Oncology	P30260	OID21238	1.5K	ENSG00000004897	CDC27	17	45195069	45266788	4.05286		Low tissue specificity	Low cell type specificity	0.0828755	0.00517916	0.0260015	0.885795	0.878759	0.886706	13	9	9	2.97045114281768	4.51425250089299	2	Platelet count	0	0	0	0.8
CDC37	Oncology	Q16543	OID21470	1.5K	ENSG00000105401	CDC37	19	10501810	10530797	1.53952		Low tissue specificity	Low cell type specificity	0.129842	0.00331319	0.0403313	0.82611	0.814121	0.810789	16	13	9	5.71866861782722	5.86586525826685	2	Platelet count	0	0	0	0.692307692307692
CDC42BPB	Oncology_II	Q9Y5S2	OID31485	3K	ENSG00000198752	CDC42BPB	14	103398716	103523799	4.44368		Low tissue specificity	Low cell type specificity	0.122324	0.00156465	0.0422283	0.833586	0.833475	0.824472	12	11	9	4.86397547877992	5.375487161405	2	Platelet count	0	0	0	0.666666666666667
CDCP1	Neurology	Q9H5V8	OID20940	1.5K	ENSG00000163814	CDCP1	3	45123770	45187914	2.6105	Intracellular and membrane	Tissue enhanced	Cell type enhanced	0.189816	0.0783402	#VALUE!	0.731571	0.72554	0.714005	31	24	29	-2.16331946628027	-2.44974140513233	8	Liver/Macrophages	0	0	0	0.514285714285714
CDH1	Cardiometabolic	P12830	OID20353	1.5K	ENSG00000039068	CDH1	16	68771128	68869451	5.84933		Tissue enhanced	Cell type enhanced	0.132327	0.161118	0.0306544	0.676084	0.682053	0.67023	25	21	19	1.58294347674456	-0.90483124895027	4	Polygenic	0	0	0	0.481481481481482
CDH15	Neurology	P55291	OID21005	1.5K	ENSG00000129910	CDH15	16	89238175	89261900	1.31497		Group enriched	Cell type enriched	0.107372	0.103132	0.00117506	0.788042	0.810107	0.751492	29	19	25	-0.269751349605769	-2.70183748996347	5	Inflammation	0	0	0	0.294117647058824
CDH17	Cardiometabolic	Q12864	OID20134	1.5K	ENSG00000079112	CDH17	8	95139399	95229531	2.25855		Tissue enriched	Group enriched	0.0946686	0.265235	0.00736259	0.632502	0.650286	0.645406	23	19	16	1.74268466451032	-1.15669816942502	4	Polygenic	0	0	0	0.590909090909091
CDH2	Cardiometabolic	P19022	OID20170	1.5K	ENSG00000170558	CDH2	18	25530930	25757410	2.25855		Tissue enhanced	Cell type enhanced	0.157976	0.0717948	#VALUE!	0.769984	0.750233	0.783693	26	21	24	-0.52269125323125	-1.15789530330578	8	Liver/Macrophages	0	0	0	0.607142857142857
CDH22	Oncology_II	Q9UJ99	OID31332	3K	ENSG00000149654	CDH22	20	44802372	44937137	5.78887		Tissue enriched	Cell type enriched	0.000571663	#VALUE!	#VALUE!	0.999413	0.99878	1	2	1	NA	-6.93039214643902	2.46425002808569	1	Phenotypic diverse	0	0	0	0
CDH23	Neurology_II	Q9H251	OID31074	3K	ENSG00000107736	CDH23	10	73156691	73575702	4.23639		Tissue enhanced	Cell type enhanced	0.0106919	0.0124413	#VALUE!	0.976816	0.97838	0.977801	9	6	7	-3.22693776711936	0.166305543860954	1	Phenotypic diverse	0	0	0	0.625
CDH3	Neurology	P22223	OID21008	1.5K	ENSG00000062038	CDH3	16	68670092	68756519	1.13143		Tissue enhanced	Cell type enhanced	0.20287	0.0322035	0.0108378	0.753594	0.718896	0.753995	30	22	23	-2.00183810962228	-3.98385281410396	3	Kidney function	0	0	0	0.551724137931035
CDH4	Neurology_II	P55283	OID30875	3K	ENSG00000179242	CDH4	20	59827482	60515673	7.12543		Group enriched	Group enriched	0.000826857	#VALUE!	#VALUE!	0.999173	0.998644	1	1	1	NA	-6.99409104273621	0.688048241616584	1	Phenotypic diverse	0	0	0	0
CDH5	Cardiometabolic	P33151	OID20243	1.5K	ENSG00000179776	CDH5	16	66400533	66438686	1.07529		Tissue enhanced	Cell type enhanced	0.137796	0.256045	#VALUE!	0.605808	0.612196	0.639526	29	21	27	-3.85914172219571	-7.38720144299973	4	Polygenic	0	0	0	0.655172413793103
CDH6	Cardiometabolic	P55285	OID20157	1.5K	ENSG00000113361	CDH6	5	31193857	31329253	2.25855		Tissue enhanced	Cell type enhanced	0.121027	0.169778	#VALUE!	0.708918	0.698133	0.720048	25	25	20	1.20477018224754	-4.60325128241977	5	Inflammation	0	0	0	0.451612903225806
CDHR1	Neurology	Q96JP9	OID20808	1.5K	ENSG00000148600	CDHR1	10	85954410	85979377	4.03342	Intracellular and membrane	Group enriched	Group enriched	0.0938243	0.0388124	0.00660958	0.860638	0.860049	0.866854	25	19	17	-2.12379823665719	-0.940837228230905	1	Phenotypic diverse	0	0	0	0.5
CDHR2	Oncology	Q9BYE9	OID21282	1.5K	ENSG00000074276	CDHR2	5	175969512	176022975	2.27366		Tissue enriched	Group enriched	0.346422	0.0311152	#VALUE!	0.622068	0.607319	0.617106	34	25	27	-6.1399060248289	-1.88695353336612	1	Phenotypic diverse	0	0	0	0.529411764705882
CDHR5	Cardiometabolic	Q9HBB8	OID20193	1.5K	ENSG00000099834	CDHR5	11	616565	626078	2.25855	Intracellular and membrane	Group enriched	Cell type enriched	0.105403	0.233219	#VALUE!	0.661048	0.661197	0.641073	31	30	22	1.98963380096926	-4.76470533117029	5	Inflammation	0	0	0	0.529411764705882
CDK1	Oncology_II	P06493	OID31164	3K	ENSG00000170312	CDK1	10	62538089	62554610	7.4709		Tissue enhanced	Cell type enhanced	0.0102235	0.00260489	0.000459042	0.986622	0.992981	0.986551	7	6	5	-5.1499887672629	2.05995090604677	1	Phenotypic diverse	0	0	0	0.375
CDK5RAP3	Neurology_II	Q96JB5	OID30985	3K	ENSG00000108465	CDK5RAP3	17	46045176	46059140	4.18025		Low tissue specificity	Cell type enhanced	0.0666846	0.00516505	0.00950885	0.918281	0.923134	0.912886	11	9	8	1.63503045178486	4.48818288255142	2	Platelet count	0	0	0	0.545454545454545
CDKL5	Neurology_II	O76039	OID30796	3K	ENSG00000008086	CDKL5	X	18443703	18671749	7.12543		Low tissue specificity	Cell type enhanced	0.00203299	#VALUE!	#VALUE!	0.997949	0.998859	0.998321	2	1	1	-6.26095694057602	2.77120639970866	1	Phenotypic diverse	0	0	0	1
CDKN1A	Oncology	P38936	OID21319	1.5K	ENSG00000124762	CDKN1A	6	36644305	36655116	2.27366		Low tissue specificity	Low cell type specificity	0.159016	0.0396929	0.0296971	0.7717	0.776288	0.768118	17	15	12	5.23128900424913	4.16116268213061	2	Platelet count	0	0	0	0.8
CDKN2D	Oncology	P55273	OID21295	1.5K	ENSG00000129355	CDKN2D	19	10677138	10679735	2.27366		Tissue enhanced	Cell type enhanced	0.13332	0.0222828	0.0298163	0.814648	0.849783	0.833358	13	10	9	7.11292871775018	5.49534302424082	2	Platelet count	0	0	0	0.727272727272727
CDNF	Oncology	Q49AH0	OID21318	1.5K	ENSG00000185267	CDNF	10	14861249	14880574	2.27366	Secreted in other tissues	Tissue enhanced	Group enriched	0.222327	0.100457	0.0107145	0.666177	0.677364	0.668989	28	25	20	0.401650077265808	-3.87340586070436	5	Inflammation	0	0	0	0.40625
CDON	Inflammation	Q4KMG0	OID20754	1.5K	ENSG00000064309	CDON	11	125825691	125933230	2.0016		Low tissue specificity	Cell type enhanced	0.109348	0.0189361	0.00169679	0.870002	0.893968	0.832956	34	26	24	-3.44451137921111	-0.451583762693086	1	Phenotypic diverse	0	0	0	0.315789473684211
CDSN	Inflammation	Q15517	OID20667	1.5K	ENSG00000204539	CDSN	6	31082867	31088223	1.11632	Secreted in other tissues	Tissue enriched	Group enriched	0.118332	0.371637	0.00394537	0.506002	0.523915	0.536372	23	20	16	2.80890152282382	-5.85417030507748	7	Omnigenic	0	0	0	0.5
CEACAM1	Oncology	P13688	OID21528	1.5K	ENSG00000079385	CEACAM1	19	43011456	43065386	1.53952	Intracellular and membrane	Tissue enhanced	Group enriched	0.20309	0.114718	#VALUE!	0.682315	0.670465	0.699051	31	22	24	-6.12555226448773	-1.88127324717426	8	Liver/Macrophages	0	0	0	0.533333333333333
CEACAM16	Oncology_II	Q2WEN9	OID31495	3K	ENSG00000213892	CEACAM16	19	45202421	45213986	4.44368	Secreted in other tissues	Tissue enhanced	Cell type enhanced	0.209041	0.123498	#VALUE!	0.667595	0.642584	0.652083	33	31	25	0.219311041635529	-2.45510490314357	8	Liver/Macrophages	0	0	0	0.435897435897436
CEACAM18	Oncology_II	A8MTB9	OID31251	3K	ENSG00000213822	CEACAM18	19	51979838	51994206	5.78887		Tissue enriched	Not detected	0.00193996	#VALUE!	#VALUE!	0.99806	0.99653	0.999532	1	1	1	-6.55599899028869	0.0715831629888903	1	Phenotypic diverse	0	0	0	1
CEACAM19	Oncology_II	Q7Z692	OID31443	3K	ENSG00000186567	CEACAM19	19	45165545	45187631	4.44368		Low tissue specificity	Cell type enhanced	0.0619284	0.0399907	0.00179083	0.896342	0.907567	0.903007	18	11	8	-1.53425742584106	-2.55063850182356	1	Phenotypic diverse	0	0	0	0.727272727272727
CEACAM20	Oncology_II	Q6UY09	OID31308	3K	ENSG00000176395	CEACAM20	19	45005729	45033811	5.78887		Tissue enriched	Cell type enriched	0.0276754	0.0419203	0.00607848	0.924295	0.932717	0.92196	17	13	14	-1.71495169497826	-0.259269085022979	1	Phenotypic diverse	0	0	0	0.5
CEACAM21	Inflammation	Q3KPI0	OID20548	1.5K	ENSG00000007129	CEACAM21	19	42055886	42093197	2.12683		Tissue enhanced	Cell type enriched	0.0691468	0.587398	#VALUE!	0.343501	0.344144	0.330981	15	13	12	5.80548399852631	-9.1257451895458	6	Monogenic	0	0	0	0.666666666666667
CEACAM3	Oncology	P40198	OID21245	1.5K	ENSG00000170956	CEACAM3	19	42300369	42315591	4.05286		Tissue enriched	Cell type enriched	0.0320518	0.00693752	#VALUE!	0.960949	0.959703	0.966482	9	5	6	-5.60463248791545	0.388644161702587	1	Phenotypic diverse	0	0	0	0.571428571428571
CEACAM5	Oncology	P06731	OID21171	1.5K	ENSG00000105388	CEACAM5	19	42212504	42233718	5.28793	Intracellular and membrane	Tissue enriched	Group enriched	0.100749	0.225193	#VALUE!	0.673671	0.665395	0.655934	25	17	18	1.10470366334705	-2.28261860594261	8	Liver/Macrophages	0	0	0	0.590909090909091
CEACAM6	Cardiometabolic_II	P40199	OID30362	3K	ENSG00000086548	CEACAM6	19	42254885	42276113	4.04206		Tissue enhanced	Cell type enriched	0.152321	0.100717	#VALUE!	0.746953	0.729638	0.772116	23	19	18	-0.169743079777217	-0.759483682383802	1	Phenotypic diverse	0	0	0	0.761904761904762
CEACAM8	Cardiometabolic	P31997	OID20102	1.5K	ENSG00000124469	CEACAM8	19	43084393	43099207	3.89739	Intracellular and membrane	Tissue enriched	Cell type enriched	0.204467	0.0935809	0.0149501	0.68683	0.662955	0.659041	19	16	17	-1.65526232673322	1.60812145477593	1	Phenotypic diverse	0	0	0	0.736842105263158
CEBPA	Inflammation_II	P49715	OID30458	3K	ENSG00000245848	CEBPA	19	33790840	33793470	6.95485		Tissue enhanced	Cell type enhanced	0.0108296	0.00242683	#VALUE!	0.986652	0.982549	0.981658	12	11	9	-4.84394489694838	-0.265256593374854	1	Phenotypic diverse	0	0	0	0.818181818181818
CEBPB	Cardiometabolic	P17676	OID20052	1.5K	ENSG00000172216	CEBPB	20	48807376	48809212	3.89739		Low tissue specificity	Cell type enhanced	0.0546401	0.00373865	0.044803	0.896711	0.900269	0.892753	18	14	14	-1.82794985742026	1.79741613288776	1	Phenotypic diverse	0	0	0	0.555555555555556
CELA2A	Cardiometabolic_II	P08217	OID30411	3K	ENSG00000142615	CELA2A	1	15783223	15798586	4.04206	Secreted to digestive system	Tissue enriched	Group enriched	0.0572825	0.0993111	#VALUE!	0.84333	0.839282	0.849451	24	21	15	0.435538631179332	-0.308634415644818	1	Phenotypic diverse	0	0	0	0.44
CELA3A	Cardiometabolic	P09093	OID20298	1.5K	ENSG00000142789	CELA3A	1	22328149	22339032	1.25883	Secreted to digestive system	Tissue enriched	Group enriched	0.0384654	0.118299	0.000723493	0.842435	0.821973	0.851577	20	17	12	0.857490420949589	-0.420774780199917	8	Liver/Macrophages	0	0	0	0.45
CELSR2	Inflammation_II	Q9HCU4	OID30593	3K	ENSG00000143126	CELSR2	1	109792641	109818372	6.31356		Tissue enhanced	Cell type enhanced	0.244794	0.118083	0.00375846	0.633643	0.621161	0.655134	24	19	19	0.368179415360049	-4.20373969462551	5	Inflammation	0	0	0	0.583333333333333
CEMIP2	Inflammation_II	Q9UHN6	OID30499	3K	ENSG00000135048	TMEM2	9	74298282	74431606	6.95485		Tissue enhanced	Cell type enhanced	0.028674	0.0129804	#VALUE!	0.958136	0.961277	0.956417	20	15	14	-3.39590938475144	0.0754261145439822	1	Phenotypic diverse	0	0	0	0.611111111111111
CEND1	Neurology_II	Q8N111	OID30821	3K	ENSG00000184524	CEND1	11	787104	790123	7.12543		Tissue enriched	Cell type enhanced	0.0165931	0.00162255	0.00105809	0.980529	0.976014	0.976003	13	11	7	-4.85903617195564	-0.28636779978507	1	Phenotypic diverse	0	0	0	0.384615384615385
CENPF	Oncology_II	P49454	OID31329	3K	ENSG00000117724	CENPF	1	214776538	214837931	5.78887		Tissue enhanced	Cell type enhanced	0.0476271	0.00256871	0.0264315	0.923325	0.937022	0.930681	11	8	7	-1.36480957162868	2.45269383385451	1	Phenotypic diverse	0	0	0	0.363636363636364
CENPJ	Oncology_II	Q9HC77	OID31314	3K	ENSG00000151849	CENPJ	13	25457171	25497018	5.78887		Tissue enhanced	Cell type enhanced	0.0111625	#VALUE!	0.00502368	0.983745	0.988292	0.9873	5	4	6	-3.24910709688996	3.60896083299579	1	Phenotypic diverse	0	0	0	0.666666666666667
CEP112	Cardiometabolic_II	Q8N8E3	OID30115	3K	ENSG00000154240	CEP112	17	63631656	64188202	7.17293		Tissue enhanced	Group enriched	0.00941769	0.0355947	#VALUE!	0.954838	0.963571	0.967749	9	9	9	-2.11921686140596	-1.02923633479021	1	Phenotypic diverse	0	0	0	0.8
CEP152	Oncology_II	O94986	OID31249	3K	ENSG00000103995	CEP152	15	49005125	49103343	7.4709		Tissue enhanced	Cell type enhanced	0.004452	0.00298873	0.00263352	0.989836	0.99323	0.987399	8	5	6	-4.47360470120137	0.648589257404662	1	Phenotypic diverse	0	0	0	0.375
CEP164	Inflammation	Q9UPV0	OID20441	1.5K	ENSG00000110274	CEP164	11	117185273	117283984	3.7225		Low tissue specificity	Cell type enhanced	0.00187539	#VALUE!	#VALUE!	0.998099	0.99572	0.997863	4	3	3	-6.63683002595722	2.18522799153029	1	Phenotypic diverse	0	0	0	1
CEP170	Cardiometabolic_II	Q5SW79	OID30240	3K	ENSG00000143702	CEP170	1	243287730	243418650	6.57699		Group enriched	Cell type enriched	0.108135	0.00234502	0.0363989	0.853236	0.869257	0.841621	11	11	9	4.31309172374409	5.64350927068626	2	Platelet count	0	0	0	0.666666666666667
CEP20	Oncology	Q96NB1	OID21209	1.5K	ENSG00000133393	FOPNL	16	15959577	15982482	4.05286		Low tissue specificity	Group enriched	0.13673	0.0178967	0.02891	0.816707	0.836358	0.834991	20	15	13	4.76678806011941	4.56667541577915	2	Platelet count	0	0	0	0.647058823529412
CEP290	Oncology_II	O15078	OID31287	3K	ENSG00000198707	CEP290	12	88442793	88535993	5.78887		Low tissue specificity	Cell type enhanced	0.00373585	#VALUE!	#VALUE!	0.996218	0.988262	0.994854	3	4	3	-4.26353566318383	3.1804443247983	1	Phenotypic diverse	0	0	0	0.166666666666667
CEP350	Oncology_II	Q5VT06	OID31247	3K	ENSG00000135837	CEP350	1	179923873	180084015	7.4709		Low tissue specificity	Cell type enhanced	#VALUE!	#VALUE!	#VALUE!	1	1	0.999513	NA	NA	1	NA	NA	NA	NA	0	0	0	0
CEP43	Cardiometabolic	O95684	OID20084	1.5K	ENSG00000213066	FGFR1OP	6	167412670	167466201	4.42856		Low tissue specificity	Cell type enhanced	0.101956	0.0119598	0.0367208	0.849427	0.846874	0.830324	19	14	15	3.62578992384133	4.76030754115518	2	Platelet count	0	0	0	0.611111111111111
CEP85	Oncology	Q6P2H3	OID21241	1.5K	ENSG00000130695	CEP85	1	26560691	26605299	4.05286		Tissue enhanced	Cell type enhanced	0.0906908	0.0133103	0.0323293	0.863474	0.877959	0.853439	15	12	11	3.12972099631114	4.41833327162557	2	Platelet count	0	0	0	0.642857142857143
CERT	Neurology	Q9Y5P4	OID20857	1.5K	ENSG00000113163	COL4A3BP	5	74664311	74807963	4.03342	NA	NA	NA	0.0975541	0.00526937	0.0300012	0.866745	0.871749	0.854713	18	15	11	3.70892420827572	5.31370725456061	2	Platelet count	0	0	0	0.625
CES1	Cardiometabolic	P23141	OID20244	1.5K	ENSG00000198848	CES1	16	55836763	55867249	1.97569	Intracellular and membrane	Tissue enriched	Cell type enhanced	0.195126	0.340316	0.00225188	0.462161	0.476789	0.48481	35	27	28	2.69882976164197	-5.48705151279398	7	Omnigenic	0	0	0	0.617647058823529
CES2	Oncology	O00748	OID21366	1.5K	ENSG00000172831	CES2	16	66968347	66978999	2.27366	Intracellular and membrane	Tissue enhanced	Group enriched	0.082931	0.0195419	0.00223549	0.894931	0.88891	0.911984	35	27	26	-3.14400702338443	-0.0344282879236894	1	Phenotypic diverse	0	0	0	0.606060606060606
CES3	Oncology	Q6UWW8	OID21340	1.5K	ENSG00000172828	CES3	16	66995140	67009051	2.27366	Intracellular and membrane	Tissue enhanced	Group enriched	0.0434998	0.0636795	0.0143823	0.878336	0.890353	0.873216	25	19	17	-1.35252491348041	-0.427993527992067	1	Phenotypic diverse	0	0	0	0.636363636363636
CETN2	Neurology	P41208	OID20836	1.5K	ENSG00000147400	CETN2	X	151995517	151999321	4.03342		Tissue enhanced	Cell type enhanced	0.101977	0.00475278	0.0284698	0.864871	0.8444	0.852822	15	10	9	3.97771009582955	5.30295109781061	2	Platelet count	0	0	0	0.9
CETN3	Oncology_II	O15182	OID31525	3K	ENSG00000153140	CETN3	5	89688078	89705603	4.44368		Tissue enhanced	Cell type enhanced	0.121543	0.0510616	0.0343675	0.793158	0.793882	0.80549	16	10	13	5.4372907628295	5.22532090647609	2	Platelet count	0	0	0	0.642857142857143
CFB	Inflammation_II	P00751	OID30755	3K	ENSG00000243649	CFB	6	31895475	31919861	5.83637	Secreted to blood	Tissue enriched	Cell type enhanced	0.253661	0.161666	0.0011635	0.583477	0.594423	0.591802	32	26	26	0.446142441601638	-3.44975228539212	5	Inflammation	0	0	0	0.529411764705882
CFC1	Oncology	P0CG37	OID21261	1.5K	ENSG00000136698	CFC1	2	131350339	131357123	4.05286	Secreted - unknown location	Tissue enhanced	Group enriched	0.045239	0.0260575	#VALUE!	0.928476	0.943033	0.918394	29	14	22	-2.22516663545916	0.113590266032444	1	Phenotypic diverse	0	0	0	0.384615384615385
CFD	Inflammation_II	P00746	OID30738	3K	ENSG00000197766	CFD	19	859453	863453	4.06797	Secreted to blood	Tissue enhanced	Group enriched	0.212287	0.0253516	#VALUE!	0.762247	0.788595	0.786482	21	13	14	-1.94444328731452	-4.20456800571781	3	Kidney function	0	0	0	0.421052631578947
CFH	Inflammation_II	P08603	OID30790	3K	ENSG00000000971	CFH	1	196621008	196716634	9.7057	Secreted to blood	Tissue enriched	Cell type enhanced	0.200666	0.113748	0.00256574	0.682967	0.677228	0.699638	33	27	27	0.591238721723316	-3.42313054060239	5	Inflammation	0	0	0	0.6875
CFHR2	Inflammation_II	P36980	OID30720	3K	ENSG00000080910	CFHR2	1	196788898	196928356	4.78267	Secreted to blood	Tissue enriched	Cell type enriched	0.0514117	0.418235	#VALUE!	0.530371	0.526662	0.544145	19	11	15	4.72437676751293	-7.77461166539458	6	Monogenic	0	0	0	0.444444444444444
CFHR4	Inflammation_II	Q92496	OID30758	3K	ENSG00000134365	CFHR4	1	196819371	196888102	4.25151	Secreted to blood	Tissue enriched	Cell type enriched	0.0917032	0.253649	#VALUE!	0.654266	0.655741	0.640393	19	9	13	3.20459460834381	-5.68296195128176	7	Omnigenic	0	0	0	0.466666666666667
CFHR5	Inflammation_II	Q9BXR6	OID30716	3K	ENSG00000134389	CFHR5	1	196946667	196978804	5.39373	Secreted to blood	Tissue enriched	Cell type enriched	0.225755	0.144607	0.000829902	0.629167	0.647281	0.645302	31	26	23	0.382164960408036	-3.46677788265066	5	Inflammation	0	0	0	0.484848484848485
CFI	Inflammation_II	P05156	OID30772	3K	ENSG00000205403	CFI	4	110661852	110723335	4.06797	Secreted to blood	Tissue enriched	Cell type enhanced	0.208998	0.047946	0.000307885	0.742288	0.737025	0.758363	31	25	22	0.2608130864479	-3.26194284081871	1	Phenotypic diverse	0	0	0	0.516129032258065
CFP	Inflammation_II	P27918	OID30784	3K	ENSG00000126759	CFP	X	47483612	47489704	4.06797	Secreted to blood	Group enriched	Cell type enhanced	0.122771	0.100816	#VALUE!	0.776444	0.773081	0.77301	30	28	24	0.104317589723115	-0.268794714186409	1	Phenotypic diverse	0	0	0	0.625
CGA	Neurology	P01215	OID21069	1.5K	ENSG00000135346	CGA	6	87795216	87804824	1.89148	Secreted to blood	Tissue enriched	Cell type enriched	0.11263	0.160451	#VALUE!	0.72694	0.851215	0.938534	25	24	19	-3.72602162107715	-2.70846363407939	1	Phenotypic diverse	1	1	0	0.102564102564103
CGB3_CGB5_CGB8	Inflammation_II	P0DN86	OID30671	3K	ENSG00000189052|ENSG00000213030	CGB5|CGB8	19|19	49547141|49550895	49548568|49552400	4.13491	NA	NA	NA	0.027866	0.0365696	#VALUE!	0.935542	0.930389	1	15	8	NA	-4.11539381167492	-0.0953711296581157	1	Phenotypic diverse	0	0	0	0
CGN	Neurology_II	Q9P2M7	OID30894	3K	ENSG00000143375	CGN	1	151482986	151511168	6.65472		Tissue enhanced	Cell type enhanced	0.00426553	#VALUE!	#VALUE!	0.995761	0.99859	0.994526	3	2	3	-5.10275804771057	0.114642740310188	1	Phenotypic diverse	0	0	0	0.666666666666667
CGREF1	Cardiometabolic	Q99674	OID20152	1.5K	ENSG00000138028	CGREF1	2	27321757	27341995	2.25855	Secreted in brain	Tissue enhanced	Cell type enhanced	0.190536	0.30777	#VALUE!	0.501601	0.552118	0.467969	29	22	27	2.08889788856537	-5.3072300525444	7	Omnigenic	0	0	0	0.75
CHAC2	Oncology	Q8WUX2	OID21230	1.5K	ENSG00000143942	CHAC2	2	53994929	54002333	4.05286		Low tissue specificity	Cell type enhanced	0.0747877	0.0122985	0.0331988	0.879441	0.882758	0.87984	16	15	12	2.38586961566349	4.7651301276974	2	Platelet count	0	0	0	0.588235294117647
CHAD	Inflammation_II	O15335	OID30660	3K	ENSG00000136457	CHAD	17	48541857	48546327	6.31356	Secreted to extracellular matrix	Tissue enhanced	Cell type enhanced	0.301996	0.0874891	#VALUE!	0.609809	0.566862	0.68597	33	35	28	-0.707588982598864	-0.721324658323408	8	Liver/Macrophages	0	0	0	0.431818181818182
CHCHD10	Neurology_II	Q8WYQ3	OID31116	3K	ENSG00000250479	CHCHD10	22	24108021	24110630	4.23639		Tissue enhanced	Cell type enhanced	0.180905	0.0177085	0.00544938	0.7955	0.79298	0.791324	30	27	25	-2.26432787163984	-3.29041048518596	1	Phenotypic diverse	0	0	0	0.67741935483871
CHCHD6	Oncology_II	Q9BRQ6	OID31426	3K	ENSG00000159685	CHCHD6	3	126423063	126679249	4.4847		Tissue enhanced	Cell type enhanced	0.0814186	0.0411114	#VALUE!	0.877302	0.886105	0.853904	19	15	14	-1.36052675285658	-2.78937221638825	1	Phenotypic diverse	0	0	0	0.611111111111111
CHEK2	Cardiometabolic	O96017	OID20054	1.5K	ENSG00000183765	CHEK2	22	29083731	29138410	3.89739		Low tissue specificity	Cell type enhanced	#VALUE!	#VALUE!	#VALUE!	1	1	1	NA	NA	NA	NA	NA	NA	NA	0	0	0	NA
CHGA	Cardiometabolic_II	P10645	OID30403	3K	ENSG00000100604	CHGA	14	93389425	93401638	4.04206	Intracellular and membrane	Tissue enriched	Cell type enriched	0.298191	0.0480589	0.00211805	0.651824	0.675444	0.643696	34	28	29	-4.06252549854728	-0.383285170514027	1	Phenotypic diverse	0	0	0	0.727272727272727
CHGB	Neurology	P05060	OID21038	1.5K	ENSG00000089199	CHGB	20	5892076	5906007	1.4985	Intracellular and membrane	Group enriched	Group enriched	0.197477	0.280016	0.0129489	0.509176	0.467203	0.529906	26	21	21	2.80723175896984	-5.894359216189	7	Omnigenic	0	0	0	0.75
CHI3L1	Cardiometabolic	P36222	OID20399	1.5K	ENSG00000133048	CHI3L1	1	203148059	203155877	4.59914	Secreted to blood	Tissue enhanced	Cell type enhanced	0.190004	0.281344	#VALUE!	0.527702	0.58475	0.509659	33	26	32	2.95576511557085	-5.57067937083151	7	Omnigenic	0	0	0	0.705882352941177
CHIT1	Cardiometabolic	Q13231	OID20312	1.5K	ENSG00000133063	CHIT1	1	203181955	203242769	1.98001	Secreted to blood	Tissue enhanced	Cell type enhanced	0.106571	0.492506	0.00818391	0.392508	0.393119	0.427641	23	16	17	5.25036269191235	-8.3570688444128	6	Monogenic	0	0	0	0.434782608695652
CHL1	Cardiometabolic	O00533	OID20366	1.5K	ENSG00000134121	CHL1	3	238279	451090	1.90011	Secreted in brain	Tissue enhanced	Cell type enhanced	0.070547	0.0838112	#VALUE!	0.845267	0.84312	0.879153	23	22	15	-0.218463566527097	-2.355171973857	8	Liver/Macrophages	0	0	0	0.48
CHM	Neurology_II	P24386	OID30972	3K	ENSG00000188419	CHM	X	85116185	85302566	6.65472		Low tissue specificity	Cell type enhanced	0.0874353	0.00142207	0.0177183	0.893582	0.886622	0.880412	10	8	7	2.90553430384011	4.89805299211994	2	Platelet count	0	0	0	0.875
CHMP1A	Neurology	Q9HD42	OID20930	1.5K	ENSG00000131165	CHMP1A	16	89710839	89724253	2.6105		Low tissue specificity	Low cell type specificity	0.13226	0.0151062	0.0361201	0.816658	0.815399	0.825173	12	12	13	6.91542225649848	5.54050100932876	2	Platelet count	0	0	0	0.785714285714286
CHMP6	Cardiometabolic_II	Q96FZ7	OID30327	3K	ENSG00000176108	CHMP6	17	78965398	78983317	4.05502		Low tissue specificity	Low cell type specificity	0.236268	0.022634	0.0379006	0.702964	0.734298	0.665502	15	15	10	5.50616796945125	4.35943502816954	2	Platelet count	0	0	0	0.666666666666667
CHP1	Neurology_II	Q99653	OID30869	3K	ENSG00000187446	CHP1	15	41523037	41574043	7.12543		Low tissue specificity	Cell type enhanced	0.00201842	#VALUE!	#VALUE!	0.997963	0.997582	1	3	2	NA	-6.65638072906599	0.279850991469279	1	Phenotypic diverse	0	0	0	0
CHRDL1	Inflammation	Q9BU40	OID20771	1.5K	ENSG00000101938	CHRDL1	X	109917084	110039286	1.82022	Secreted in other tissues	Tissue enhanced	Cell type enhanced	0.32208	0.146798	0.00692602	0.524571	0.600947	0.510683	30	25	20	0.27425952474756	-4.28680846666875	3	Kidney function	0	0	0	0.451612903225806
CHRDL2	Cardiometabolic	Q6WN34	OID20223	1.5K	ENSG00000054938	CHRDL2	11	74407474	74442430	2.25855	Secreted to extracellular matrix	Tissue enhanced	Cell type enhanced	0.0910382	0.0563761	#VALUE!	0.852276	0.789572	0.848808	26	24	18	-1.63156346155829	-1.57711479351706	1	Phenotypic diverse	0	0	0	0.272727272727273
CHRM1	Neurology_II	P11229	OID30930	3K	ENSG00000168539	CHRM1	11	62676151	62689279	6.65472		Group enriched	Cell type enriched	0.00226966	#VALUE!	#VALUE!	0.997643	0.995779	0.995329	4	1	1	-6.39509746789832	2.67796538224577	1	Phenotypic diverse	0	0	0	0
CIAPIN1	Oncology	Q6FI81	OID21501	1.5K	ENSG00000005194	CIAPIN1	16	57462081	57481440	1.53952		Low tissue specificity	Cell type enhanced	0.130747	0.00499455	0.0466119	0.817319	0.813268	0.819562	21	18	13	5.74424250294319	5.71713175901109	2	Platelet count	0	0	0	0.55
CILP	Cardiometabolic_II	O75339	OID30399	3K	ENSG00000138615	CILP	15	65488337	65503826	4.04206	Secreted to extracellular matrix	Low tissue specificity	Cell type enhanced	0.0686697	0.0630125	#VALUE!	0.868053	0.857821	0.8632	29	18	22	-1.49692050067399	-1.64747422964304	1	Phenotypic diverse	0	0	0	0.481481481481482
CINP	Oncology_II	Q9BW66	OID31328	3K	ENSG00000100865	CINP	14	102808956	102829253	5.78887		Low tissue specificity	Low cell type specificity	0.00202126	#VALUE!	0.000824125	0.997149	0.999593	1	2	1	NA	-3.87089819664216	3.3578175770773	1	Phenotypic diverse	0	0	0	0
CIRBP	Oncology_II	Q14011	OID31503	3K	ENSG00000099622	CIRBP	19	1259384	1274879	4.44368		Low tissue specificity	Low cell type specificity	0.153957	0.0117655	0.0387386	0.795528	0.801386	0.784482	15	14	9	6.749926193004	5.72639095818309	2	Platelet count	0	0	0	0.533333333333333
CIT	Neurology_II	O14578	OID30970	3K	ENSG00000122966	CIT	12	120123595	120315095	6.65472		Tissue enhanced	Cell type enhanced	0.0353759	0.00438444	0.0173526	0.942743	0.947429	0.938369	22	15	15	-2.82453038111861	2.26797863261881	1	Phenotypic diverse	0	0	0	0.666666666666667
CKAP4	Inflammation	Q07065	OID20617	1.5K	ENSG00000136026	CKAP4	12	106631655	106698057	1.49418		Low tissue specificity	Cell type enhanced	0.262901	0.14788	0.00142013	0.587759	0.573311	0.634798	24	21	24	-1.15370863845725	-4.97361319470491	3	Kidney function	0	0	0	0.551724137931035
CKB	Cardiometabolic_II	P12277	OID30400	3K	ENSG00000166165	CKB	14	103985996	103989448	4.04206		Tissue enhanced	Cell type enhanced	0.400914	0.0376529	#VALUE!	0.561382	0.573937	0.63093	36	29	28	-2.09610404863916	-3.7457528638095	3	Kidney function	0	0	0	0.461538461538462
CKMT1A_CKMT1B	Inflammation	P12532	OID20721	1.5K	ENSG00000237289|ENSG00000223572	CKMT1B|CKMT1A	15|15	43885252|43985084	43897099|43991420	2.54788	NA	NA	NA	0.0432184	0.0443553	#VALUE!	0.912782	0.898986	0.922548	19	17	11	-1.62400512181875	-0.155545389669998	1	Phenotypic diverse	0	0	0	0.4
CLASP1	Oncology_II	Q7Z460	OID31192	3K	ENSG00000074054	CLASP1	2	122095352	122407163	7.4709		Low tissue specificity	Cell type enhanced	0.0122416	0.00179494	0.00276984	0.983119	0.986989	0.979543	12	6	7	-3.50095307949713	2.7780053079657	1	Phenotypic diverse	0	0	0	0.3
CLC	Cardiometabolic	Q05315	OID20126	1.5K	ENSG00000105205	CLC	19	40221890	40228668	2.25855		Tissue enriched	Cell type enriched	0.366998	0.0397348	0.0325345	0.560861	0.571028	0.525189	24	17	18	-1.15732910372987	-0.379754561815116	1	Phenotypic diverse	0	0	0	0.590909090909091
CLEC10A	Neurology	Q8IUN9	OID20928	1.5K	ENSG00000132514	CLEC10A	17	6977856	6983626	2.6105		Tissue enhanced	Cell type enriched	0.1668	0.240996	#VALUE!	0.592449	0.566817	0.601401	22	15	18	1.30389456604524	-4.7406485398853	5	Inflammation	0	0	0	0.5
CLEC11A	Neurology	Q9Y240	OID21112	1.5K	ENSG00000105472	CLEC11A	19	51226586	51228974	2.07501	Secreted in other tissues	Tissue enhanced	Cell type enhanced	0.0599576	0.0758382	0.00465651	0.859352	0.84302	0.861791	26	18	21	-1.26875757719804	-1.24820978070532	1	Phenotypic diverse	0	0	0	0.772727272727273
CLEC12A	Inflammation_II	Q5QGZ9	OID30552	3K	ENSG00000172322	CLEC12A	12	10103915	10148293	6.95485		Tissue enhanced	Cell type enhanced	0.0294032	0.097764	#VALUE!	0.872865	0.866623	0.871775	8	8	7	0.476092151943743	-3.35029344302117	5	Inflammation	0	0	0	0.666666666666667
CLEC14A	Neurology	Q86T13	OID21090	1.5K	ENSG00000176435	CLEC14A	14	38723308	38725574	1.89148		Low tissue specificity	Group enriched	0.195477	0.0779223	#VALUE!	0.726411	0.716322	0.731561	31	24	23	-1.44976391172313	-4.16093206051764	3	Kidney function	0	0	0	0.424242424242424
CLEC1A	Cardiometabolic	Q8NC01	OID20099	1.5K	ENSG00000150048	CLEC1A	12	10222153	10264226	3.89739		Tissue enhanced	Cell type enhanced	0.139422	0.179672	0.00207281	0.67874	0.708204	0.662977	26	19	23	1.16704273191356	-1.93020379342292	8	Liver/Macrophages	0	0	0	0.5
CLEC1B	Neurology	Q9P126	OID21061	1.5K	ENSG00000165682	CLEC1B	12	10138241	10166023	1.13143		Tissue enriched	Cell type enhanced	0.189379	0.0439327	0.0346425	0.731679	0.758977	0.719521	18	14	13	7.27234200300583	4.3621666674179	2	Platelet count	0	0	0	0.588235294117647
CLEC2L	Neurology_II	P0C7M8	OID30884	3K	ENSG00000236279	CLEC2L	7	139208602	139229730	6.65472		Tissue enhanced	Group enriched	0.00442588	0.00240845	#VALUE!	0.993098	0.995808	0.9952	5	4	3	-5.41906138476552	1.58731811535498	1	Phenotypic diverse	0	0	0	0.4
CLEC3B	Inflammation_II	P05452	OID30756	3K	ENSG00000163815	CLEC3B	3	45043040	45077563	6.333	Secreted to blood	Tissue enhanced	Cell type enhanced	0.0967182	0.0441663	#VALUE!	0.858779	0.827486	0.888313	31	26	23	-2.35633940400021	-0.585993611262122	1	Phenotypic diverse	0	0	0	0.4
CLEC4A	Inflammation	Q9UMR7	OID20573	1.5K	ENSG00000111729	CLEC4A	12	8276228	8291203	2.12683		Tissue enhanced	Group enriched	0.223158	0.225587	0.00390871	0.547857	0.597644	0.537483	33	22	25	0.986703324419287	-3.03084192553203	5	Inflammation	0	0	0	0.424242424242424
CLEC4C	Inflammation	Q8WTT0	OID20547	1.5K	ENSG00000198178	CLEC4C	12	7882011	7904201	2.12683		Tissue enhanced	Cell type enriched	0.0587821	0.55817	#VALUE!	0.382666	0.437434	0.361898	20	15	18	4.89786989251722	-7.97417349717013	7	Omnigenic	0	0	0	0.65
CLEC4D	Inflammation	Q8WXI8	OID20609	1.5K	ENSG00000166527	CLEC4D	12	8662071	8674962	2.12683		Tissue enriched	Group enriched	0.224292	0.314655	0.0373767	0.424337	0.460862	0.435439	23	20	16	2.50969086919081	-5.54943240559802	7	Omnigenic	0	0	0	0.714285714285714
CLEC4G	Inflammation	Q6UXB4	OID20590	1.5K	ENSG00000182566	CLEC4G	19	7793843	7798792	2.12683		Tissue enhanced	Group enriched	0.0775393	0.109735	#VALUE!	0.812765	0.810258	0.805183	29	23	25	0.348376641560745	-0.746446366327695	8	Liver/Macrophages	0	0	0	0.655172413793103
CLEC4M	Cardiometabolic_II	Q9H2X3	OID30405	3K	ENSG00000104938	CLEC4M	19	7828035	7834491	4.20832	Intracellular and membrane	Group enriched	Group enriched	0.0784235	0.444106	#VALUE!	0.477709	0.46467	0.52052	28	16	19	-4.04331704369541	-7.57944843948103	4	Polygenic	0	0	0	0.458333333333333
CLEC5A	Cardiometabolic	Q9NY25	OID20165	1.5K	ENSG00000258227	CLEC5A	7	141627157	141646807	2.61914		Tissue enriched	Group enriched	0.150889	0.0983206	0.00901114	0.741865	0.750144	0.702284	30	21	22	-0.748560543280241	-2.71288824080005	8	Liver/Macrophages	0	0	0	0.482758620689655
CLEC6A	Oncology	Q6EIG7	OID21228	1.5K	ENSG00000205846	CLEC6A	12	8608522	8630926	4.05286		Tissue enhanced	Cell type enhanced	0.118148	0.224553	0.00239099	0.654931	0.669908	0.632305	24	20	16	1.85242485481586	-4.83617554124828	5	Inflammation	0	0	0	0.565217391304348
CLEC7A	Inflammation	Q9BXN2	OID20636	1.5K	ENSG00000172243	CLEC7A	12	10269376	10282857	0.950057		Group enriched	Group enriched	0.295007	0.550636	0.00727775	0.14698	0.174497	0.175862	26	23	20	5.61817375022712	-8.91034548600626	6	Monogenic	0	0	0	0.482758620689655
CLGN	Neurology_II	O14967	OID30957	3K	ENSG00000153132	CLGN	4	141309609	141349122	6.65472		Tissue enhanced	Cell type enhanced	0.0349634	0.263787	0.00269908	0.698399	0.711413	0.717447	18	15	12	3.28685169302325	-5.94090185054233	7	Omnigenic	0	0	0	0.421052631578947
CLIC5	Neurology_II	Q9NZA1	OID30890	3K	ENSG00000112782	CLIC5	6	45868045	46048132	6.65472		Tissue enhanced	Cell type enhanced	0.0308092	0.00760731	0.00384105	0.957549	0.950141	0.950501	16	12	11	-3.93565268449238	-0.802148831801615	1	Phenotypic diverse	0	0	0	0.4375
CLINT1	Oncology_II	Q14677	OID31182	3K	ENSG00000113282	CLINT1	5	157212751	157286183	7.4709		Low tissue specificity	Low cell type specificity	7.54922e-05	#VALUE!	#VALUE!	0.999925	1	0.999945	1	NA	1	-7.03032907449655	2.05872089909283	1	Phenotypic diverse	0	0	0	0
CLIP2	Inflammation	Q9UDT6	OID20559	1.5K	ENSG00000106665	CLIP2	7	73703805	73820273	2.12683		Tissue enhanced	Cell type enhanced	0.129626	0.0165248	0.032896	0.820958	0.826131	0.817401	14	11	10	5.02200159255188	5.3243443109325	2	Platelet count	0	0	0	0.909090909090909
CLMP	Oncology	Q9H6B4	OID21419	1.5K	ENSG00000166250	CLMP	11	122943035	123065989	1.01915		Tissue enhanced	Cell type enhanced	0.387971	0.171104	0.00196397	0.439198	0.430623	0.548891	32	23	21	-0.83372808401669	-5.33873797467616	3	Kidney function	0	1	0	0.375
CLNS1A	Neurology_II	P54105	OID30929	3K	ENSG00000074201	CLNS1A	11	77225981	77348850	6.65472		Low tissue specificity	Low cell type specificity	0.00849563	0.00215331	0.0156574	0.973675	0.970645	0.973574	9	7	5	-2.85991234473379	2.01995250236012	1	Phenotypic diverse	0	0	0	0.5
CLPP	Neurology	Q16740	OID20910	1.5K	ENSG00000125656	CLPP	19	6361463	6368919	2.79403		Low tissue specificity	Cell type enhanced	0.0979037	0.00775355	0.0169874	0.877177	0.866629	0.868248	18	15	12	3.99389753134217	5.80909073177471	2	Platelet count	0	0	0	0.5
CLPS	Neurology	P04118	OID21156	1.5K	ENSG00000137392	CLPS	6	35762759	35765088	2.07501	Secreted to digestive system	Tissue enriched	Group enriched	0.039981	0.166666	0.00220218	0.790867	0.815319	0.77104	20	15	17	1.7843236652285	-4.24261215998939	5	Inflammation	0	0	0	0.6
CLSPN	Neurology	Q9HAW4	OID20831	1.5K	ENSG00000092853	CLSPN	1	36185819	36235568	4.21696		Tissue enhanced	Cell type enhanced	0.012069	0.00455253	0.00182724	0.981459	0.984604	0.982568	7	5	2	-3.07744618972871	3.62896503430493	1	Phenotypic diverse	0	0	0	0.4
CLSTN1	Neurology	O94985	OID20874	1.5K	ENSG00000171603	CLSTN1	1	9789084	9884584	4.03342		Low tissue specificity	Cell type enhanced	0.00846645	0.00115366	#VALUE!	0.990305	0.991887	0.993808	12	6	2	-5.03124268194662	0.251962473352434	1	Phenotypic diverse	0	0	0	0.333333333333333
CLSTN2	Inflammation	Q9H4D0	OID20664	1.5K	ENSG00000158258	CLSTN2	3	139654027	140296239	0.950057		Group enriched	Cell type enriched	0.0833389	0.0939937	0.00490456	0.817532	0.818645	0.81736	24	23	20	0.118927263414428	-2.94325868731978	5	Inflammation	0	0	0	0.387096774193548
CLSTN3	Neurology_II	Q9BQT9	OID31092	3K	ENSG00000139182	CLSTN3	12	7282294	7311541	4.23639		Low tissue specificity	Cell type enhanced	0.0994666	0.169293	#VALUE!	0.731228	0.738364	0.736491	30	26	21	1.21835103281464	-4.16422873227229	5	Inflammation	0	0	0	0.424242424242424
CLTA	Cardiometabolic	P09496	OID20118	1.5K	ENSG00000122705	CLTA	9	36190853	36304778	3.89739		Low tissue specificity	Cell type enhanced	0.0516905	0.00577649	0.0113325	0.930957	0.914716	0.928327	19	14	11	0.494391674168988	4.10546261748334	1	Phenotypic diverse	0	0	0	0.5625
CLU	Inflammation_II	P10909	OID30732	3K	ENSG00000120885	CLU	8	27454434	27472548	4.06797	Secreted to blood	Tissue enhanced	Cell type enhanced	0.0713461	0.0272174	0.00792831	0.893357	0.898978	0.900365	30	23	19	-3.00650542513212	0.183201177617346	1	Phenotypic diverse	0	0	0	0.5
CLUL1	Cardiometabolic	Q15846	OID20198	1.5K	ENSG00000079101	CLUL1	18	596988	650334	2.43992	Secreted in other tissues	Tissue enriched	Cell type enriched	0.0853003	0.215024	#VALUE!	0.699396	0.699609	0.700146	25	20	14	2.33811828983796	-4.75662527092127	7	Omnigenic	0	0	0	0.545454545454545
CMC1	Cardiometabolic_II	Q7Z7K0	OID30360	3K	ENSG00000187118	CMC1	3	28283075	28366633	4.05502		Low tissue specificity	Cell type enhanced	0.168896	0.012073	0.0359173	0.783034	0.790729	0.773653	14	12	9	5.90961339317779	4.89125074947628	2	Platelet count	0	0	0	0.75
CMIP	Oncology_II	Q8IY22	OID31406	3K	ENSG00000153815	CMIP	16	81478775	81745367	4.4847		Low tissue specificity	Low cell type specificity	0.131402	0.00563144	0.0391843	0.823675	0.831568	0.81253	12	9	8	5.01781329826436	4.68955569378198	2	Platelet count	0	0	0	0.7
CNDP1	Cardiometabolic	Q96KN2	OID20347	1.5K	ENSG00000150656	CNDP1	18	72201675	72254448	1.90011	Secreted to blood	Tissue enriched	Cell type enriched	0.146454	0.127487	0.00634002	0.719593	0.720423	0.722811	30	26	24	0.250387246637927	-1.61781846366789	8	Liver/Macrophages	0	0	0	0.5625
CNGB3	Neurology_II	Q9NQW8	OID30805	3K	ENSG00000170289	CNGB3	8	87566205	87755903	7.12543		Tissue enhanced	Cell type enriched	#VALUE!	#VALUE!	#VALUE!	1	1	1	NA	NA	NA	NA	NA	NA	NA	0	0	0	NA
CNP	Cardiometabolic_II	P09543	OID30285	3K	ENSG00000173786	CNP	17	40118759	40129749	6.74972		Tissue enriched	Group enriched	0.133536	0.0145799	0.038224	0.813432	0.81812	0.822426	19	15	14	6.26835049116645	5.65911778456708	2	Platelet count	0	0	0	0.8125
CNPY2	Cardiometabolic	Q9Y2B0	OID20069	1.5K	ENSG00000257727	CNPY2	12	56703626	56710120	3.89739	Intracellular and membrane	Low tissue specificity	Cell type enhanced	0.0222811	0.010968	0.0063811	0.960285	0.956037	0.962961	13	8	8	-0.344511609195965	3.81335874224658	1	Phenotypic diverse	0	0	0	0.454545454545455
CNPY4	Oncology	Q8N129	OID21317	1.5K	ENSG00000166997	CNPY4	7	99717236	99723134	2.27366	Intracellular and membrane	Low tissue specificity	Cell type enhanced	0.13667	0.025894	0.027262	0.809871	0.831066	0.810518	16	13	9	6.5483159289544	4.79237376671496	2	Platelet count	0	0	0	0.692307692307692
CNST	Cardiometabolic	Q6PJW8	OID20127	1.5K	ENSG00000162852	CNST	1	246729746	246831886	2.25855		Low tissue specificity	Low cell type specificity	0.130396	0.00349213	0.0320219	0.833861	0.821956	0.794808	13	10	11	5.26876063067799	5.51971159873214	2	Platelet count	0	0	0	0.615384615384615
CNTF	Neurology_II	P26441	OID30807	3K	ENSG00000242689	CNTF	11	58390146	58393198	7.12543		Tissue enhanced	Cell type enhanced	1.65218e-05	#VALUE!	#VALUE!	0.999983	0.999989	1	1	1	NA	-7.05853638527845	1.96067696847526	1	Phenotypic diverse	0	0	0	0
CNTN1	Cardiometabolic	Q12860	OID20307	1.5K	ENSG00000018236	CNTN1	12	41086244	41466220	1.07529	Intracellular and membrane	Tissue enhanced	Group enriched	0.124097	0.122026	#VALUE!	0.753687	0.740676	0.779198	31	28	25	0.443335776710611	-0.651511471227025	8	Liver/Macrophages	0	0	0	0.558823529411765
CNTN2	Oncology	Q02246	OID21426	1.5K	ENSG00000184144	CNTN2	1	205012325	205047627	1.01915	Secreted in brain	Tissue enriched	Cell type enriched	0.156215	0.418716	0.0113966	0.413382	0.397032	0.474974	28	25	20	4.62337192305231	-7.62290915698704	7	Omnigenic	0	0	0	0.451612903225806
CNTN3	Neurology	Q9P232	OID21092	1.5K	ENSG00000113805	CNTN3	3	74311719	74570291	1.89148	Intracellular and membrane	Tissue enhanced	Group enriched	0.103088	0.149677	#VALUE!	0.747344	0.739066	0.776858	26	29	23	0.129831239790863	-1.60579445184526	8	Liver/Macrophages	0	0	0	0.625
CNTN4	Neurology	Q8IWV2	OID21117	1.5K	ENSG00000144619	CNTN4	3	2140497	3099645	1.89148	Intracellular and membrane	Tissue enhanced	Cell type enhanced	0.0960428	0.0730978	#VALUE!	0.830494	0.802723	0.833953	33	29	21	-1.50110370385524	-1.18782219266413	1	Phenotypic diverse	0	0	0	0.470588235294118
CNTN5	Neurology	O94779	OID21006	1.5K	ENSG00000149972	CNTN5	11	98891683	100229616	1.49634	Intracellular and membrane	Tissue enhanced	Group enriched	0.104444	0.171041	#VALUE!	0.72446	0.724439	0.77969	30	27	23	1.2108546703914	-3.46252726969642	5	Inflammation	0	0	0	0.428571428571429
CNTNAP2	Inflammation	Q9UHC6	OID20556	1.5K	ENSG00000174469	CNTNAP2	7	145813453	148118090	2.12683		Group enriched	Group enriched	0.0845	0.169168	0.0100011	0.73629	0.71994	0.764192	24	19	15	1.78458142192466	-4.16771530383732	5	Inflammation	0	0	0	0.416666666666667
CNTNAP4	Neurology_II	Q9C0A0	OID30911	3K	ENSG00000152910	CNTNAP4	16	76311176	76593135	6.65472		Tissue enriched	Group enriched	0.010157	0.00679108	#VALUE!	0.982994	0.988614	0.987898	9	7	4	-4.47169644160638	1.4204218594291	1	Phenotypic diverse	0	0	0	0.571428571428571
COCH	Cardiometabolic_II	O43405	OID30305	3K	ENSG00000100473	COCH	14	31343720	31364271	4.05502	Secreted in other tissues	Tissue enriched	Cell type enhanced	0.10213	0.161741	0.00737452	0.72857	0.708168	0.718054	29	21	20	1.03139261726433	-1.72851405446815	8	Liver/Macrophages	0	0	0	0.518518518518519
COL15A1	Cardiometabolic_II	P39059	OID30396	3K	ENSG00000204291	COL15A1	9	101705461	101833069	4.04206	Secreted to extracellular matrix	Tissue enhanced	Cell type enhanced	0.342096	0.0387781	#VALUE!	0.618726	0.625206	0.605767	24	22	20	-1.13257082058396	-5.28491254348168	3	Kidney function	0	0	0	0.5
COL18A1	Cardiometabolic	P39060	OID20332	1.5K	ENSG00000182871	COL18A1	21	46825052	46933634	1.98001	Secreted to extracellular matrix	Tissue enhanced	Cell type enhanced	0.224503	0.0414186	0.00361016	0.730361	0.756335	0.704149	28	24	22	-1.58218293881391	-4.72170886767465	3	Kidney function	0	0	0	0.586206896551724
COL1A1	Cardiometabolic	P02452	OID20335	1.5K	ENSG00000108821	COL1A1	17	48260650	48278993	1.07529	Secreted to extracellular matrix	Tissue enhanced	Cell type enhanced	0.257985	0.0383696	#VALUE!	0.703785	0.653082	0.756835	28	30	25	-0.699103760365779	-0.729342108098229	1	Phenotypic diverse	0	0	0	0.486486486486487
COL24A1	Oncology_II	Q17RW2	OID31464	3K	ENSG00000171502	COL24A1	1	86194916	86622626	4.44368	Secreted to extracellular matrix	Tissue enhanced	Cell type enriched	0.038635	0.0282217	#VALUE!	0.932926	0.934542	0.950082	20	13	12	-3.32961025527139	0.0757286271297395	1	Phenotypic diverse	0	0	0	0.315789473684211
COL28A1	Neurology_II	Q2UY09	OID30969	3K	ENSG00000215018	COL28A1	7	7395834	7575484	6.65472	Secreted to extracellular matrix	Tissue enhanced	Cell type enriched	0.0237095	0.339792	#VALUE!	0.636122	0.626954	0.592123	19	15	10	3.59431906823277	-6.28466421413617	7	Omnigenic	0	0	0	0.315789473684211
COL2A1	Cardiometabolic_II	P02458	OID30286	3K	ENSG00000139219	COL2A1	12	48366748	48398269	6.57699	Secreted to extracellular matrix	Group enriched	Cell type enhanced	0.0946619	0.373614	0.0099835	0.52166	0.514249	0.50767	19	14	12	4.02116392228767	-6.6664039193439	7	Omnigenic	0	0	0	0.733333333333333
COL3A1	Cardiometabolic_II	P02461	OID30379	3K	ENSG00000168542	COL3A1	2	189839046	189877472	4.04206	Secreted to extracellular matrix	Tissue enhanced	Group enriched	0.0317508	0.0297732	#VALUE!	0.938167	0.938426	0.940661	20	14	17	-2.41994837225211	0.0246192908459172	1	Phenotypic diverse	0	0	0	0.631578947368421
COL4A1	Cardiometabolic	P02462	OID20208	1.5K	ENSG00000187498	COL4A1	13	110801318	110959496	2.25855	Secreted to extracellular matrix	Tissue enhanced	Cell type enhanced	0.126529	0.0726725	#VALUE!	0.80075	0.794453	0.814145	30	24	24	-0.991732065968757	-0.609405069082599	1	Phenotypic diverse	0	0	0	0.454545454545455
COL4A4	Oncology_II	P53420	OID31333	3K	ENSG00000081052	COL4A4	2	227867427	228028829	5.94434	Secreted to extracellular matrix	Low tissue specificity	Cell type enhanced	#VALUE!	#VALUE!	#VALUE!	1	1	1	NA	NA	NA	NA	NA	NA	NA	0	0	0	NA
COL5A1	Inflammation_II	P20908	OID30587	3K	ENSG00000130635	COL5A1	9	137533620	137736686	6.31356	Secreted to extracellular matrix	Tissue enhanced	Cell type enhanced	0.11977	0.0529485	0.0039726	0.823184	0.793067	0.857407	26	23	18	-1.42461448054185	-0.867263543219204	1	Phenotypic diverse	0	0	0	0.464285714285714
COL6A3	Cardiometabolic	P12111	OID20292	1.5K	ENSG00000163359	COL6A3	2	238232646	238323018	1.07529	Secreted to extracellular matrix	Tissue enhanced	Cell type enhanced	0.338607	0.0266069	0.00336545	0.631465	0.643783	0.661376	25	26	22	-1.01665932334665	-5.69373135876715	3	Kidney function	0	0	0	0.411764705882353
COL9A1	Inflammation	P20849	OID20550	1.5K	ENSG00000112280	COL9A1	6	70924764	71012786	2.12683	Secreted to extracellular matrix	Tissue enriched	Cell type enriched	0.0899415	0.0285137	0.00397747	0.877236	0.831386	0.920978	31	29	18	-3.40252966244114	-0.0285696354082695	1	Phenotypic diverse	0	0	0	0.46875
COL9A2	Oncology_II	Q14055	OID31255	3K	ENSG00000049089	COL9A2	1	40766159	40783488	5.78887	Secreted to extracellular matrix	Tissue enhanced	Cell type enhanced	0.00464413	#VALUE!	#VALUE!	0.995351	0.993587	0.995933	5	3	3	-5.36192031709419	-0.0195072376220051	1	Phenotypic diverse	0	0	0	0.2
COLEC12	Inflammation	Q5KU26	OID20738	1.5K	ENSG00000158270	COLEC12	18	319361	500722	2.18513		Tissue enhanced	Cell type enhanced	0.335814	0.0404832	0.00313435	0.620404	0.626086	0.647725	24	18	15	-1.0729007838475	-5.62511117752244	3	Kidney function	0	0	0	0.5
COMMD1	Cardiometabolic_II	Q8N668	OID30222	3K	ENSG00000173163	COMMD1	2	62115859	62374382	6.57699		Low tissue specificity	Low cell type specificity	0.15053	0.0264206	0.0411273	0.782105	0.802092	0.799633	16	13	13	6.66517765561966	4.81774949392117	2	Platelet count	0	0	0	0.733333333333333
COMMD9	Oncology_II	Q9P000	OID31390	3K	ENSG00000110442	COMMD9	11	36295051	36310999	4.4847		Low tissue specificity	Cell type enhanced	0.0566848	0.00114886	0.0177385	0.924368	0.928734	0.935121	13	11	8	1.36887807048687	4.52057347811592	1	Phenotypic diverse	0	0	0	0.461538461538462
COMP	Cardiometabolic	P49747	OID20405	1.5K	ENSG00000105664	COMP	19	18893583	18902123	3.34247	Secreted to extracellular matrix	Tissue enhanced	Cell type enhanced	0.203961	0.0556311	0.00564458	0.73448	0.72183	0.717387	29	25	23	-2.16635115599981	-1.53446088596178	1	Phenotypic diverse	0	0	0	0.454545454545455
COMT	Cardiometabolic	P21964	OID20086	1.5K	ENSG00000093010	COMT	22	19929130	19957498	4.75245		Low tissue specificity	Cell type enhanced	0.108839	0.13313	0.0317473	0.726262	0.687343	0.685316	22	15	14	2.90544163374775	-3.80327730016149	5	Inflammation	0	0	0	0.611111111111111
COPB2	Cardiometabolic_II	P35606	OID30173	3K	ENSG00000184432	COPB2	3	139074442	139108574	7.17293		Low tissue specificity	Low cell type specificity	0.0372842	0.00179049	0.00895369	0.951755	0.957699	0.959661	8	6	5	-0.845015001003972	4.07991383893446	1	Phenotypic diverse	0	0	0	0.833333333333333
COPE	Neurology	O14579	OID20797	1.5K	ENSG00000105669	COPE	19	19010323	19030206	4.03342		Low tissue specificity	Low cell type specificity	#VALUE!	#VALUE!	#VALUE!	1	1	0.998741	NA	NA	1	NA	NA	NA	NA	0	0	0	0
COQ7	Cardiometabolic_II	Q99807	OID30217	3K	ENSG00000167186	COQ7	16	19078921	19091417	6.57699		Low tissue specificity	Low cell type specificity	0.164255	0.0309132	#VALUE!	0.804454	0.776456	0.81299	26	19	19	-6.12732019487938	-1.82509002294888	1	Phenotypic diverse	0	0	0	0.52
CORO1A	Cardiometabolic	P31146	OID20286	1.5K	ENSG00000102879	CORO1A	16	30194148	30200397	4.48254		Group enriched	Cell type enhanced	0.121898	0.00575104	0.033195	0.838772	0.837894	0.843481	13	11	11	4.51465749170438	5.6025504787895	2	Platelet count	0	0	0	0.833333333333333
CORO6	Neurology_II	Q6QEF8	OID30870	3K	ENSG00000167549	CORO6	17	27941774	27949925	7.12543		Group enriched	Cell type enhanced	0.0245297	#VALUE!	#VALUE!	0.975421	0.991853	0.970983	8	4	7	-3.12326877567434	-0.842192610431296	1	Phenotypic diverse	0	0	0	0.222222222222222
COX5B	Oncology	P10606	OID21297	1.5K	ENSG00000135940	COX5B	2	98262503	98264846	2.27366		Tissue enhanced	Cell type enhanced	0.108929	0.00794551	0.0139355	0.868953	0.88063	0.87799	18	15	14	4.28533072351071	5.90739323213749	2	Platelet count	0	0	0	0.705882352941177
COX6B1	Cardiometabolic_II	P14854	OID30317	3K	ENSG00000126267	COX6B1	19	36139125	36149763	4.05502		Tissue enhanced	Cell type enhanced	0.0769262	0.00146068	0.0124049	0.908858	0.909992	0.919033	13	10	7	1.64849584741429	4.5246519401768	2	Platelet count	0	0	0	0.545454545454545
CPA1	Cardiometabolic	P15085	OID20280	1.5K	ENSG00000091704	CPA1	7	130020180	130027955	1.07529	Secreted to digestive system	Tissue enriched	Group enriched	0.0537792	0.0985755	0.00149685	0.845872	0.838404	0.818093	22	18	14	0.419821933174558	-0.394213810698276	1	Phenotypic diverse	0	0	0	0.523809523809524
CPA2	Neurology	P48052	OID21060	1.5K	ENSG00000158516	CPA2	7	129906667	129929638	1.49634	Secreted to digestive system	Tissue enriched	Group enriched	0.112423	0.105346	0.0109016	0.771112	0.748043	0.774861	25	24	17	0.514716203455263	-2.67407918640317	5	Inflammation	0	0	0	0.518518518518519
CPA4	Inflammation_II	Q9UI42	OID30606	3K	ENSG00000128510	CPA4	7	129932974	129964020	8.18561	Secreted in other tissues	Tissue enhanced	Cell type enhanced	0.0679848	0.184715	0.0227472	0.723938	0.696312	0.726984	19	16	14	1.67714633131464	-4.31333607629694	5	Inflammation	0	0	0	0.578947368421053
CPB1	Cardiometabolic	P15086	OID20289	1.5K	ENSG00000153002	CPB1	3	148508889	148577974	1.07529	Secreted to digestive system	Tissue enriched	Cell type enriched	0.0555369	0.0871366	0.00245592	0.854712	0.860079	0.826271	18	18	17	0.230116840780474	-0.302438678437168	1	Phenotypic diverse	0	0	0	0.521739130434783
CPB2	Inflammation_II	Q96IY4	OID30734	3K	ENSG00000080618	CPB2	13	46627321	46679211	4.25151	Secreted to blood	Tissue enriched	Cell type enriched	0.0883781	0.226643	0.00130157	0.683403	0.702649	0.666176	30	26	23	3.01052126641131	-5.36284590712367	7	Omnigenic	0	0	0	0.484848484848485
CPE	Oncology	P16870	OID21392	1.5K	ENSG00000109472	CPE	4	166282346	166419472	1.7101	Intracellular and membrane	Tissue enhanced	Cell type enhanced	0.0714561	0.0461724	0.00500628	0.877292	0.858769	0.885649	24	21	22	-1.80708672045128	-1.04757038515284	1	Phenotypic diverse	0	0	0	0.387096774193548
CPLX2	Oncology_II	Q6PUV4	OID31186	3K	ENSG00000145920	CPLX2	5	175223313	175311023	7.4709		Tissue enhanced	Group enriched	0.00210003	#VALUE!	#VALUE!	0.997884	0.991396	1	5	2	NA	-6.80161253710457	2.08430800402204	1	Phenotypic diverse	0	0	0	0
CPM	Neurology	P14384	OID21054	1.5K	ENSG00000135678	CPM	12	69235977	69365350	1.67771		Tissue enhanced	Cell type enhanced	0.185358	0.0895107	0.00691426	0.718492	0.728268	0.731203	31	26	27	-0.661582265480527	-0.726749973752536	1	Phenotypic diverse	0	0	0	0.558823529411765
CPOX	Inflammation_II	P36551	OID30495	3K	ENSG00000080819	CPOX	3	98239976	98312567	6.95485		Low tissue specificity	Group enriched	0.039888	0.0171901	0.0014497	0.9414	0.943774	0.948895	21	19	14	-2.65201446714246	0.115085974432496	1	Phenotypic diverse	0	0	0	0.736842105263158
CPPED1	Neurology	Q9BRF8	OID21053	1.5K	ENSG00000103381	CPPED1	16	12756919	12897874	1.13143		Low tissue specificity	Cell type enhanced	0.0737818	0.237211	0.0270318	0.661748	0.660405	0.623739	20	16	17	3.25635614191073	-5.43169706637133	7	Omnigenic	0	0	0	0.736842105263158
CPQ	Cardiometabolic_II	Q9Y646	OID30406	3K	ENSG00000104324	CPQ	8	97657455	98161882	4.21912	Secreted to blood	Tissue enhanced	Cell type enhanced	0.0476172	0.262658	0.00419896	0.685428	0.695881	0.715975	30	22	23	1.66297752698757	-1.48422861839077	4	Polygenic	0	0	0	0.451612903225806
CPTP	Cardiometabolic_II	Q5TA50	OID30106	3K	ENSG00000224051	GLTPD1	1	1260136	1264277	7.17293		Low tissue specificity	Cell type enhanced	0.0147817	#VALUE!	0.00212279	0.983088	0.995904	0.981353	9	4	6	-3.18018084035755	3.66480743785247	1	Phenotypic diverse	0	0	0	0.111111111111111
CPVL	Oncology	Q9H3G5	OID21435	1.5K	ENSG00000106066	CPVL	7	29034847	29235067	1.20053	Intracellular and membrane	Tissue enhanced	Cell type enhanced	0.0550541	0.423052	#VALUE!	0.522119	0.517902	0.54834	24	17	14	3.79295171651704	-6.66996252497748	7	Omnigenic	0	0	0	0.347826086956522
CPXM1	Oncology	Q96SM3	OID21479	1.5K	ENSG00000088882	CPXM1	20	2774715	2781283	1.53952	Secreted in other tissues	Tissue enhanced	Group enriched	0.109424	0.128818	0.0224169	0.739393	0.752481	0.727279	21	16	15	5.63342625651696	3.11414171991589	8	Liver/Macrophages	0	0	0	0.55
CPXM2	Cardiometabolic_II	Q8N436	OID30322	3K	ENSG00000121898	CPXM2	10	125465723	125699783	4.05502	Secreted - unknown location	Tissue enhanced	Cell type enhanced	0.138662	0.154999	#VALUE!	0.706486	0.681765	0.718359	26	16	16	0.743948123028891	-4.81495705349208	5	Inflammation	0	0	0	0.454545454545455
CR1	Inflammation_II	P17927	OID30697	3K	ENSG00000203710	CR1	1	207669492	207813992	4.49982		Tissue enhanced	Group enriched	0.107908	0.194297	#VALUE!	0.697543	0.68662	0.685945	29	23	21	1.02631686467791	-2.35559134049249	5	Inflammation	0	0	0	0.466666666666667
CR2	Cardiometabolic	P20023	OID20393	1.5K	ENSG00000117322	CR2	1	207627575	207663240	1.90011		Tissue enriched	Cell type enriched	0.101976	0.117902	#VALUE!	0.779975	0.796833	0.794286	26	24	18	0.841919402767985	-0.494850534461776	8	Liver/Macrophages	0	0	0	0.5
CRACR2A	Oncology	Q9BSW2	OID21249	1.5K	ENSG00000130038	EFCAB4B	12	3715799	3873985	4.05286		Tissue enhanced	Cell type enhanced	0.0896316	0.0145013	0.0383437	0.857816	0.855257	0.854754	13	11	11	3.39506638970391	4.51238991992675	2	Platelet count	0	0	0	1
CRADD	Neurology	P78560	OID20923	1.5K	ENSG00000169372	CRADD	12	94071151	94288616	2.79403		Low tissue specificity	Cell type enhanced	0.159199	0.0120694	0.0337416	0.794872	0.802445	0.801306	17	17	12	7.46527712412352	5.0815776627575	2	Platelet count	0	0	0	0.611111111111111
CREB3	Oncology_II	O43889	OID31188	3K	ENSG00000107175	CREB3	9	35732332	35737001	7.4709		Low tissue specificity	Cell type enhanced	#VALUE!	#VALUE!	#VALUE!	1	1	1	NA	NA	NA	NA	NA	NA	NA	0	0	0	NA
CREBZF	Oncology_II	Q9NS37	OID31206	3K	ENSG00000137504	CREBZF	11	85370752	85393951	7.4709		Low tissue specificity	Low cell type specificity	0.0029957	#VALUE!	#VALUE!	0.996981	0.995701	0.99293	4	3	3	-6.87861540984157	2.57035507538497	1	Phenotypic diverse	0	0	0	0.2
CREG1	Oncology	O75629	OID21515	1.5K	ENSG00000143162	CREG1	1	167498914	167523004	3.15894	Secreted to blood	Low tissue specificity	Cell type enhanced	0.15728	0.139824	0.00582832	0.696829	0.712202	0.638434	33	28	25	1.05889358314475	-0.546419560598447	4	Polygenic	0	0	0	0.472222222222222
CRELD1	Inflammation_II	Q96HD1	OID30619	3K	ENSG00000163703	CRELD1	3	9975506	9987097	6.31356	Intracellular and membrane	Low tissue specificity	Cell type enhanced	0.150272	0.391871	0.00139447	0.456432	0.444278	0.453271	33	26	25	4.05907586832546	-7.40576467378904	7	Omnigenic	0	0	0	0.5
CRELD2	Inflammation	Q6UXH1	OID20751	1.5K	ENSG00000184164	CRELD2	22	50311815	50321188	1.82022	Intracellular and membrane	Low tissue specificity	Cell type enhanced	0.13745	0.105498	0.0230757	0.734043	0.728633	0.71743	25	16	17	2.08953449013299	2.84352567600716	8	Liver/Macrophages	0	0	0	0.375
CRH	Oncology	P06850	OID21257	1.5K	ENSG00000147571	CRH	8	67088620	67090960	4.23423	Secreted to blood	Tissue enriched	Cell type enriched	0.0665009	0.1497	0.00144194	0.782172	0.788898	0.775683	30	26	24	1.20096179191695	-0.559795846559622	8	Liver/Macrophages	0	0	0	0.612903225806452
CRHBP	Inflammation	P24387	OID20747	1.5K	ENSG00000145708	CRHBP	5	76248538	76276983	2.18513	Secreted to blood	Tissue enriched	Cell type enhanced	0.143057	0.247977	0.0298343	0.579016	0.601143	0.585153	30	23	19	2.53900992090511	-5.64544825823582	7	Omnigenic	0	0	0	0.5
CRHR1	Cardiometabolic	P34998	OID20055	1.5K	ENSG00000120088	CRHR1	17	43699267	43913194	3.89739	Intracellular and membrane	Group enriched	Cell type enriched	0.00100518	#VALUE!	#VALUE!	0.998995	0.999358	0.999974	1	1	1	-6.73104785061561	1.3354387220198	1	Phenotypic diverse	0	0	0	0
CRIM1	Inflammation	Q9NZV1	OID20701	1.5K	ENSG00000150938	CRIM1	2	36583069	36778278	1.63885	Intracellular and membrane	Tissue enhanced	Cell type enhanced	0.153657	0.0250148	#VALUE!	0.821075	0.835168	0.848276	26	25	21	-2.27031958867113	-3.18069416695238	1	Phenotypic diverse	0	0	0	0.703703703703704
CRIP2	Neurology	P52943	OID20901	1.5K	ENSG00000182809	CRIP2	14	105939299	105946499	2.6105		Tissue enriched	Cell type enhanced	0.126594	0.0258931	0.00225475	0.845004	0.851657	0.830447	25	21	22	-3.36541354921672	-1.12043105781582	1	Phenotypic diverse	0	0	0	0.535714285714286
CRISP2	Oncology	P16562	OID21456	1.5K	ENSG00000124490	CRISP2	6	49660073	49681274	1.01915	Secreted in male reproductive system	Tissue enriched	Cell type enriched	0.0212153	0.390371	#VALUE!	0.588789	0.712465	0.772866	13	12	11	1.79373685211446	-4.7617226797929	5	Inflammation	1	1	0	0.210526315789474
CRISP3	Inflammation_II	P54108	OID30715	3K	ENSG00000096006	CRISP3	6	49695097	49712150	5.01371	Secreted in other tissues	Group enriched	Group enriched	0.0996738	0.300788	#VALUE!	0.59937	0.59779	0.578407	30	23	22	2.30838047904707	-5.26628739583391	7	Omnigenic	0	0	0	0.5
CRKL	Inflammation	P46109	OID20742	1.5K	ENSG00000099942	CRKL	22	21271714	21308037	2.00376		Low tissue specificity	Low cell type specificity	0.16021	0.00727416	0.0381508	0.794352	0.811771	0.794703	13	9	10	7.20315850248057	5.30636128784895	2	Platelet count	0	0	0	0.9
CRLF1	Inflammation	O75462	OID20699	1.5K	ENSG00000006016	CRLF1	19	18683030	18718551	1.63885	Secreted in other tissues	Tissue enhanced	Cell type enhanced	0.100559	0.0219627	#VALUE!	0.877308	0.836989	0.868363	30	24	25	-3.48416265549762	-0.429763730434448	1	Phenotypic diverse	0	0	0	0.53125
CRNN	Oncology	Q9UBG3	OID21427	1.5K	ENSG00000143536	CRNN	1	152381719	152386739	4.63153		Tissue enhanced	Cell type enriched	0.0203331	0.249746	#VALUE!	0.729871	0.749651	0.754927	18	15	11	2.69455614561521	-5.06365414413407	7	Omnigenic	0	0	0	0.3
CRTAC1	Cardiometabolic	Q9NQ79	OID20279	1.5K	ENSG00000095713	CRTAC1	10	99624757	99790585	1.07529	Secreted to extracellular matrix	Tissue enhanced	Cell type enhanced	0.168514	0.428113	0.000734763	0.402409	0.388719	0.438644	30	23	23	3.79111172567172	-6.66157515259491	7	Omnigenic	0	0	0	0.533333333333333
CRTAM	Neurology	O95727	OID20914	1.5K	ENSG00000109943	CRTAM	11	122709208	122743347	2.6105		Tissue enriched	Cell type enhanced	0.11766	0.128816	#VALUE!	0.753598	0.765038	0.796527	24	19	18	-0.349466481914813	-2.38755885619135	8	Liver/Macrophages	0	0	0	0.48
CRTAP	Neurology_II	O75718	OID30902	3K	ENSG00000170275	CRTAP	3	33155471	33189265	6.65472	Secreted to blood	Low tissue specificity	Low cell type specificity	0.00646519	0.017513	#VALUE!	0.975831	0.984237	0.974021	11	7	5	-4.26747860271478	1.37000648575729	1	Phenotypic diverse	0	0	0	0.5
CRX	Cardiometabolic	O43186	OID20070	1.5K	ENSG00000105392	CRX	19	48322703	48346587	3.89739		Tissue enriched	Group enriched	0.00110461	#VALUE!	#VALUE!	0.998891	0.998675	0.99822	2	1	1	-6.76659832480834	1.15638545372437	1	Phenotypic diverse	0	0	0	0
CRYBB1	Cardiometabolic_II	P53674	OID30319	3K	ENSG00000100122	CRYBB1	22	26995242	27014052	4.05502		Tissue enhanced	Cell type enriched	0.153054	0.0440423	0.0376453	0.76488	0.763141	0.766639	19	16	15	6.97314123533609	5.10266525794121	2	Platelet count	0	0	0	0.722222222222222
CRYBB2	Neurology_II	P43320	OID31081	3K	ENSG00000244752	CRYBB2	22	25615489	25627836	4.23639		Tissue enhanced	Cell type enhanced	0.0882802	0.0684942	#VALUE!	0.843519	0.826714	0.825613	20	7	10	-0.128496585535105	-0.291277578039691	1	Phenotypic diverse	0	0	0	0.545454545454545
CRYGD	Neurology_II	P07320	OID31144	3K	ENSG00000118231	CRYGD	2	208986331	208989225	4.23639		Tissue enriched	Group enriched	0.0711373	0.28162	0.0188914	0.628307	0.591785	0.609063	21	15	17	3.33591221465461	-5.53446758845021	7	Omnigenic	0	0	0	0.777777777777778
CRYM	Neurology_II	Q14894	OID30815	3K	ENSG00000103316	CRYM	16	21250195	21314404	7.12543		Tissue enhanced	Cell type enhanced	0.0454057	0.0694685	0.00936839	0.875512	0.865639	0.873181	17	16	10	3.98389409357261	2.7019511198052	1	Phenotypic diverse	0	0	0	0.529411764705882
CRYZL1	Cardiometabolic_II	O95825	OID30272	3K	ENSG00000205758	CRYZL1	21	34961647	35016232	6.57699		Low tissue specificity	Low cell type specificity	0.156579	0.0261901	0.0432659	0.774153	0.779419	0.783093	16	9	11	7.28599428528749	4.99222823983199	2	Platelet count	0	0	0	0.818181818181818
CSDE1	Cardiometabolic_II	O75534	OID30183	3K	ENSG00000009307	CSDE1	1	115259534	115301297	7.17293		Tissue enhanced	Low cell type specificity	0.0579493	0.00731852	0.015304	0.919474	0.9236	0.91084	16	16	12	0.628206816991496	4.02661378300154	1	Phenotypic diverse	0	0	0	0.647058823529412
CSF1	Inflammation	P09603	OID20719	1.5K	ENSG00000184371	CSF1	1	110452864	110473614	1.63885	Secreted to blood	Low tissue specificity	Cell type enhanced	0.323655	0.0521411	#VALUE!	0.623796	0.661429	0.681151	28	26	21	-1.59987054837129	-4.50566550620037	3	Kidney function	0	0	0	0.516129032258065
CSF1R	Inflammation_II	P07333	OID30681	3K	ENSG00000182578	CSF1R	5	149432854	149492935	4.13491	Intracellular and membrane	Tissue enhanced	Group enriched	0.113259	0.156458	#VALUE!	0.730049	0.71805	0.740527	26	22	18	1.0059706194355	-0.694592279642925	8	Liver/Macrophages	0	0	0	0.538461538461538
CSF2	Cardiometabolic_II	P04141	OID30072	3K	ENSG00000164400	CSF2	5	131409483	131411859	7.17293	Secreted to blood	Tissue enhanced	Group enriched	0.0381852	0.0372517	#VALUE!	0.924513	0.918938	0.927554	19	13	16	-2.56406838955049	-0.333174990354096	1	Phenotypic diverse	0	0	0	0.526315789473684
CSF2RA	Neurology	P15509	OID20915	1.5K	ENSG00000198223	CSF2RA	X	1387693	1429274	2.6105	Secreted to blood	Tissue enhanced	Cell type enhanced	0.0247867	0.00589118	#VALUE!	0.969206	0.964122	0.969498	10	7	9	-4.19761826435223	-0.835306975699506	1	Phenotypic diverse	0	0	0	0.6
CSF2RB	Inflammation_II	P32927	OID30553	3K	ENSG00000100368	CSF2RB	22	37309670	37336491	6.95485		Tissue enhanced	Cell type enhanced	0.0429521	0.682687	#VALUE!	0.274079	0.282614	0.306509	20	17	15	5.98389476248608	-9.37645462873479	6	Monogenic	0	0	0	0.68421052631579
CSF3	Inflammation	P09919	OID20491	1.5K	ENSG00000108342	CSF3	17	38171614	38174066	3.7225	Secreted to blood	Tissue enhanced	Cell type enhanced	0.110016	0.0372443	0.018972	0.833568	0.843314	0.813688	24	20	17	-2.48028699401877	0.4007875599645	1	Phenotypic diverse	0	0	0	0.681818181818182
CSF3R	Inflammation_II	Q99062	OID30527	3K	ENSG00000119535	CSF3R	1	36931644	36948879	6.95485	Intracellular and membrane	Group enriched	Group enriched	0.0874443	0.0887403	0.0022513	0.82136	0.851325	0.858413	21	17	15	-1.87113285731323	-0.680072075783018	1	Phenotypic diverse	0	0	0	0.6
CSH1	Inflammation_II	P0DML2	OID30667	3K	ENSG00000136488	CSH1	17	61972275	61974021	4.13491	Secreted to blood	Tissue enriched	Group enriched	#VALUE!	#VALUE!	#VALUE!	1	1	1	NA	NA	NA	NA	NA	NA	NA	0	0	0	NA
CSNK1D	Inflammation_II	P48730	OID30492	3K	ENSG00000141551	CSNK1D	17	80196899	80231607	6.95485		Low tissue specificity	Cell type enhanced	0.0484357	0.00489951	0.0103894	0.936419	0.92644	0.934061	15	10	10	-0.581772236685855	3.89385218600909	1	Phenotypic diverse	0	0	0	0.666666666666667
CSNK2A1	Neurology_II	P68400	OID31053	3K	ENSG00000101266	CSNK2A1	20	459116	524465	4.18025		Low tissue specificity	Low cell type specificity	0.0989484	0.0293623	0.0134784	0.857976	0.85351	0.874119	17	14	13	1.65286620142503	3.65528504768008	2	Platelet count	0	0	0	0.5
CSPG4	Cardiometabolic_II	Q6UVK1	OID30397	3K	ENSG00000173546	CSPG4	15	75966663	76005189	4.04206		Tissue enhanced	Group enriched	0.193998	0.0421025	#VALUE!	0.763812	0.741185	0.763039	29	25	25	-2.14956688877364	-1.48476432462399	1	Phenotypic diverse	0	0	0	0.666666666666667
CSPG5	Neurology_II	O95196	OID30843	3K	ENSG00000114646	CSPG5	3	47603729	47622282	7.12543		Group enriched	Cell type enhanced	0.0200738	0.00103567	#VALUE!	0.978829	0.985075	0.990436	9	6	6	-4.82833027928542	-0.384287854059271	1	Phenotypic diverse	0	0	0	0.333333333333333
CSRP3	Cardiometabolic_II	P50461	OID30176	3K	ENSG00000129170	CSRP3	11	19203578	19232120	7.17293		Tissue enhanced	Group enriched	0.0640953	0.00582722	0.00275092	0.927222	0.942967	0.902571	15	13	13	-2.88677099689975	-0.958198776402903	1	Phenotypic diverse	0	0	0	0.733333333333333
CST1	Inflammation_II	P01037	OID30581	3K	ENSG00000170373	CST1	20	23728190	23731905	16.544	Secreted to digestive system	Tissue enriched	Cell type enhanced	0.142875	0.23895	#VALUE!	0.617588	0.635804	0.655969	18	19	13	2.11495797774423	-4.79347605825079	5	Inflammation	0	0	0	0.6
CST3	Cardiometabolic	P01034	OID20400	1.5K	ENSG00000101439	CST3	20	23608534	23619110	2.08365	Secreted to blood	Tissue enhanced	Cell type enhanced	0.523634	0.00940016	#VALUE!	0.467083	0.481847	0.460234	12	12	8	-0.971326652925455	-5.66236976387333	3	Kidney function	0	0	0	0.428571428571429
CST5	Neurology	P28325	OID20995	1.5K	ENSG00000170367	CST5	20	23856572	23860387	3.67499	Secreted to digestive system	Tissue enriched	Cell type enriched	0.11438	0.398123	#VALUE!	0.487201	0.525277	0.54752	21	18	17	4.04742873038294	-6.86405947645896	7	Omnigenic	0	0	0	0.590909090909091
CST6	Cardiometabolic	Q15828	OID20293	1.5K	ENSG00000175315	CST6	11	65779312	65780976	4.99428	Secreted in other tissues	Tissue enriched	Cell type enhanced	0.144899	0.0882736	0.00334884	0.76351	0.733995	0.807711	26	21	21	-0.567294452686404	-1.3627528867414	8	Liver/Macrophages	0	0	0	0.615384615384615
CST7	Inflammation	O76096	OID20704	1.5K	ENSG00000077984	CST7	20	24929866	24940564	1.99944	Secreted to blood	Tissue enriched	Cell type enhanced	0.0833101	0.384229	0.00578622	0.526656	0.542393	0.515602	25	17	19	3.93159188426477	-6.69961461986037	7	Omnigenic	0	0	0	0.565217391304348
CSTB	Cardiometabolic	P04080	OID20294	1.5K	ENSG00000160213	CSTB	21	45192393	45196326	3.41157		Tissue enriched	Cell type enriched	0.133027	0.370246	0.0244958	0.472344	0.487685	0.498865	34	30	25	3.96163580301635	-7.38395498891807	7	Omnigenic	0	0	0	0.666666666666667
CTAG1A_CTAG1B	Oncology_II	P78358	OID31299	3K	ENSG00000183678|ENSG00000184033	CTAG1A|CTAG1B	X|X	153813407|153845865	153815075|153847533	5.97025	NA	NA	NA	0.000261522	#VALUE!	#VALUE!	0.999738	1	1	1	NA	NA	-7.21597331173106	1.14735688107074	1	Phenotypic diverse	0	0	0	NA
CTBS	Inflammation_II	Q01459	OID30710	3K	ENSG00000117151	CTBS	1	85015289	85040163	5.51033	Intracellular and membrane	Low tissue specificity	Low cell type specificity	0.0874223	0.250464	0.00210964	0.659855	0.676481	0.64886	29	22	26	1.79007923421569	-4.81771653471555	5	Inflammation	0	0	0	0.5
CTF1	Cardiometabolic	Q16619	OID20061	1.5K	ENSG00000150281	CTF1	16	30907928	30914881	3.89739	Secreted to blood	Low tissue specificity	Cell type enhanced	0.11567	0.00882938	0.0270956	0.84831	0.856958	0.837807	11	9	10	5.0173728261737	5.638312701831	2	Platelet count	0	0	0	0.727272727272727
CTHRC1	Cardiometabolic_II	Q96CG8	OID30393	3K	ENSG00000164932	CTHRC1	8	104383743	104395225	4.04206	Secreted in other tissues	Tissue enhanced	Cell type enhanced	0.126704	0.0353981	0.0127943	0.8251	0.809493	0.823145	30	24	26	-2.7935707975837	-1.02110549291324	1	Phenotypic diverse	0	0	0	0.5625
CTLA4	Cardiometabolic_II	P16410	OID30363	3K	ENSG00000163599	CTLA4	2	204732509	204738683	4.04206	Intracellular and membrane	Tissue enriched	Group enriched	#VALUE!	#VALUE!	#VALUE!	1	1	1	NA	NA	NA	NA	NA	NA	NA	0	0	0	NA
CTNNA1	Neurology_II	P35221	OID30800	3K	ENSG00000044115	CTNNA1	5	137946656	138270723	7.12543		Low tissue specificity	Cell type enhanced	0.00158851	#VALUE!	#VALUE!	0.998409	0.998828	1	2	1	NA	-6.67214930839569	2.31777865759379	1	Phenotypic diverse	0	0	0	0
CTRB1	Neurology	P17538	OID21150	1.5K	ENSG00000168925	CTRB1	16	75252898	75258822	1.89148	Secreted to digestive system	Tissue enriched	Group enriched	0.0501755	0.19132	#VALUE!	0.758128	0.761787	0.775433	22	17	12	1.77957377930891	-4.4846063888572	5	Inflammation	0	0	0	0.45
CTRC	Inflammation	Q99895	OID20752	1.5K	ENSG00000162438	CTRC	1	15764935	15775737	2.17865	Secreted to digestive system	Tissue enriched	Group enriched	0.0464353	0.256241	#VALUE!	0.697081	0.701469	0.699502	21	16	12	1.71540144756081	-1.22181382027534	4	Polygenic	0	0	0	0.555555555555556
CTRL	Neurology_II	P40313	OID31157	3K	ENSG00000141086	CTRL	16	67961543	67966317	4.23639	Secreted to digestive system	Tissue enriched	Group enriched	0.0883524	0.159975	#VALUE!	0.751734	0.733487	0.74461	20	17	18	1.55134684954466	-0.763295079028798	4	Polygenic	0	0	0	0.590909090909091
CTSB	Cardiometabolic	P07858	OID20276	1.5K	ENSG00000164733	CTSB	8	11700033	11726957	2.14842	Secreted to blood	Low tissue specificity	Cell type enhanced	0.229077	0.225971	#VALUE!	0.544729	0.556635	0.566862	27	26	24	2.2338896485474	-4.9423594924119	7	Omnigenic	0	0	0	0.5625
CTSC	Inflammation	P53634	OID20679	1.5K	ENSG00000109861	CTSC	11	88026760	88070955	2.36003	Intracellular and membrane	Low tissue specificity	Cell type enhanced	0.0434754	0.232299	#VALUE!	0.724465	0.723849	0.704431	27	22	20	2.45086005417035	-4.92965026046919	7	Omnigenic	0	0	0	0.5
CTSD	Cardiometabolic	P07339	OID20358	1.5K	ENSG00000117984	CTSD	11	1773982	1785222	9.04498	Secreted to blood	Low tissue specificity	Cell type enhanced	0.117877	0.102978	0.00353204	0.775342	0.762579	0.770951	36	26	32	0.269072063507904	-2.61033874801533	8	Liver/Macrophages	0	0	0	0.705882352941177
CTSE	Inflammation_II	P14091	OID30628	3K	ENSG00000196188	CTSE	1	206317459	206332104	6.31356	Intracellular and membrane	Tissue enriched	Cell type enhanced	0.11807	0.237692	0.0476692	0.596404	0.627902	0.643964	25	23	20	1.89855808363823	-4.7412533834985	5	Inflammation	0	0	0	0.653846153846154
CTSF	Oncology	Q9UBX1	OID21500	1.5K	ENSG00000174080	CTSF	11	66330934	66336312	1.53952	Intracellular and membrane	Low tissue specificity	Cell type enhanced	0.125289	0.134431	0.00636065	0.73382	0.731532	0.725412	29	21	20	0.895949170506419	-0.516165093578407	8	Liver/Macrophages	0	0	0	0.576923076923077
CTSH	Cardiometabolic	P09668	OID20113	1.5K	ENSG00000103811	CTSH	15	79213400	79241916	4.08093	Intracellular and membrane	Tissue enhanced	Cell type enriched	0.0425642	0.421806	#VALUE!	0.535804	0.531709	0.569552	20	15	18	4.57996364466086	-7.60453750141329	7	Omnigenic	0	0	0	0.65
CTSL	Cardiometabolic	P07711	OID20228	1.5K	ENSG00000135047	CTSL	9	90340434	90346308	2.25855	Intracellular and membrane	Tissue enhanced	Cell type enhanced	0.103485	0.078861	#VALUE!	0.817525	0.806076	0.820156	25	19	21	-0.323532874692588	-0.817465406731047	8	Liver/Macrophages	0	0	0	0.538461538461538
CTSO	Inflammation	P43234	OID20660	1.5K	ENSG00000256043	CTSO	4	156845270	156875069	0.950057	Intracellular and membrane	Low tissue specificity	Low cell type specificity	0.0884224	0.0957629	0.001714	0.814053	0.816667	0.793527	26	23	21	-0.412149117900781	-1.20708269591474	8	Liver/Macrophages	0	0	0	0.62962962962963
CTSV	Oncology	O60911	OID21405	1.5K	ENSG00000136943	CTSV	9	99794940	99801925	1.3819	Intracellular and membrane	Tissue enriched	Cell type enhanced	0.154806	0.0988433	0.0010888	0.745261	0.723313	0.769705	27	25	23	-1.22797045550639	-1.93325602059493	8	Liver/Macrophages	0	0	0	0.411764705882353
CTSZ	Cardiometabolic	Q9UBR2	OID20365	1.5K	ENSG00000101160	CTSZ	20	57570240	57582302	2.25855	Intracellular and membrane	Low tissue specificity	Cell type enhanced	0.186288	0.211041	0.0110583	0.59145	0.539048	0.591694	32	25	26	-0.261027746171302	-4.5663044895324	8	Liver/Macrophages	0	0	0	0.59375
CUZD1	Neurology_II	Q86UP6	OID30914	3K	ENSG00000138161	CUZD1	10	124591665	124639146	6.65472		Tissue enriched	Cell type enriched	0.00461874	0.0719409	#VALUE!	0.923454	0.927052	0.920634	5	4	4	0.195176581596429	-0.236331036146435	1	Phenotypic diverse	0	0	0	0.333333333333333
CWC15	Oncology_II	Q9P013	OID31479	3K	ENSG00000150316	CWC15	11	94695787	94706776	4.99212		Low tissue specificity	Cell type enhanced	0.0647428	0.00473772	0.0193135	0.911093	0.912447	0.906097	24	19	21	-2.25705407644858	2.22926204746476	1	Phenotypic diverse	0	0	0	0.538461538461538
CX3CL1	Neurology	P78423	OID20976	1.5K	ENSG00000006210	CX3CL1	16	57406370	57418960	2.6105	Secreted to blood	Tissue enhanced	Cell type enhanced	0.183697	0.0631798	0.00172423	0.751367	0.745099	0.769011	25	19	20	-1.4198590046666	-4.18046133099745	3	Kidney function	0	0	0	0.56
CXADR	Inflammation	P78310	OID20561	1.5K	ENSG00000154639	CXADR	21	18884700	18965897	2.12683	Secreted - unknown location	Low tissue specificity	Cell type enhanced	0.169312	0.0862832	#VALUE!	0.744286	0.77782	0.682361	28	20	22	-0.208193173084326	-0.711483913033242	8	Liver/Macrophages	0	0	0	0.5
CXCL1	Inflammation	P09341	OID20762	1.5K	ENSG00000163739	CXCL1	4	74735110	74736959	2.18297	Secreted to blood	Tissue enhanced	Group enriched	0.0980652	0.195769	0.0229728	0.683113	0.679593	0.67951	20	18	13	2.91723973660399	-4.3038543832644	5	Inflammation	0	0	0	0.631578947368421
CXCL10	Inflammation	P02778	OID20697	1.5K	ENSG00000169245	CXCL10	4	76942273	76944650	1.63885	Secreted to blood	Tissue enhanced	Cell type enhanced	0.186158	0.0700035	0.0131446	0.730502	0.728039	0.731507	26	25	19	-1.24093334568383	-2.83687144440199	8	Liver/Macrophages	0	0	0	0.62962962962963
CXCL11	Neurology	O14625	OID21042	1.5K	ENSG00000169248	CXCL11	4	76954835	76962568	1.13143	Secreted to blood	Tissue enhanced	Cell type enhanced	0.141295	0.0859097	0.0124423	0.760095	0.753124	0.776161	30	23	23	1.73669691111515	2.63433748857038	1	Phenotypic diverse	0	0	0	0.642857142857143
CXCL12	Inflammation	P48061	OID20464	1.5K	ENSG00000107562	CXCL12	10	44793038	44881941	3.7225	Secreted to blood	Low tissue specificity	Cell type enhanced	0.083875	0.0419375	#VALUE!	0.874174	0.878099	0.883734	23	21	21	-0.672882257305128	3.31937859114823	1	Phenotypic diverse	0	0	0	0.555555555555556
CXCL13	Neurology	O43927	OID21024	1.5K	ENSG00000156234	CXCL13	4	78432907	78532988	1.13143	Secreted to blood	Tissue enriched	Cell type enhanced	0.165951	0.016325	#VALUE!	0.817572	0.841464	0.795825	27	22	21	-1.20835737867154	0.349386174874747	1	Phenotypic diverse	0	0	0	0.433333333333333
CXCL14	Inflammation	O95715	OID20458	1.5K	ENSG00000145824	CXCL14	5	134906373	134914969	3.7225	Secreted to blood	Tissue enhanced	Cell type enhanced	0.130957	0.0371853	#VALUE!	0.831841	0.856195	0.688019	21	13	11	-3.65863314732258	-0.302339345221892	1	Phenotypic diverse	0	1	1	0.333333333333333
CXCL16	Cardiometabolic	Q9H2A7	OID20282	1.5K	ENSG00000161921	CXCL16	17	4636821	4643217	1.25883	Secreted to blood	Low tissue specificity	Cell type enriched	0.0963525	0.105127	#VALUE!	0.798521	0.823078	0.804	25	23	27	-0.4210123780786	-1.24220673967681	8	Liver/Macrophages	0	0	0	0.5625
CXCL17	Inflammation	Q6UXB2	OID20622	1.5K	ENSG00000189377	CXCL17	19	42932440	42947200	0.950057	Secreted to blood	Group enriched	Cell type enhanced	0.418811	0.0205284	0.0124018	0.548001	0.550641	0.569881	29	27	28	-2.29417528667739	-2.52965231255975	1	Phenotypic diverse	0	0	0	0.486486486486487
CXCL3	Inflammation	P19876	OID20788	1.5K	ENSG00000163734	CXCL3	4	74902306	74904524	2.18081	Secreted to blood	Tissue enhanced	Cell type enhanced	0.156778	0.0100297	0.032498	0.800575	0.80463	0.807334	16	14	12	6.98241021164029	5.60350165959329	2	Platelet count	0	0	0	0.733333333333333
CXCL5	Cardiometabolic	P42830	OID20207	1.5K	ENSG00000163735	CXCL5	4	74861359	74864496	2.62129	Secreted to blood	Group enriched	Cell type enhanced	0.124835	0.195967	0.0436054	0.635202	0.622332	0.609661	24	18	16	2.72827709797677	-3.57277174455789	5	Inflammation	0	0	0	0.7
CXCL6	Inflammation	P80162	OID20613	1.5K	ENSG00000124875	CXCL6	4	74702214	74714781	0.950057	Secreted to blood	Group enriched	Cell type enhanced	0.182099	0.229503	0.0246451	0.563559	0.611026	0.580139	23	21	21	2.96155288063531	-4.430101769538	7	Omnigenic	0	0	0	0.615384615384615
CXCL8	Cardiometabolic	P10145	OID20153	1.5K	ENSG00000169429	IL8	4	74606223	74609433	2.47447	Secreted to blood	Tissue enriched	Cell type enhanced	0.120178	0.0450608	0.0345157	0.800264	0.796186	0.803837	31	26	26	1.30938741654822	3.45070966757182	1	Phenotypic diverse	0	0	0	0.733333333333333
CXCL9	Inflammation	Q07325	OID20675	1.5K	ENSG00000138755	CXCL9	4	76922428	76928641	1.63885	Secreted to blood	Tissue enriched	Cell type enhanced	0.188593	0.0289168	#VALUE!	0.782441	0.778112	0.795032	24	22	21	-2.36370983231989	-3.01955209302149	1	Phenotypic diverse	0	0	0	0.535714285714286
CYB5A	Oncology_II	P00167	OID31171	3K	ENSG00000166347	CYB5A	18	71920530	71959251	7.4709		Tissue enhanced	Cell type enhanced	0.00395817	#VALUE!	#VALUE!	0.99601	0.996629	0.991556	4	3	3	-6.78172903120721	1.72492859175021	1	Phenotypic diverse	0	0	0	1
CYB5R2	Oncology_II	Q6BCY4	OID31512	3K	ENSG00000166394	CYB5R2	11	7686331	7698453	5.52545		Tissue enhanced	Group enriched	0.0967885	0.0422025	0.0257328	0.835262	0.823553	0.82706	27	20	19	3.98336619507118	3.34771924867119	2	Platelet count	0	0	0	0.625
CYP24A1	Cardiometabolic_II	Q07973	OID30091	3K	ENSG00000019186	CYP24A1	20	52769988	52790512	7.17293		Group enriched	Group enriched	0.00448333	#VALUE!	#VALUE!	0.995545	1	0.998367	2	NA	1	-6.60359292187835	0.114672589460869	1	Phenotypic diverse	0	0	0	0
CYTH3	Oncology_II	O43739	OID31208	3K	ENSG00000008256	CYTH3	7	6201407	6312275	7.4709		Low tissue specificity	Cell type enhanced	0.00147911	0.00167581	#VALUE!	0.996831	0.997387	0.998653	3	1	1	-6.28979881701129	1.13422231714005	1	Phenotypic diverse	0	0	0	0
CYTL1	Cardiometabolic_II	Q9NRR1	OID30374	3K	ENSG00000170891	CYTL1	4	5016313	5021199	4.04206	Secreted in other tissues	Tissue enhanced	Cell type enhanced	0.167187	0.185354	#VALUE!	0.647235	0.712662	0.657688	23	16	17	1.45638905261608	-4.7630208912746	5	Inflammation	0	0	0	0.65
DAAM1	Inflammation_II	Q9Y4D1	OID30664	3K	ENSG00000100592	DAAM1	14	59655364	59838123	6.31356		Low tissue specificity	Cell type enhanced	0.207102	0.00880415	0.0307263	0.75342	0.768847	0.734243	12	11	10	7.65516432614607	5.04828364290747	2	Platelet count	0	0	0	0.615384615384615
DAB2	Oncology	P98082	OID21428	1.5K	ENSG00000153071	DAB2	5	39371780	39462402	1.01915		Tissue enhanced	Group enriched	0.141201	0.0065566	0.0295667	0.822771	0.831921	0.801557	15	10	9	5.36644371986966	5.20746140156922	2	Platelet count	0	0	0	0.727272727272727
DAG1	Inflammation	Q14118	OID20774	1.5K	ENSG00000173402	DAG1	3	49506146	49573048	1.63885	Intracellular and membrane	Low tissue specificity	Cell type enhanced	0.169105	0.00937424	0.0425071	0.778637	0.788721	0.783342	26	21	21	7.52457851150769	4.96109169802193	2	Platelet count	0	0	0	0.615384615384615
DAND5	Inflammation_II	Q8N907	OID30420	3K	ENSG00000179284	DAND5	19	13075973	13085567	6.95485	Secreted in other tissues	Tissue enriched	Group enriched	#VALUE!	#VALUE!	#VALUE!	1	1	1	NA	NA	NA	NA	NA	NA	NA	0	0	0	NA
DAPK2	Inflammation_II	Q9UIK4	OID30505	3K	ENSG00000035664	DAPK2	15	64199235	64364232	6.95485		Tissue enhanced	Cell type enhanced	0.0491312	0.0987277	0.0237503	0.828125	0.833545	0.8194	16	13	14	0.230581031753942	-2.96293277598494	5	Inflammation	0	0	0	0.8
DAPP1	Inflammation	Q9UN19	OID20524	1.5K	ENSG00000070190	DAPP1	4	100737990	100791311	2.12683		Tissue enhanced	Cell type enhanced	0.122801	0.0138772	0.030876	0.83261	0.846555	0.837075	11	11	10	5.59863787388083	5.80277550983027	2	Platelet count	0	0	0	0.615384615384615
DARS1	Neurology	P14868	OID20903	1.5K	ENSG00000115866	DARS	2	136664247	136743670	2.79403		Low tissue specificity	Low cell type specificity	0.112357	0.0221535	0.0369518	0.828484	0.826227	0.847118	15	13	12	5.80042060249064	5.90680391799422	2	Platelet count	0	0	0	0.666666666666667
DBH	Inflammation_II	P09172	OID30703	3K	ENSG00000123454	DBH	9	136501482	136524466	4.31844	Intracellular and membrane	Group enriched	Cell type enhanced	0.0166658	0.522111	#VALUE!	0.461425	0.466984	0.490671	14	13	11	5.33923688793434	-8.45674804904424	6	Monogenic	0	0	0	0.411764705882353
DBI	Neurology	P07108	OID21143	1.5K	ENSG00000155368	DBI	2	120124497	120130126	2.42049		Low tissue specificity	Cell type enhanced	0.156917	0.0476842	0.0338589	0.761535	0.764505	0.780044	21	19	19	6.52859691525051	4.49850154272433	2	Platelet count	0	0	0	0.652173913043478
DBN1	Inflammation_II	Q16643	OID30549	3K	ENSG00000113758	DBN1	5	176883609	176901402	6.95485		Low tissue specificity	Cell type enhanced	0.0874098	0.00197899	0.0306654	0.879813	0.877328	0.878912	14	13	9	2.60703149881587	4.41480025850355	2	Platelet count	0	0	0	0.692307692307692
DBNL	Inflammation	Q9UJU6	OID20681	1.5K	ENSG00000136279	DBNL	7	44084239	44109055	1.63885		Low tissue specificity	Low cell type specificity	0.170809	0.0123999	0.0421852	0.774287	0.797315	0.775001	12	11	10	7.24024297384419	5.2128319129583	2	Platelet count	0	0	0	0.75
DCBLD2	Oncology	Q96PD2	OID21474	1.5K	ENSG00000057019	DCBLD2	3	98514785	98620533	1.53952		Low tissue specificity	Cell type enhanced	0.185371	0.096791	0.00200903	0.715412	0.712015	0.711854	32	28	22	-0.140435896101594	-1.49556628860619	8	Liver/Macrophages	0	0	0	0.5625
DCC	Neurology_II	P43146	OID30953	3K	ENSG00000187323	DCC	18	49866542	51057784	6.65472		Group enriched	Cell type enhanced	0.0321775	0.027612	#VALUE!	0.940045	0.924996	0.944857	14	10	10	-2.72298056695082	-0.629401830830788	1	Phenotypic diverse	0	0	0	0.333333333333333
DCDC2C	Oncology_II	A8MYV0	OID31235	3K	ENSG00000214866	DCDC2C	2	3751453	3836122	7.4709		Tissue enhanced	Group enriched	0.00032873	0.00133313	#VALUE!	0.998323	0.999437	1	3	2	NA	-5.3166349914913	2.21224606552372	1	Phenotypic diverse	0	0	0	0
DCLRE1C	Oncology_II	Q96SD1	OID31240	3K	ENSG00000152457	DCLRE1C	10	14939358	14996431	7.4709		Low tissue specificity	Low cell type specificity	#VALUE!	#VALUE!	#VALUE!	1	1	1	NA	NA	NA	NA	NA	NA	NA	0	0	0	NA
DCN	Cardiometabolic	P07585	OID20106	1.5K	ENSG00000011465	DCN	12	91539025	91576900	3.89739	Secreted to extracellular matrix	Low tissue specificity	Cell type enhanced	0.183376	0.00846821	#VALUE!	0.808017	0.809823	0.783683	22	21	19	-2.3508756444542	-2.42109718077488	1	Phenotypic diverse	0	0	0	0.538461538461538
DCTD	Inflammation_II	P32321	OID30657	3K	ENSG00000129187	DCTD	4	183811213	183839089	6.31356		Low tissue specificity	Low cell type specificity	0.150918	0.00838553	0.0384571	0.802225	0.800745	0.794979	11	11	8	7.25393493338376	5.33133063339821	2	Platelet count	0	0	0	0.727272727272727
DCTN1	Oncology	Q14203	OID21399	1.5K	ENSG00000204843	DCTN1	2	74588281	74619214	1.01915		Low tissue specificity	Low cell type specificity	0.108667	0.0161047	0.0354416	0.839718	0.839282	0.825696	12	9	9	3.98694230927882	4.67952801435374	2	Platelet count	0	0	0	0.8
DCTN2	Oncology	Q13561	OID21334	1.5K	ENSG00000175203	DCTN2	12	57923885	57941114	2.27366		Low tissue specificity	Low cell type specificity	0.0665745	0.00426034	0.0155296	0.913597	0.924443	0.925459	10	7	8	1.6419054237402	4.55792740941304	2	Platelet count	0	0	0	0.5
DCTN6	Neurology	O00399	OID20879	1.5K	ENSG00000104671	DCTN6	8	30013813	30041156	4.03342		Low tissue specificity	Cell type enhanced	0.0795788	0.00316336	0.0128605	0.904263	0.887178	0.905412	12	9	11	1.78701478344522	4.51845063723853	2	Platelet count	0	0	0	0.818181818181818
DCTPP1	Cardiometabolic	Q9H773	OID20148	1.5K	ENSG00000179958	DCTPP1	16	30434940	30441396	2.25855		Low tissue specificity	Low cell type specificity	0.168085	0.0155303	0.00784094	0.808505	0.788687	0.807825	29	19	23	-2.37045509369474	-1.51420121841194	1	Phenotypic diverse	0	0	0	0.5
DCUN1D1	Neurology_II	Q96GG9	OID30830	3K	ENSG00000043093	DCUN1D1	3	182655862	182703741	7.12543		Tissue enriched	Cell type enriched	0.00675233	0.00442409	#VALUE!	0.988753	0.989871	0.995183	10	5	1	-5.54575589679693	1.65667491345191	1	Phenotypic diverse	0	0	0	0
DCUN1D2	Oncology_II	Q6PH85	OID31231	3K	ENSG00000150401	DCUN1D2	13	114110134	114145267	7.4709		Tissue enhanced	Cell type enhanced	0.00168589	#VALUE!	#VALUE!	0.998293	0.999101	0.999992	4	1	1	-6.36607112161255	1.86962027262597	1	Phenotypic diverse	0	0	0	0
DCXR	Oncology	Q7Z4W1	OID21480	1.5K	ENSG00000169738	DCXR	17	79993012	79995608	1.53952		Tissue enriched	Group enriched	0.231656	0.019207	0.0134198	0.735378	0.757898	0.722143	29	26	21	-4.70816517246181	-2.50186068571257	1	Phenotypic diverse	0	0	0	0.46875
DDA1	Cardiometabolic_II	Q9BW61	OID30126	3K	ENSG00000130311	DDA1	19	17420327	17434110	7.17293		Low tissue specificity	Cell type enhanced	0.00517134	#VALUE!	#VALUE!	0.994815	0.993946	0.993549	4	2	3	-6.52145411364933	2.22999687548933	1	Phenotypic diverse	0	0	0	0.666666666666667
DDAH1	Oncology	O94760	OID21299	1.5K	ENSG00000153904	DDAH1	1	85784164	86043933	2.27366		Tissue enhanced	Cell type enhanced	0.138613	0.033585	0.0163531	0.811395	0.812514	0.805702	26	19	19	2.41376913802921	4.05700712055133	2	Platelet count	0	0	0	0.652173913043478
DDC	Cardiometabolic	P20711	OID20215	1.5K	ENSG00000132437	DDC	7	50526134	50633154	2.42265		Tissue enhanced	Group enriched	0.181543	0.126368	#VALUE!	0.692091	0.693653	0.654686	33	29	24	0.839247433237814	-2.94391219584273	5	Inflammation	0	0	0	0.606060606060606
DDHD2	Neurology_II	O94830	OID31043	3K	ENSG00000085788	DDHD2	8	38082736	38133076	4.18025		Low tissue specificity	Low cell type specificity	0.120072	0.0174658	0.0335882	0.828601	0.838791	0.830405	17	13	10	4.83419458371961	5.07567564993988	2	Platelet count	0	0	0	0.642857142857143
DDI2	Inflammation_II	Q5TDH0	OID30602	3K	ENSG00000197312	DDI2	1	15943995	15995539	6.31356		Low tissue specificity	Low cell type specificity	0.0181133	0.00709981	0.0493726	0.925128	0.937865	0.926177	13	9	8	-1.39585938584522	2.4366953625817	1	Phenotypic diverse	0	0	0	0.416666666666667
DDR1	Neurology	Q08345	OID21009	1.5K	ENSG00000204580	DDR1	6	30844198	30867933	1.13143	Intracellular and membrane	Low tissue specificity	Low cell type specificity	0.115179	0.115149	0.000613536	0.76876	0.775986	0.786537	22	16	16	-0.257844654627319	-2.34579915565373	8	Liver/Macrophages	0	0	0	0.454545454545455
DDT	Cardiometabolic_II	P30046	OID30372	3K	ENSG00000099977	DDT	22	24313554	24322660	4.04206		Tissue enhanced	Cell type enhanced	0.0596991	0.0277797	0.032544	0.879832	0.886025	0.861143	27	25	23	-0.842028510389121	2.89027639693236	1	Phenotypic diverse	0	0	0	0.92
DDX1	Oncology_II	Q92499	OID31518	3K	ENSG00000079785	DDX1	2	15731302	15771235	4.44368		Low tissue specificity	Cell type enhanced	0.0062155	0.00106911	0.00503758	0.987651	0.988139	0.990034	5	5	3	-3.56426102749912	3.47147356011665	1	Phenotypic diverse	0	0	0	0.333333333333333
DDX25	Neurology_II	Q9UHL0	OID30892	3K	ENSG00000109832	DDX25	11	125773271	125793158	6.65472		Tissue enriched	Cell type enhanced	0.0025014	0.00142871	#VALUE!	0.995951	0.997155	0.995917	8	5	1	-5.57886545763203	2.35069352835583	1	Phenotypic diverse	0	0	0	0.2
DDX39A	Inflammation_II	O00148	OID30494	3K	ENSG00000123136	DDX39A	19	14519631	14530192	6.95485		Tissue enhanced	Cell type enhanced	0.00014783	#VALUE!	#VALUE!	0.999852	0.99999	0.999972	1	1	1	-7.012376604562	1.97839486779242	1	Phenotypic diverse	0	0	0	0
DDX4	Inflammation_II	Q9NQI0	OID30431	3K	ENSG00000152670	DDX4	5	55033845	55112985	6.95485		Tissue enriched	Group enriched	0.00110448	#VALUE!	#VALUE!	0.998896	0.999197	0.998545	1	1	1	-6.31653954532144	1.91910017468118	1	Phenotypic diverse	0	0	0	0
DDX53	Neurology_II	Q86TM3	OID30944	3K	ENSG00000184735	DDX53	X	23018087	23020204	6.65472		Group enriched	Cell type enriched	#VALUE!	#VALUE!	#VALUE!	1	1	0.999859	NA	NA	1	NA	NA	NA	NA	0	0	0	0
DDX58	Oncology	O95786	OID21226	1.5K	ENSG00000107201	DDX58	9	32455300	32526322	4.05286		Low tissue specificity	Cell type enhanced	0.056612	0.0403937	0.0218362	0.881285	0.867703	0.879317	23	22	20	3.76023442637698	3.07562904223242	1	Phenotypic diverse	0	0	0	0.5
DECR1	Inflammation	Q16698	OID20579	1.5K	ENSG00000104325	DECR1	8	91013633	91064320	2.12683		Tissue enhanced	Cell type enhanced	0.133786	0.0144154	0.0255241	0.826455	0.830515	0.820454	19	15	12	5.50868224376994	6.12227874225579	2	Platelet count	0	0	0	0.6875
DEFA1_DEFA1B	Cardiometabolic	P59665	OID20344	1.5K	ENSG00000206047|ENSG00000240247	DEFA1|DEFA1B	8|8	6835171|6854288	6837602|6875778	4.25582	NA	NA	NA	0.15115	0.0968293	0.00389933	0.747946	0.748417	0.770899	21	19	19	-0.444477523586681	-1.91099164182665	8	Liver/Macrophages	0	0	0	0.52
DEFB103A_DEFB103B	Inflammation_II	P81534	OID30534	3K	ENSG00000177243|ENSG00000176797	DEFB103B|DEFB103A	8|8	7286410|7738726	7287870|7740186	7.66308	NA	NA	NA	0.0162426	0.00419513	#VALUE!	0.979516	0.986052	0.972935	9	7	6	-5.07304068729391	2.01353148463497	1	Phenotypic diverse	0	0	0	0.444444444444444
DEFB104A_DEFB104B	Neurology_II	Q8WTQ1	OID30849	3K	ENSG00000177023|ENSG00000176782	DEFB104B|DEFB104A	8|8	7327830|7693993	7332604|7698764	7.12543	NA	NA	NA	0.00301732	0.0352065	#VALUE!	0.961684	0.972276	0.965513	8	5	7	-2.67483676350187	-0.381820341669806	1	Phenotypic diverse	0	0	0	0.5
DEFB116	Neurology_II	Q30KQ4	OID30823	3K	ENSG00000215545	DEFB116	20	29891015	29896388	7.12543	Secreted in male reproductive system	Not detected	Not detected	0.00189645	#VALUE!	#VALUE!	0.998068	0.997057	0.99998	6	2	1	-6.68138932190224	1.26220923765667	1	Phenotypic diverse	0	0	0	0
DEFB118	Neurology_II	Q96PH6	OID30858	3K	ENSG00000131068	DEFB118	20	29956421	29961726	7.12543	Secreted in male reproductive system	Tissue enriched	Not detected	0.000933765	0.00258624	#VALUE!	0.996456	0.99945	0.998094	2	1	1	-5.10772915066263	2.03138582446029	1	Phenotypic diverse	0	0	0	1
DEFB4A_DEFB4B	Oncology	O15263	OID21373	1.5K	ENSG00000177257|ENSG00000171711	DEFB4B|DEFB4A	8|8	7272382|7752151	7274385|7754233	3.16542	NA	NA	NA	0.109164	0.0201601	0.00496883	0.865644	0.88642	0.806838	26	18	15	-1.01696988758823	0.412586660713283	1	Phenotypic diverse	0	0	0	0.375
DENND2B	Cardiometabolic_II	P78524	OID30050	3K	ENSG00000166444	ST5	11	8714898	8932498	7.17293		Low tissue specificity	Cell type enhanced	#VALUE!	#VALUE!	#VALUE!	1	0.999948	1	NA	1	NA	NA	NA	NA	NA	0	0	0	0
DENR	Inflammation_II	O43583	OID30493	3K	ENSG00000139726	DENR	12	123237321	123255611	6.95485		Low tissue specificity	Low cell type specificity	0.0974475	#VALUE!	0.0325715	0.86997	0.875817	0.889834	14	11	13	3.36236246250372	5.14042234680622	2	Platelet count	0	0	0	0.6
DFFA	Inflammation	O00273	OID20620	1.5K	ENSG00000160049	DFFA	1	10516579	10532583	0.950057		Low tissue specificity	Low cell type specificity	0.11994	0.00622636	0.0392731	0.834455	0.820031	0.829535	19	15	16	5.45535144878368	5.7745890931846	2	Platelet count	0	0	0	0.722222222222222
DGCR6	Neurology_II	Q14129	OID30859	3K	ENSG00000183628	DGCR6	22	18893541	18901751	7.12543		Group enriched	Cell type enriched	0.0154741	0.0107726	0.00502333	0.968586	0.97957	0.962278	13	9	13	-3.55153408116517	0.514726837364045	1	Phenotypic diverse	0	0	0	0.692307692307692
DGKA	Inflammation_II	P23743	OID30546	3K	ENSG00000065357	DGKA	12	56321103	56347811	6.95485		Tissue enhanced	Cell type enhanced	0.116095	0.00194151	0.038605	0.843169	0.840233	0.844533	16	12	13	4.45782658831799	5.14126173815551	2	Platelet count	0	0	0	0.666666666666667
DGKZ	Inflammation	Q13574	OID20466	1.5K	ENSG00000149091	DGKZ	11	46354455	46402104	3.7225		Tissue enhanced	Cell type enhanced	0.0313472	0.00368485	0.00857035	0.95645	0.969967	0.959808	7	5	4	-0.934905200223472	4.07410218025431	1	Phenotypic diverse	0	0	0	0.5
DHODH	Cardiometabolic_II	Q02127	OID30137	3K	ENSG00000102967	DHODH	16	72042487	72058954	7.17293		Tissue enriched	Cell type enriched	0.00109448	#VALUE!	#VALUE!	0.998898	1	0.999283	3	NA	1	-7.03670272453903	1.93980769454992	1	Phenotypic diverse	0	0	0	0
DHPS	Oncology_II	P49366	OID31357	3K	ENSG00000095059	DHPS	19	12786531	12792716	4.4847		Low tissue specificity	Low cell type specificity	0.0341716	#VALUE!	0.00902442	0.956672	0.959222	0.938498	18	15	11	-2.91755324625898	1.99088800356461	1	Phenotypic diverse	0	0	0	0.444444444444444
DHRS4L2	Neurology_II	Q6PKH6	OID31072	3K	ENSG00000187630	DHRS4L2	14	24439148	24475617	4.23639	Secreted - unknown location	Tissue enhanced	Cell type enhanced	0.063345	0.0541493	0.0152325	0.867087	0.869893	0.846865	14	10	11	3.91139703000399	3.0543761192039	2	Platelet count	0	0	0	0.75
DIABLO	Cardiometabolic	Q9NR28	OID20184	1.5K	ENSG00000184047	DIABLO	12	122692210	122712081	2.61914		Low tissue specificity	Cell type enhanced	0.152291	0.00201465	0.0338843	0.811511	0.792738	0.788861	12	11	10	6.28315238711384	5.85769377748955	2	Platelet count	0	0	0	0.615384615384615
DIPK1C	Neurology_II	Q0P6D2	OID30932	3K	ENSG00000187773	FAM69C	18	72102963	72125179	6.65472		Tissue enhanced	Cell type enriched	0.000590445	#VALUE!	#VALUE!	0.99941	1	1	1	NA	NA	-6.97976217128995	2.41662078374603	1	Phenotypic diverse	0	0	0	NA
DIPK2B	Inflammation_II	Q9H7Y0	OID30582	3K	ENSG00000147113	CXorf36	X	45007619	45060146	6.31356	Secreted - unknown location	Low tissue specificity	Group enriched	0.147428	0.104158	0.00946177	0.738603	0.78625	0.784759	28	21	19	-1.86910450466058	-1.33792733818327	1	Phenotypic diverse	0	0	0	0.666666666666667
DKK1	Neurology	O94907	OID21066	1.5K	ENSG00000107984	DKK1	10	54074056	54077802	1.13143	Secreted in other tissues	Tissue enhanced	Cell type enriched	0.171449	0.089555	0.0112576	0.727473	0.703415	0.716174	18	16	16	6.16070438962867	3.32186427238493	2	Platelet count	0	0	0	0.454545454545455
DKK3	Cardiometabolic	Q9UBP4	OID20264	1.5K	ENSG00000050165	DKK3	11	11984653	12031316	1.07529	Secreted in other tissues	Tissue enriched	Group enriched	0.163336	0.124264	0.000645262	0.711806	0.692785	0.745194	28	24	21	-0.544881714559248	-2.59079116700917	8	Liver/Macrophages	0	0	0	0.8
DKK4	Neurology	Q9UBT3	OID20934	1.5K	ENSG00000104371	DKK4	8	42231586	42234750	2.79187	Secreted in other tissues	Tissue enhanced	Cell type enhanced	0.120455	0.0917504	0.00125653	0.786251	0.7983	0.794485	27	23	22	-0.312658663612395	-0.932002710153821	8	Liver/Macrophages	0	0	0	0.607142857142857
DKKL1	Oncology	Q9UK85	OID21313	1.5K	ENSG00000104901	DKKL1	19	49865040	49878373	2.27366	Secreted in male reproductive system	Tissue enriched	Group enriched	0.0999638	0.705192	#VALUE!	0.194619	0.216502	0.190009	21	18	18	5.98672899310872	-9.38674838446551	6	Monogenic	0	0	0	0.5
DLG4	Neurology_II	P78352	OID31071	3K	ENSG00000132535	DLG4	17	7093209	7123021	4.23639	Intracellular and membrane	Group enriched	Cell type enhanced	0.102011	0.00300383	0.0296102	0.865078	0.864258	0.860072	11	9	8	4.03734745220307	5.51301771765114	2	Platelet count	0	0	0	0.7
DLGAP5	Neurology_II	Q15398	OID30976	3K	ENSG00000126787	DLGAP5	14	55614830	55658396	4.18025		Group enriched	Cell type enhanced	0.0015744	#VALUE!	#VALUE!	0.998408	0.99998	1	2	1	NA	-7.07406118075332	0.705742497084975	1	Phenotypic diverse	0	0	0	0
DLK1	Cardiometabolic	P80370	OID20295	1.5K	ENSG00000185559	DLK1	14	101192042	101201539	1.07529		Group enriched	Cell type enriched	0.153919	0.156738	#VALUE!	0.688758	0.69889	0.686147	29	26	21	1.18168220774302	-4.33992437957527	5	Inflammation	0	0	0	0.424242424242424
DLL1	Oncology	O00548	OID21525	1.5K	ENSG00000198719	DLL1	6	170591294	170599561	1.53952		Tissue enhanced	Cell type enhanced	0.252958	0.0640028	0.00674337	0.675874	0.647949	0.7148	27	22	22	-1.34483589625045	-5.01666263998295	3	Kidney function	0	0	0	0.517241379310345
DLL4	Cardiometabolic_II	Q9NR61	OID30255	3K	ENSG00000128917	DLL4	15	41221538	41231237	6.57699		Low tissue specificity	Cell type enhanced	0.00905957	0.00550182	#VALUE!	0.985339	0.989166	0.990571	12	7	7	-4.19951018834458	1.57284027665378	1	Phenotypic diverse	0	0	0	0.555555555555556
DMD	Cardiometabolic_II	P11532	OID30223	3K	ENSG00000198947	DMD	X	31115794	33357558	6.57699		Low tissue specificity	Group enriched	0.0672999	#VALUE!	0.012896	0.919773	0.919111	0.891955	19	19	13	-0.856288572669298	3.8459180552241	1	Phenotypic diverse	0	0	0	0.391304347826087
DMP1	Cardiometabolic_II	Q13316	OID30213	3K	ENSG00000152592	DMP1	4	88571459	88585513	6.57699	Secreted to extracellular matrix	Not detected	Cell type enhanced	0.143946	0.0455535	0.00318593	0.807331	0.79022	0.826772	30	28	26	-0.615753031911244	-0.710589856349263	1	Phenotypic diverse	0	0	0	0.5
DNAJA1	Oncology_II	P31689	OID31204	3K	ENSG00000086061	DNAJA1	9	33025209	33039905	7.4709		Tissue enhanced	Low cell type specificity	#VALUE!	#VALUE!	#VALUE!	1	1	1	NA	NA	NA	NA	NA	NA	NA	0	0	0	NA
DNAJA2	Inflammation	O60884	OID20627	1.5K	ENSG00000069345	DNAJA2	16	46989299	47007699	1.31065		Low tissue specificity	Low cell type specificity	0.148829	0.00298493	0.0293644	0.81868	0.810336	0.79931	15	12	9	5.37146992750808	5.20888425162655	2	Platelet count	0	0	0	0.615384615384615
DNAJA4	Neurology_II	Q8WW22	OID31130	3K	ENSG00000140403	DNAJA4	15	78556428	78574538	4.23639		Tissue enhanced	Cell type enriched	0.0131513	0.0088945	0.039216	0.938635	0.933242	0.930248	14	11	12	-1.58300876786984	2.29202032857868	1	Phenotypic diverse	0	0	0	0.769230769230769
DNAJB1	Oncology	P25685	OID21363	1.5K	ENSG00000132002	DNAJB1	19	14625582	14640582	2.27366		Tissue enhanced	Cell type enhanced	0.210026	0.0222009	0.0243437	0.743491	0.802275	0.737733	21	16	15	5.22245536179042	4.10534211583355	2	Platelet count	0	0	0	0.631578947368421
DNAJB14	Oncology_II	Q8TBM8	OID31434	3K	ENSG00000164031	DNAJB14	4	100817405	100867883	4.44368		Low tissue specificity	Low cell type specificity	0.112786	0.00796802	0.0363025	0.842979	0.84161	0.836054	17	13	13	4.4756620021817	5.72900230622589	2	Platelet count	0	0	0	0.733333333333333
DNAJB2	Inflammation_II	P25686	OID30661	3K	ENSG00000135924	DNAJB2	2	220143989	220151622	6.31356		Tissue enhanced	Low cell type specificity	0.0908602	0.0052796	0.0395392	0.864016	0.84917	0.849283	19	15	15	2.18978431135987	4.84434641804209	2	Platelet count	0	0	0	0.666666666666667
DNAJB6	Inflammation_II	O75190	OID30613	3K	ENSG00000105993	DNAJB6	7	157128075	157210133	7.19452		Low tissue specificity	Cell type enhanced	0.172134	0.0287277	0.0358244	0.763294	0.766387	0.773819	12	11	10	6.80626639949665	4.91157080427329	2	Platelet count	0	0	0	0.75
DNAJB8	Cardiometabolic	Q8NHS0	OID20093	1.5K	ENSG00000179407	DNAJB8	3	128181282	128186091	3.89739		Tissue enriched	Cell type enriched	0.0365666	0.00570108	0.0118629	0.945848	0.952551	0.947792	9	7	7	0.0484328989689746	3.98733857113445	1	Phenotypic diverse	0	0	0	0.75
DNAJC21	Neurology_II	Q5F1R6	OID31104	3K	ENSG00000168724	DNAJC21	5	34929698	34959069	4.23639		Low tissue specificity	Cell type enhanced	0.0678509	0.0120636	0.0188792	0.900991	0.907582	0.898987	13	11	11	1.5485811806062	4.42221645470279	2	Platelet count	0	0	0	0.692307692307692
DNAJC6	Cardiometabolic_II	O75061	OID30247	3K	ENSG00000116675	DNAJC6	1	65713902	65881552	6.57699		Group enriched	Cell type enriched	0.169273	0.0339194	0.0368515	0.759962	0.776893	0.759359	18	14	16	5.20778620571627	4.21273339481103	2	Platelet count	0	0	0	0.666666666666667
DNAJC9	Oncology_II	Q8WXX5	OID31472	3K	ENSG00000213551	DNAJC9	10	74943120	75008620	4.44368		Tissue enhanced	Cell type enhanced	0.0922294	0.00917473	0.0298644	0.868795	0.87939	0.870085	19	19	14	2.85026232145958	4.79607937418013	2	Platelet count	0	0	0	0.736842105263158
DNER	Inflammation	Q8NFT8	OID20712	1.5K	ENSG00000187957	DNER	2	230222345	230579274	2.36219		Tissue enhanced	Cell type enhanced	0.156429	0.115747	#VALUE!	0.72723	0.759599	0.809016	27	25	27	-1.40250623584788	-1.17864103606371	1	Phenotypic diverse	0	0	0	0.575757575757576
DNLZ	Neurology_II	Q5SXM8	OID30822	3K	ENSG00000213221	DNLZ	9	139253932	139258241	7.12543		Low tissue specificity	Cell type enhanced	0.000544262	0.00191961	#VALUE!	0.997511	0.999403	1	4	1	NA	-6.19051311770074	1.12578317383835	1	Phenotypic diverse	0	0	0	0
DNM1	Oncology_II	Q05193	OID31458	3K	ENSG00000106976	DNM1	9	130965658	131017527	4.44368		Tissue enriched	Group enriched	0.131991	0.0442386	0.0255651	0.798376	0.812999	0.785817	13	10	11	6.44339464890936	4.64448357010609	2	Platelet count	0	0	0	0.75
DNM3	Neurology_II	Q9UQ16	OID31000	3K	ENSG00000197959	DNM3	1	171810621	172387606	4.18025		Tissue enriched	Cell type enhanced	0.111847	0.0484843	0.0180669	0.821529	0.838422	0.825138	13	12	14	1.58180534408833	3.01132686015125	2	Platelet count	0	0	0	0.625
DNMBP	Neurology	Q6XZF7	OID20956	1.5K	ENSG00000107554	DNMBP	10	101635334	101769676	2.6105		Low tissue specificity	Cell type enhanced	0.106833	0.0102964	0.04595	0.837039	0.815146	0.835716	18	17	15	3.00424884851992	4.57246606898646	2	Platelet count	0	0	0	0.68421052631579
DNPEP	Neurology_II	Q9ULA0	OID31118	3K	ENSG00000123992	DNPEP	2	220238268	220264744	4.23639		Low tissue specificity	Cell type enhanced	0.0458767	0.0186501	0.0218586	0.91319	0.913916	0.914142	21	19	17	-2.60092672218859	0.832728955066998	1	Phenotypic diverse	0	0	0	0.636363636363636
DNPH1	Inflammation	O43598	OID20744	1.5K	ENSG00000112667	DNPH1	6	43193367	43197222	1.82238		Low tissue specificity	Cell type enhanced	0.0691561	0.050593	0.0459347	0.834192	0.839505	0.837976	21	16	14	3.97780525704014	2.98517099549078	2	Platelet count	0	0	0	0.578947368421053
DOC2B	Neurology_II	Q14184	OID30927	3K	ENSG00000272636	DOC2B	17	5810	31427	6.65472		Tissue enhanced	Group enriched	0.00189641	0.00277982	#VALUE!	0.99531	0.998989	0.995416	4	1	3	-4.42633851400251	0.595175231588105	1	Phenotypic diverse	0	0	0	0.333333333333333
DOCK9	Neurology_II	Q9BZ29	OID30836	3K	ENSG00000088387	DOCK9	13	99445741	99738879	7.12543		Tissue enhanced	Group enriched	8.75177e-05	0.0120479	#VALUE!	0.987793	0.985921	0.983935	3	2	1	-2.6808132505496	0.402584307920817	1	Phenotypic diverse	0	0	0	0.5
DOK1	Neurology_II	Q99704	OID31111	3K	ENSG00000115325	DOK1	2	74776153	74784681	4.23639		Low tissue specificity	Cell type enhanced	0.130084	0.00782044	0.0412973	0.82086	0.823897	0.808795	11	9	10	5.73980465919242	5.37227423051849	2	Platelet count	0	0	0	0.727272727272727
DOK2	Cardiometabolic	O60496	OID20138	1.5K	ENSG00000147443	DOK2	8	21766384	21771371	2.25855		Tissue enhanced	Group enriched	0.165187	0.0125318	0.0364072	0.786111	0.777689	0.750006	13	13	9	7.08525905747599	5.19329183752487	2	Platelet count	0	0	0	0.692307692307692
DPEP1	Neurology	P16444	OID20897	1.5K	ENSG00000015413	DPEP1	16	89679716	89704839	2.79403	Intracellular and membrane	Group enriched	Group enriched	0.0575645	0.387302	#VALUE!	0.555136	0.570629	0.543373	26	19	22	4.15759856984756	-6.98298515562922	7	Omnigenic	0	0	0	0.576923076923077
DPEP2	Oncology	Q9H4A9	OID21305	1.5K	ENSG00000167261	DPEP2	16	68021297	68034489	2.27366		Tissue enhanced	Cell type enhanced	0.0370255	0.101677	0.0319176	0.829406	0.8308	0.850818	23	18	16	-0.121437828636374	-1.24959744002038	8	Liver/Macrophages	0	0	0	0.619047619047619
DPP10	Inflammation	Q8N608	OID20527	1.5K	ENSG00000175497	DPP10	2	115199876	116603328	2.12683		Tissue enhanced	Cell type enhanced	0.123286	0.0630114	0.00495162	0.808733	0.829109	0.797547	21	16	24	-1.70480518412178	-1.47725292454721	1	Phenotypic diverse	0	0	0	0.6
DPP4	Cardiometabolic	P27487	OID20406	1.5K	ENSG00000197635	DPP4	2	162848751	162931052	4.07013	Secreted to blood	Tissue enhanced	Cell type enhanced	0.207473	0.0492528	#VALUE!	0.743126	0.701611	0.787129	29	25	20	-1.35809018096893	-0.904562497871607	1	Phenotypic diverse	0	0	0	0.5
DPP6	Oncology	P42658	OID21354	1.5K	ENSG00000130226	DPP6	7	153584182	154685995	2.27366		Tissue enhanced	Group enriched	0.17233	0.07485	0.00833357	0.744228	0.73989	0.770628	31	25	26	-1.73381719364314	-1.52235081540353	1	Phenotypic diverse	0	0	0	0.5
DPP7	Cardiometabolic	Q9UHL4	OID20142	1.5K	ENSG00000176978	DPP7	9	140004994	140009629	2.80483	Secreted - unknown location	Low tissue specificity	Cell type enhanced	0.0819063	0.167869	0.00656978	0.7436	0.724313	0.726364	29	21	23	1.55622573392307	-3.53007345543126	5	Inflammation	0	0	0	0.62962962962963
DPT	Cardiometabolic	Q07507	OID20278	1.5K	ENSG00000143196	DPT	1	168664697	168698502	1.07529	Secreted to extracellular matrix	Tissue enhanced	Group enriched	0.266166	0.116952	#VALUE!	0.616323	0.611694	0.679763	31	26	18	0.256669357594817	-4.27328710091931	3	Kidney function	0	0	0	0.419354838709677
DPY30	Oncology	Q9C005	OID21410	1.5K	ENSG00000162961	DPY30	2	32092878	32264881	1.36895		Low tissue specificity	Cell type enhanced	0.144545	0.00376823	0.0284937	0.82333	0.823213	0.813245	31	24	19	2.31620227566253	3.97682773726208	2	Platelet count	0	0	0	0.535714285714286
DRAXIN	Neurology	Q8NBI3	OID20917	1.5K	ENSG00000162490	DRAXIN	1	11751786	11785914	2.6105	Secreted in brain	Tissue enriched	Cell type enhanced	0.124594	0.104318	#VALUE!	0.771002	0.764523	0.804788	26	22	13	-1.09427503109361	-3.56366167932242	8	Liver/Macrophages	0	0	0	0.346153846153846
DRG2	Oncology	P55039	OID21335	1.5K	ENSG00000108591	DRG2	17	17991200	18011285	2.27366		Low tissue specificity	Low cell type specificity	0.135141	0.0176304	0.0271751	0.819702	0.844525	0.838733	12	10	9	6.48662259929596	5.72253294429858	2	Platelet count	0	0	0	0.727272727272727
DSC2	Neurology	Q02487	OID21079	1.5K	ENSG00000134755	DSC2	18	28645940	28682378	2.96893		Tissue enhanced	Cell type enhanced	0.265144	0.0939047	#VALUE!	0.640932	0.635989	0.682826	28	23	25	-1.24157317870214	-5.01950346861855	3	Kidney function	0	0	0	0.548387096774194
DSCAM	Neurology_II	O60469	OID30993	3K	ENSG00000171587	DSCAM	21	41382926	42219065	4.18025	Intracellular and membrane	Group enriched	Group enriched	0.0754252	0.129395	#VALUE!	0.794898	0.815797	0.809531	27	23	17	0.252970108811967	-2.4797454898204	8	Liver/Macrophages	0	0	0	0.538461538461538
DSG2	Neurology	Q14126	OID21113	1.5K	ENSG00000046604	DSG2	18	29078006	29128971	1.89148		Tissue enhanced	Cell type enhanced	0.133543	0.115172	0.00168979	0.749164	0.733054	0.770132	32	27	25	-0.347171207340016	-1.07357981363099	8	Liver/Macrophages	0	0	0	0.67741935483871
DSG3	Oncology	P32926	OID21460	1.5K	ENSG00000134757	DSG3	18	29027758	29058665	1.38622		Tissue enhanced	Group enriched	0.112575	0.102878	0.0113084	0.773383	0.744318	0.79985	27	25	16	-0.487607766873248	-1.56431614231986	8	Liver/Macrophages	0	0	0	0.464285714285714
DSG4	Oncology	Q86SJ6	OID21325	1.5K	ENSG00000175065	DSG4	18	28956740	28994875	2.45719		Tissue enriched	Cell type enhanced	0.0627345	0.123825	#VALUE!	0.813375	0.796447	0.796727	23	16	14	0.136259640970656	-0.409039248988862	1	Phenotypic diverse	0	0	0	0.666666666666667
DTD1	Inflammation_II	Q8TEA8	OID30580	3K	ENSG00000125821	DTD1	20	18568537	18744561	6.31356		Low tissue specificity	Low cell type specificity	0.150053	0.0191772	0.036753	0.793634	0.79165	0.787985	12	12	11	7.31087017488499	4.99496720299308	2	Platelet count	0	0	0	0.642857142857143
DTNB	Oncology_II	O60941	OID31395	3K	ENSG00000138101	DTNB	2	25600067	25896503	4.66824		Tissue enhanced	Cell type enhanced	0.172727	0.00623412	0.0111444	0.809593	0.828592	0.776008	29	17	25	-2.43661620250216	-1.49948569445792	1	Phenotypic diverse	0	0	0	0.448275862068966
DTX2	Neurology_II	Q86UW9	OID30882	3K	ENSG00000091073	DTX2	7	76090993	76135312	6.65472		Tissue enhanced	Cell type enhanced	0.00295666	0.00487746	#VALUE!	0.992099	0.991937	0.997604	6	3	2	-5.86203173985026	0.860116134852448	1	Phenotypic diverse	0	0	0	0.25
DTX3	Oncology	Q8N9I9	OID21349	1.5K	ENSG00000178498	DTX3	12	57998405	58003587	2.27366		Low tissue specificity	Low cell type specificity	0.17908	0.044056	#VALUE!	0.776651	0.78456	0.790873	27	22	21	-2.23004125650841	-3.43181519606287	3	Kidney function	0	0	0	0.535714285714286
DTYMK	Cardiometabolic_II	P23919	OID30308	3K	ENSG00000168393	DTYMK	2	242615157	242626406	4.05502		Low tissue specificity	Cell type enhanced	0.182693	0.00774714	0.0356428	0.77367	0.792825	0.765856	21	17	15	5.45296854621791	4.29584093072292	2	Platelet count	0	0	0	0.68421052631579
DUOX2	Cardiometabolic	Q9NRD8	OID20059	1.5K	ENSG00000140279	DUOX2	15	45384848	45406542	3.89739		Tissue enhanced	Group enriched	#VALUE!	#VALUE!	#VALUE!	1	0.998256	1	NA	1	NA	NA	NA	NA	NA	0	0	0	0
DUSP13	Oncology_II	Q6B8I1	OID31394	3K	ENSG00000079393	DUSP13	10	76854192	76868979	4.4847		Tissue enhanced	Group enriched	0.0687628	0.0383904	0.00384132	0.888537	0.90179	0.864635	21	14	14	-2.09382279350582	-1.28872104142769	1	Phenotypic diverse	0	0	0	0.473684210526316
DUSP29	Neurology_II	Q68J44	OID30935	3K	ENSG00000188716	DUPD1	10	76797594	76818272	6.65472		Tissue enriched	Cell type enriched	0.0501019	0.0194012	0.00167273	0.928774	0.968364	0.917617	13	8	13	-2.9012775735327	-1.02785800146567	1	Phenotypic diverse	0	0	0	0.5
DUSP3	Neurology	P51452	OID20827	1.5K	ENSG00000108861	DUSP3	17	41843489	41856356	4.03342		Tissue enhanced	Cell type enhanced	0.0492367	0.0039511	0.0252165	0.921414	0.921493	0.924199	8	8	8	1.04198478826552	4.39287567761734	1	Phenotypic diverse	0	0	0	1
DUT	Oncology_II	P33316	OID31457	3K	ENSG00000128951	DUT	15	48623208	48635570	4.44368		Low tissue specificity	Cell type enhanced	0.167008	0.0158549	0.0234303	0.794167	0.80216	0.790121	20	16	15	5.04705336773432	6.14709186002841	2	Platelet count	0	0	0	0.631578947368421
DXO	Neurology_II	O77932	OID31080	3K	ENSG00000204348	DXO	6	31937587	31940069	4.23639		Low tissue specificity	Group enriched	0.111328	0.0799979	0.026405	0.782095	0.786691	0.767084	18	17	16	4.41022936549643	2.7427974902304	2	Platelet count	0	0	0	0.571428571428571
DYNC1H1	Oncology_II	Q14204	OID31341	3K	ENSG00000197102	DYNC1H1	14	102430865	102517129	4.4847		Low tissue specificity	Low cell type specificity	0.0169296	0.0317082	0.00388127	0.947328	0.956635	0.952221	10	8	8	-1.5495839101525	-0.0147271186778696	1	Phenotypic diverse	0	0	0	0.6
DYNLT1	Neurology_II	P63172	OID30925	3K	ENSG00000146425	DYNLT1	6	159057506	159065771	6.65472		Low tissue specificity	Cell type enhanced	0.0867592	0.301761	0.0213124	0.589888	0.574131	0.58114	28	22	22	-3.97952590216483	-7.51053575370663	4	Polygenic	0	0	0	0.692307692307692
DYNLT3	Oncology_II	P51808	OID31415	3K	ENSG00000165169	DYNLT3	X	37696010	37706890	4.4847		Low tissue specificity	Cell type enhanced	0.0737561	0.0406672	0.0195925	0.866081	0.87285	0.880155	12	10	9	1.53380403983556	3.4749100811264	2	Platelet count	0	0	0	0.583333333333333
EBAG9	Neurology	O00559	OID20918	1.5K	ENSG00000147654	EBAG9	8	110551940	110578225	2.6105	Intracellular and membrane	Low tissue specificity	Low cell type specificity	0.147692	0.00816411	0.0356762	0.808667	0.789502	0.821202	17	13	15	6.76048149938866	5.67169956126539	2	Platelet count	0	0	0	0.647058823529412
EBI3_IL27	Oncology	Q14213_Q8NEV9	OID21389	1.5K	ENSG00000105246|ENSG00000197272	EBI3|IL27	19|16	4229495|28510683	4237528|28523372	1.18541	NA	NA	NA	0.142323	0.205456	0.00198269	0.650234	0.645859	0.643766	32	25	24	1.0973883599622	-2.136121209424	8	Liver/Macrophages	0	0	0	0.580645161290323
ECE1	Neurology	P42892	OID20891	1.5K	ENSG00000117298	ECE1	1	21543740	21671997	4.03342		Low tissue specificity	Cell type enhanced	0.0468335	0.0595794	0.00118009	0.89224	0.885122	0.886864	15	13	15	-1.08397438125594	-0.476522098768475	1	Phenotypic diverse	0	0	0	0.555555555555556
ECHDC3	Cardiometabolic_II	Q96DC8	OID30293	3K	ENSG00000134463	ECHDC3	10	11784365	11806069	4.05502		Tissue enhanced	Cell type enhanced	0.199067	0.255004	#VALUE!	0.545731	0.556775	0.52596	25	16	18	3.24162419197583	-5.76075663476119	7	Omnigenic	0	0	0	0.545454545454545
ECHS1	Cardiometabolic_II	P30084	OID30239	3K	ENSG00000127884	ECHS1	10	135175984	135187193	6.57699		Tissue enhanced	Cell type enhanced	0.156898	0.0406954	0.0163026	0.786197	0.788065	0.78711	22	18	21	6.14241791221039	4.51901450613145	2	Platelet count	0	0	0	0.56
ECI2	Cardiometabolic_II	O75521	OID30142	3K	ENSG00000198721	ECI2	6	4115923	4135831	7.17293		Tissue enhanced	Cell type enhanced	0.0727172	0.0443364	0.0103286	0.872375	0.89172	0.855686	16	13	15	3.85945717869586	3.18694480039032	2	Platelet count	0	0	0	0.647058823529412
ECM1	Inflammation_II	Q16610	OID30736	3K	ENSG00000143369	ECM1	1	150480538	150486265	6.69574	Secreted to extracellular matrix	Tissue enhanced	Cell type enhanced	0.0356559	0.23214	#VALUE!	0.732142	0.724477	0.734774	18	14	11	3.06907688853344	-5.50716808558418	7	Omnigenic	0	0	0	0.388888888888889
ECSCR	Neurology_II	Q19T08	OID30831	3K	ENSG00000249751	ECSCR	5	138784245	138842328	7.12543		Low tissue specificity	Group enriched	0.00200876	0.000758693	#VALUE!	0.997218	0.99782	0.998767	4	2	1	-6.21722584705056	1.77938536682271	1	Phenotypic diverse	0	0	0	0
EDA2R	Oncology	Q9HAV5	OID21451	1.5K	ENSG00000131080	EDA2R	X	65815479	65859108	1.01915		Low tissue specificity	Cell type enriched	0.518307	0.0971816	#VALUE!	0.384485	0.39178	0.368666	26	19	20	-2.2053114674834	-2.63919165841381	3	Kidney function	0	0	0	0.625
EDAR	Inflammation	Q9UNE0	OID20525	1.5K	ENSG00000135960	EDAR	2	109510927	109605828	2.12683		Tissue enhanced	Cell type enhanced	0.0734242	0.198227	0.0250136	0.703235	0.694777	0.700976	24	20	18	1.22084012308151	-1.72399249412456	8	Liver/Macrophages	0	0	0	0.652173913043478
EDDM3B	Oncology_II	P56851	OID31365	3K	ENSG00000181552	EDDM3B	14	21236586	21239107	4.4847	Secreted in male reproductive system	Tissue enriched	Not detected	0.0132383	0.1312	#VALUE!	0.8557	0.989579	0.892138	11	2	14	-3.69895977826894	-2.67903565158571	1	Phenotypic diverse	1	0	0	0.142857142857143
EDEM2	Cardiometabolic_II	Q9BV94	OID30136	3K	ENSG00000088298	EDEM2	20	33703167	33865928	7.17293	Intracellular and membrane	Low tissue specificity	Cell type enhanced	0.000935302	0.000647869	#VALUE!	0.998407	1	1	2	NA	NA	-6.61665200442393	0.656277825949553	1	Phenotypic diverse	0	0	0	NA
EDF1	Neurology_II	O60869	OID31010	3K	ENSG00000107223	EDF1	9	139756571	139760738	4.18025		Low tissue specificity	Cell type enhanced	0.0621826	0.00115848	0.0155026	0.921082	0.932341	0.918203	16	12	14	1.44706171910411	4.51226940809508	2	Platelet count	0	0	0	0.529411764705882
EDIL3	Cardiometabolic	O43854	OID20081	1.5K	ENSG00000164176	EDIL3	5	83236373	83680611	3.89739	Secreted to blood	Tissue enriched	Group enriched	0.161365	0.029898	0.0101081	0.798509	0.763771	0.797976	28	20	21	-1.73957304267735	-1.03692302877319	1	Phenotypic diverse	0	0	0	0.576923076923077
EDN1	Cardiometabolic_II	P05305	OID30224	3K	ENSG00000078401	EDN1	6	12290596	12297427	6.57699	Secreted to blood	Tissue enhanced	Cell type enhanced	0.134424	0.045205	0.0257637	0.794211	0.801282	0.791982	30	25	28	-1.64660234558972	-3.17611483949382	1	Phenotypic diverse	0	0	0	0.514285714285714
EDNRB	Inflammation_II	P24530	OID30421	3K	ENSG00000136160	EDNRB	13	78469616	78493903	6.95485		Tissue enhanced	Cell type enhanced	0.00306208	0.00259313	#VALUE!	0.994266	0.989737	0.995913	7	3	3	-5.49163497081031	0.194350902506884	1	Phenotypic diverse	0	0	0	0.5
EEF1D	Cardiometabolic_II	P29692	OID30335	3K	ENSG00000104529	EEF1D	8	144661867	144681711	4.05502		Low tissue specificity	Low cell type specificity	0.149331	0.00835631	0.0369381	0.804727	0.811549	0.78517	20	15	13	4.94147022145055	4.36367877649427	2	Platelet count	0	0	0	0.647058823529412
EFCAB14	Oncology_II	O75071	OID31460	3K	ENSG00000159658	EFCAB14	1	47124366	47184824	4.44368		Tissue enhanced	Low cell type specificity	0.235732	0.0247565	#VALUE!	0.739506	0.748562	0.718168	25	16	16	-1.56513946424475	-4.76338442941382	3	Kidney function	0	0	0	0.6
EFCAB2	Oncology_II	Q5VUJ9	OID31313	3K	ENSG00000203666	EFCAB2	1	245133007	245290466	5.78887		Low tissue specificity	Cell type enhanced	0.0805863	0.0977356	0.0177807	0.803766	0.807299	0.796667	14	10	12	4.37505764033181	2.68649139924978	2	Platelet count	0	0	0	0.571428571428571
EFEMP1	Cardiometabolic	Q12805	OID20414	1.5K	ENSG00000115380	EFEMP1	2	56093102	56151274	2.08149	Secreted to extracellular matrix	Low tissue specificity	Cell type enhanced	0.303801	0.0518504	#VALUE!	0.6443	0.72623	0.646553	28	26	25	-1.83310047590639	-4.18128357811625	3	Kidney function	0	0	0	0.59375
EFHD1	Neurology_II	Q9BUP0	OID31044	3K	ENSG00000115468	EFHD1	2	233470767	233547491	4.18025		Tissue enhanced	Cell type enhanced	0.150505	0.0394589	0.00512367	0.804969	0.817884	0.785624	23	21	21	-1.99796696245278	-3.21930464318941	1	Phenotypic diverse	0	0	0	0.615384615384615
EFNA1	Neurology	P20827	OID21125	1.5K	ENSG00000169242	EFNA1	1	155099936	155107333	2.07501	Secreted to blood	Tissue enhanced	Cell type enriched	0.224592	0.114445	0.0410793	0.619559	0.619055	0.617135	29	24	21	-0.851047430199635	-4.97123880154656	3	Kidney function	0	0	0	0.607142857142857
EFNA4	Neurology	P52798	OID20935	1.5K	ENSG00000243364	EFNA4	1	155036207	155042029	2.79403	Secreted to blood	Tissue enhanced	Cell type enhanced	0.271894	0.0264654	#VALUE!	0.701913	0.707067	0.702895	28	24	23	-1.15681065946473	-5.52881950227367	3	Kidney function	0	0	0	0.566666666666667
EFNB2	Neurology_II	P52799	OID30954	3K	ENSG00000125266	EFNB2	13	107142079	107187462	6.65472		Low tissue specificity	Cell type enhanced	0.0319172	0.0156063	#VALUE!	0.952463	0.961914	0.955088	9	7	7	-3.30621580526661	-1.15805847805308	1	Phenotypic diverse	0	0	0	0.75
EGF	Inflammation	P01133	OID20698	1.5K	ENSG00000138798	EGF	4	110834040	110933422	2.36003		Group enriched	Cell type enhanced	0.132279	0.039413	0.0343107	0.793873	0.797775	0.796768	14	14	14	6.9517465441921	4.17877112087572	2	Platelet count	0	0	0	0.647058823529412
EGFL7	Oncology	Q9UHF1	OID21252	1.5K	ENSG00000172889	EGFL7	9	139553308	139567130	4.05286	Secreted to extracellular matrix	Low tissue specificity	Cell type enhanced	0.0995361	0.0987933	0.000658692	0.801122	0.81514	0.768302	22	16	17	-0.181040952873703	-0.774844803945947	1	Phenotypic diverse	0	0	0	0.65
EGFLAM	Oncology_II	Q63HQ2	OID31496	3K	ENSG00000164318	EGFLAM	5	38258511	38465123	4.44368	Secreted - unknown location	Tissue enhanced	Cell type enhanced	0.051264	0.123795	0.00315183	0.821478	0.822728	0.798711	27	15	19	1.3211816738176	-3.67469653857706	5	Inflammation	0	0	0	0.619047619047619
EGFR	Cardiometabolic	P00533	OID20319	1.5K	ENSG00000146648	EGFR	7	55086714	55324313	1.07529	Secreted to blood	Low tissue specificity	Cell type enhanced	0.166905	0.0360214	#VALUE!	0.796815	0.811728	0.789962	34	31	25	-3.20746716604951	-0.570194674037994	1	Phenotypic diverse	0	0	0	0.473684210526316
EGLN1	Inflammation	Q9GZT9	OID20572	1.5K	ENSG00000135766	EGLN1	1	231499497	231560790	2.12683		Tissue enhanced	Cell type enhanced	0.0991195	0.0207756	0.0563424	0.823264	0.815868	0.810678	29	26	24	-1.80972172869826	1.91012878951336	1	Phenotypic diverse	0	0	0	0.785714285714286
EHBP1	Cardiometabolic_II	Q8NDI1	OID30302	3K	ENSG00000115504	EHBP1	2	62900986	63273622	4.05502		Low tissue specificity	Cell type enhanced	0.160432	0.0202999	0.043191	0.776012	0.788547	0.749275	16	15	9	5.55876331800072	4.73955695351638	2	Platelet count	0	0	0	0.6
EHD3	Cardiometabolic_II	Q9NZN3	OID30229	3K	ENSG00000013016	EHD3	2	31456880	31492313	6.57699		Tissue enhanced	Cell type enhanced	0.122923	0.0264572	0.0347215	0.815835	0.809367	0.811864	11	9	10	6.2117545733766	4.74800251396052	2	Platelet count	0	0	0	0.9
EIF1AX	Neurology_II	P47813	OID31125	3K	ENSG00000173674	EIF1AX	X	20142636	20159962	4.23639		Low tissue specificity	Low cell type specificity	0.0215764	0.0163922	0.000899751	0.960979	0.980033	0.977181	10	5	7	-2.78964282144584	3.6354433989569	1	Phenotypic diverse	0	0	0	0.5
EIF2AK2	Oncology_II	P19525	OID31442	3K	ENSG00000055332	EIF2AK2	2	37326353	37384208	4.80427		Low tissue specificity	Low cell type specificity	0.155981	0.0178178	0.0430678	0.782781	0.796553	0.773125	16	13	13	5.49812204735311	4.77206652545759	2	Platelet count	0	0	0	0.733333333333333
EIF2AK3	Cardiometabolic_II	Q9NZJ5	OID30060	3K	ENSG00000172071	EIF2AK3	2	88856259	88927094	7.17293		Tissue enhanced	Cell type enhanced	0.04972	0.0114792	0.0198444	0.918883	0.921706	0.918861	12	11	9	0.509533745067256	4.23026203259906	1	Phenotypic diverse	0	0	0	0.666666666666667
EIF2S2	Cardiometabolic_II	P20042	OID30270	3K	ENSG00000125977	EIF2S2	20	32676104	32700138	6.57699		Low tissue specificity	Low cell type specificity	0.0495487	0.00377026	0.00928027	0.937361	0.944038	0.950699	15	10	8	0.322065042329775	4.23225853840234	1	Phenotypic diverse	0	0	0	0.636363636363636
EIF4B	Neurology	P23588	OID21000	1.5K	ENSG00000063046	EIF4B	12	53399942	53435993	2.6105		Low tissue specificity	Low cell type specificity	0.145945	0.0110245	0.0360128	0.806886	0.80462	0.817465	16	13	12	6.93647065113732	5.55000261127153	2	Platelet count	0	0	0	0.666666666666667
EIF4E	Inflammation_II	P06730	OID30557	3K	ENSG00000151247	EIF4E	4	99792835	99851788	6.95485		Low tissue specificity	Cell type enhanced	0.133542	0.00790017	0.0366991	0.821371	0.802956	0.817616	17	12	14	5.93547441228009	5.88440339778388	2	Platelet count	0	0	0	0.733333333333333
EIF4EBP1	Cardiometabolic	Q13541	OID20162	1.5K	ENSG00000187840	EIF4EBP1	8	37887859	37917883	2.25855		Tissue enhanced	Cell type enhanced	0.0775995	0.00130569	0.0372129	0.883706	0.88842	0.848805	22	19	19	1.48769026752224	4.62533022857987	1	Phenotypic diverse	0	0	0	0.583333333333333
EIF4G1	Inflammation	Q04637	OID20625	1.5K	ENSG00000114867	EIF4G1	3	184032283	184053146	0.950057		Tissue enhanced	Low cell type specificity	0.139078	0.00450796	0.0425706	0.813596	0.791107	0.798913	18	16	15	5.86056323242763	5.76857206912443	2	Platelet count	0	0	0	0.722222222222222
EIF4G3	Neurology_II	O43432	OID31022	3K	ENSG00000075151	EIF4G3	1	21132963	21503377	4.18025		Low tissue specificity	Cell type enhanced	0.0958874	0.00445192	0.0248072	0.874751	0.896608	0.877405	10	10	8	3.01792238651603	4.64301691734273	2	Platelet count	0	0	0	0.8
EIF5	Cardiometabolic_II	P55010	OID30156	3K	ENSG00000100664	EIF5	14	103799881	103811362	7.17293		Low tissue specificity	Low cell type specificity	0.0369848	0.00301953	0.00704182	0.952958	0.963788	0.959402	11	8	9	-0.245900955878046	4.08156971469692	1	Phenotypic diverse	0	0	0	0.888888888888889
EIF5A	Inflammation	P63241	OID20423	1.5K	ENSG00000132507	EIF5A	17	7210318	7215774	3.7225		Low tissue specificity	Low cell type specificity	#VALUE!	#VALUE!	#VALUE!	1	1	1	NA	NA	NA	NA	NA	NA	NA	0	0	0	NA
ELAC1	Neurology_II	Q9H777	OID31029	3K	ENSG00000141642	ELAC1	18	48494361	48514491	4.18025		Low tissue specificity	Low cell type specificity	0.141532	0.0260353	0.0271027	0.805296	0.812003	0.80492	14	11	10	7.02012530477275	5.48398715887543	2	Platelet count	0	0	0	0.75
ELAVL4	Neurology_II	P26378	OID30854	3K	ENSG00000162374	ELAVL4	1	50513686	50669458	7.12543		Tissue enriched	Group enriched	0.00661027	#VALUE!	#VALUE!	0.993388	0.994442	0.989244	5	3	3	-4.8761356777075	-0.291569589407053	1	Phenotypic diverse	0	0	0	0.5
ELN	Cardiometabolic_II	P15502	OID30301	3K	ENSG00000049540	ELN	7	73442119	73484237	4.05502	Secreted to extracellular matrix	Low tissue specificity	Cell type enhanced	0.524713	0.0487799	#VALUE!	0.426334	0.458765	0.473135	30	22	19	-2.25389196769165	-2.60955998149651	3	Kidney function	0	0	0	0.464285714285714
ELOA	Oncology	Q14241	OID21337	1.5K	ENSG00000011007	TCEB3	1	24069645	24088549	2.27366		Low tissue specificity	Low cell type specificity	0.0799402	0.0182194	0.0781646	0.823468	0.850332	0.798372	26	24	24	-1.81367269634652	2.06975024836925	1	Phenotypic diverse	0	0	0	0.777777777777778
ELOB	Cardiometabolic_II	Q15370	OID30127	3K	ENSG00000103363	TCEB2	16	2821415	2827298	7.17293		Low tissue specificity	Cell type enhanced	0.0716303	0.00545774	0.0127304	0.910289	0.913746	0.913272	13	10	9	1.69496269393901	4.5050260936763	2	Platelet count	0	0	0	0.727272727272727
ENAH	Inflammation	Q8N8S7	OID20497	1.5K	ENSG00000154380	ENAH	1	225674537	225840844	3.7225		Low tissue specificity	Low cell type specificity	0.0577709	0.00739344	0.00932395	0.925264	0.918759	0.918541	23	21	21	-1.63869381920257	3.25668262976632	1	Phenotypic diverse	0	0	0	0.555555555555556
ENDOU	Oncology_II	P21128	OID31498	3K	ENSG00000111405	ENDOU	12	48103517	48119350	11.4547	Secreted in other tissues	Tissue enhanced	Group enriched	0.0854908	0.147746	#VALUE!	0.766628	0.75914	0.794447	22	17	13	0.469526203246117	-2.13302428429647	8	Liver/Macrophages	0	0	0	0.578947368421053
ENG	Cardiometabolic	P17813	OID20287	1.5K	ENSG00000106991	ENG	9	130577291	130617035	1.07529		Tissue enhanced	Cell type enhanced	0.128545	0.140105	#VALUE!	0.73117	0.741029	0.727537	30	21	22	0.883413727807621	-0.602168688146632	8	Liver/Macrophages	0	0	0	0.433333333333333
ENO1	Neurology	P06733	OID21037	1.5K	ENSG00000074800	ENO1	1	8921061	8939308	2.22616		Low tissue specificity	Cell type enhanced	0.131181	0.0202767	0.0341681	0.814613	0.777311	0.79625	17	10	12	6.45814442931386	5.32403108405666	2	Platelet count	0	0	0	0.833333333333333
ENO2	Neurology	P09104	OID21046	1.5K	ENSG00000111674	ENO2	12	7022909	7032861	1.13143		Tissue enriched	Group enriched	0.121945	0.0290896	0.0314716	0.817264	0.799941	0.802125	19	12	12	5.95414490124408	5.71693012250267	2	Platelet count	0	0	0	0.6
ENO3	Cardiometabolic_II	P13929	OID30209	3K	ENSG00000108515	ENO3	17	4851387	4860426	6.57699		Group enriched	Group enriched	0.141383	0.0288966	#VALUE!	0.829391	0.879943	0.768802	24	19	18	-2.66270955328325	-1.26795417127765	1	Phenotypic diverse	0	0	0	0.608695652173913
ENOPH1	Oncology_II	Q9UHY7	OID31349	3K	ENSG00000145293	ENOPH1	4	83351715	83382244	4.4847		Low tissue specificity	Low cell type specificity	0.0123821	0.000397226	0.000212429	0.98686	0.988434	0.99035	7	5	3	-3.27485825566076	3.55425356586394	1	Phenotypic diverse	0	0	0	0.6
ENOX2	Cardiometabolic_II	Q16206	OID30152	3K	ENSG00000165675	ENOX2	X	129757350	130037208	7.17293	Intracellular and membrane	Low tissue specificity	Cell type enhanced	0.0345084	0.00251599	0.00817234	0.955045	0.961368	0.945177	11	8	6	-0.675430428847126	3.90335963944537	1	Phenotypic diverse	0	0	0	0.555555555555556
ENPEP	Cardiometabolic_II	Q07075	OID30135	3K	ENSG00000138792	ENPEP	4	111286889	111486441	7.17293		Tissue enhanced	Cell type enriched	0.0169899	0.00355862	#VALUE!	0.979451	0.980411	0.983055	6	5	4	-5.65311922501359	0.576132805053819	1	Phenotypic diverse	0	0	0	0.5
ENPP2	Cardiometabolic	Q13822	OID20288	1.5K	ENSG00000136960	ENPP2	8	120569326	120685693	1.07529	Secreted to blood	Tissue enhanced	Cell type enriched	0.112641	0.125591	0.00462778	0.756971	0.803224	0.788005	29	23	21	-2.2613947910458	-1.16769460287878	8	Liver/Macrophages	0	0	0	0.294117647058824
ENPP5	Inflammation	Q9UJA9	OID20736	1.5K	ENSG00000112796	ENPP5	6	46126924	46138708	1.63885	Intracellular and membrane	Tissue enriched	Cell type enhanced	0.0934268	0.383993	#VALUE!	0.522371	0.572355	0.467108	27	21	23	4.26743354061369	-7.07359877218395	7	Omnigenic	0	0	0	0.76
ENPP6	Cardiometabolic_II	Q6UWR7	OID30273	3K	ENSG00000164303	ENPP6	4	185009859	185142383	6.57699	Intracellular and membrane	Tissue enhanced	Cell type enhanced	0.157224	0.127131	0.00661333	0.708608	0.697691	0.698142	30	29	24	0.227336002169812	-1.52757847055176	8	Liver/Macrophages	0	0	0	0.558823529411765
ENPP7	Inflammation	Q6UWV6	OID20689	1.5K	ENSG00000182156	ENPP7	17	77704681	77716021	5.18861	Intracellular and membrane	Tissue enriched	Group enriched	0.179859	0.584127	#VALUE!	0.236305	0.235218	0.250469	31	28	26	5.69021141485393	-8.9600834009136	6	Monogenic	0	0	0	0.317073170731707
ENSA	Oncology_II	O43768	OID31355	3K	ENSG00000143420	ENSA	1	150573327	150602088	4.4847		Low tissue specificity	Low cell type specificity	0.073018	0.00348085	0.0146444	0.90885	0.9161	0.902363	14	8	9	1.83482341256124	4.53101673589496	2	Platelet count	0	0	0	0.888888888888889
ENTPD2	Oncology	Q9Y5L3	OID21260	1.5K	ENSG00000054179	ENTPD2	9	139942550	139948497	4.05286		Tissue enhanced	Cell type enhanced	0.126646	0.126004	#VALUE!	0.747421	0.743979	0.767014	16	16	13	1.42631885151584	-3.68524262949416	5	Inflammation	0	0	0	0.526315789473684
ENTPD5	Cardiometabolic	O75356	OID20104	1.5K	ENSG00000187097	ENTPD5	14	74424713	74486102	3.89739	Secreted to blood	Tissue enhanced	Cell type enhanced	0.0591287	0.171506	0.00256089	0.766915	0.778926	0.768123	26	21	16	1.18683921373609	-3.31176531490019	5	Inflammation	0	0	0	0.321428571428571
ENTPD6	Cardiometabolic	O75354	OID20100	1.5K	ENSG00000197586	ENTPD6	20	25176329	25207365	3.89739	Secreted to blood	Low tissue specificity	Low cell type specificity	0.0515419	0.0719162	0.0081849	0.868368	0.854943	0.862596	17	14	10	-0.428680523475775	-2.6400645025262	8	Liver/Macrophages	0	0	0	0.411764705882353
ENTR1	Cardiometabolic_II	Q96C92	OID30231	3K	ENSG00000165689	SDCCAG3	9	139296377	139305061	6.57699		Low tissue specificity	Cell type enhanced	0.0633647	0.029863	0.0171345	0.889479	0.8969	0.887477	26	19	27	-2.346212130491	-0.93721806646546	1	Phenotypic diverse	0	0	0	0.642857142857143
EP300	Inflammation_II	Q09472	OID30438	3K	ENSG00000100393	EP300	22	41487790	41576081	6.95485		Low tissue specificity	Low cell type specificity	0.00890294	#VALUE!	0.00642693	0.984641	0.98587	0.986279	7	3	5	-3.08894671584197	2.39359198840025	1	Phenotypic diverse	0	0	0	0.142857142857143
EPB41L5	Neurology_II	Q9HCM4	OID30886	3K	ENSG00000115109	EPB41L5	2	120770581	120936695	6.65472		Low tissue specificity	Cell type enhanced	0.00522242	#VALUE!	#VALUE!	0.994758	0.997455	0.994772	2	2	2	-4.87430419802149	-0.376950973092027	1	Phenotypic diverse	0	0	0	0.333333333333333
EPCAM	Inflammation	P16422	OID20743	1.5K	ENSG00000119888	EPCAM	2	47572297	47614740	2.18513		Tissue enhanced	Cell type enhanced	0.0857619	0.0860696	#VALUE!	0.828013	0.826456	0.827088	26	16	15	0.417928463473352	-0.297057453665532	1	Phenotypic diverse	0	0	0	0.409090909090909
EPGN	Oncology_II	Q6UW88	OID31373	3K	ENSG00000182585	EPGN	4	75174190	75181024	4.4847	Secreted in other tissues	Tissue enriched	Cell type enhanced	0.0092512	#VALUE!	#VALUE!	0.990797	0.989395	1	4	3	NA	-4.93556430305513	-0.279264139998573	1	Phenotypic diverse	0	0	0	0
EPHA1	Inflammation	P21709	OID20677	1.5K	ENSG00000146904	EPHA1	7	143087382	143105985	1.82238		Group enriched	Cell type enhanced	0.183748	0.0552138	0.0374884	0.722999	0.647729	0.677288	28	21	22	-1.44830500145218	-4.32137817057951	3	Kidney function	0	0	0	0.482758620689655
EPHA10	Neurology	Q5JZY3	OID20840	1.5K	ENSG00000183317	EPHA10	1	38179552	38230805	4.03342	Intracellular and membrane	Tissue enhanced	Group enriched	0.00157744	#VALUE!	#VALUE!	0.998411	0.996246	0.999994	2	1	1	-5.45426574106087	0.0880833403787872	1	Phenotypic diverse	0	0	0	0
EPHA2	Oncology	P29317	OID21342	1.5K	ENSG00000142627	EPHA2	1	16450832	16482582	4.73949		Tissue enhanced	Cell type enhanced	0.256575	0.0267718	0.0031061	0.713602	0.677772	0.713775	27	23	20	-1.44229158621069	-4.91382743311724	3	Kidney function	0	0	0	0.535714285714286
EPHA4	Inflammation_II	P54764	OID30622	3K	ENSG00000116106	EPHA4	2	222282747	222438922	6.31356		Tissue enhanced	Cell type enriched	0.150629	0.160685	#VALUE!	0.687699	0.715276	0.729592	28	19	21	1.55308060094917	-0.875721879042151	4	Polygenic	0	0	0	0.538461538461538
EPHB4	Cardiometabolic	P54760	OID20242	1.5K	ENSG00000196411	EPHB4	7	100400187	100425121	1.07529		Low tissue specificity	Cell type enhanced	0.229593	0.0939017	0.00278572	0.673551	0.681335	0.648732	27	26	23	-1.30808767593871	-4.92596536551969	3	Kidney function	0	0	0	0.441176470588235
EPHB6	Neurology	O15197	OID20982	1.5K	ENSG00000106123	EPHB6	7	142552792	142568847	2.79403	Intracellular and membrane	Tissue enhanced	Cell type enhanced	0.169683	0.0752906	0.00711743	0.747906	0.720313	0.743433	30	21	19	-0.907798795705227	-4.15797409847315	3	Kidney function	0	0	0	0.379310344827586
EPHX2	Cardiometabolic	P34913	OID20119	1.5K	ENSG00000120915	EPHX2	8	27348296	27403081	3.89739		Tissue enhanced	Cell type enhanced	0.0164377	0.00577325	0.00263998	0.975148	0.972914	0.973964	6	7	7	-4.79060186508253	0.477199291480642	1	Phenotypic diverse	0	0	0	0.555555555555556
EPN1	Oncology_II	Q9Y6I3	OID31252	3K	ENSG00000063245	EPN1	19	56186592	56221224	5.78887		Low tissue specificity	Cell type enhanced	0.00846893	#VALUE!	#VALUE!	0.991564	0.994071	0.994873	2	3	3	-3.63432427484117	3.41434639870464	1	Phenotypic diverse	0	0	0	0.5
EPO	Inflammation	P01588	OID20522	1.5K	ENSG00000130427	EPO	7	100318423	100321323	2.12683	Secreted to blood	Tissue enriched	Group enriched	0.15654	0.0398737	0.0299818	0.773382	0.800634	0.815179	23	20	21	-1.2601748268982	0.0663329045977626	1	Phenotypic diverse	0	0	0	0.708333333333333
EPPK1	Cardiometabolic_II	P58107	OID30250	3K	ENSG00000227184	EPPK1	8	144939497	144952632	6.57699		Tissue enriched	Cell type enhanced	0.0457774	0.109395	0.0107077	0.834171	0.845597	0.83619	24	18	17	0.244458228863737	-2.70289169198714	5	Inflammation	0	0	0	0.590909090909091
EPS8L2	Oncology	Q9H6S3	OID21397	1.5K	ENSG00000177106	EPS8L2	11	694438	727727	1.20269		Tissue enhanced	Cell type enhanced	0.164333	0.0775188	#VALUE!	0.758209	0.772549	0.796562	28	19	22	-0.809424531642551	-2.90869155225146	8	Liver/Macrophages	0	0	0	0.518518518518519
ERBB2	Oncology	P04626	OID21520	1.5K	ENSG00000141736	ERBB2	17	37844167	37886679	1.53952		Low tissue specificity	Cell type enhanced	0.149753	0.0526566	#VALUE!	0.797438	0.816443	0.792516	32	32	26	-1.54489742604412	-0.713386478463067	1	Phenotypic diverse	0	0	0	0.526315789473684
ERBB3	Inflammation	P21860	OID20705	1.5K	ENSG00000065361	ERBB3	12	56473641	56497289	2.54572	Secreted - unknown location	Low tissue specificity	Cell type enhanced	0.182228	0.102951	0.00460886	0.710174	0.731123	0.680418	33	27	28	0.301334293951252	-2.57985149955514	8	Liver/Macrophages	0	0	0	0.571428571428571
ERBB4	Oncology	Q15303	OID21510	1.5K	ENSG00000178568	ERBB4	2	212240446	213403565	1.53952		Tissue enhanced	Cell type enhanced	0.156963	0.0924345	#VALUE!	0.750599	0.738478	0.750063	31	27	23	-0.403335346548994	-0.843626868268443	8	Liver/Macrophages	0	0	0	0.5625
ERBIN	Oncology	Q96RT1	OID21323	1.5K	ENSG00000112851	ERBB2IP	5	65222303	65378377	2.27366		Tissue enhanced	Cell type enhanced	0.160468	0.00588894	0.0277104	0.806121	0.828881	0.812222	12	9	10	7.13782917040235	5.4131697401583	2	Platelet count	0	0	0	0.9
ERC2	Neurology_II	O15083	OID30880	3K	ENSG00000187672	ERC2	3	55542336	56502391	6.65472		Tissue enriched	Group enriched	0.0180209	0.00406984	0.00378805	0.97408	0.980604	0.982504	8	5	5	-3.01177096189306	3.673351815715	1	Phenotypic diverse	0	0	0	0.666666666666667
ERCC1	Oncology_II	P07992	OID31223	3K	ENSG00000012061	ERCC1	19	45910591	45982086	7.4709		Low tissue specificity	Low cell type specificity	#VALUE!	#VALUE!	#VALUE!	1	1	0.999703	NA	NA	1	NA	NA	NA	NA	0	0	0	0
EREG	Neurology	O14944	OID20905	1.5K	ENSG00000124882	EREG	4	75230860	75254468	2.79403	Secreted to blood	Tissue enriched	Cell type enhanced	0.150403	0.0435261	0.0307366	0.774882	0.77967	0.759996	21	17	15	7.11586101795511	4.22576041955128	2	Platelet count	0	0	0	0.6
ERI1	Oncology_II	Q8IV48	OID31317	3K	ENSG00000104626	ERI1	8	8859657	8974256	5.78887		Low tissue specificity	Cell type enhanced	0.0265659	0.0137339	0.00825034	0.951468	0.96693	0.949051	18	9	18	-3.07646587646838	2.4917134186157	1	Phenotypic diverse	0	0	0	0.5
ERMAP	Inflammation_II	Q96PL5	OID30539	3K	ENSG00000164010	ERMAP	1	43282795	43310660	6.95485		Low tissue specificity	Cell type enhanced	0.118573	0.196228	0.0200359	0.665149	0.688228	0.642646	28	22	17	1.67886961782686	-0.843839765016107	4	Polygenic	0	0	0	0.625
ERN1	Oncology_II	O75460	OID31391	3K	ENSG00000178607	ERN1	17	62116502	62208179	4.4847		Tissue enhanced	Cell type enhanced	0.103131	0.0578626	0.00253729	0.836196	0.853267	0.837441	32	25	27	-1.44401824151655	-0.431771268975403	1	Phenotypic diverse	0	0	0	0.575757575757576
ERP29	Inflammation_II	P30040	OID30578	3K	ENSG00000089248	ERP29	12	112451120	112461255	6.31356	Intracellular and membrane	Low tissue specificity	Low cell type specificity	0.170873	0.00585389	0.0368246	0.786439	0.778449	0.77419	14	10	10	7.53281115112926	5.05088139113672	2	Platelet count	0	0	0	0.666666666666667
ERP44	Oncology	Q9BS26	OID21338	1.5K	ENSG00000023318	ERP44	9	102741461	102861322	2.45503	Intracellular and membrane	Low tissue specificity	Low cell type specificity	0.118839	0.120544	0.0279335	0.732647	0.727198	0.739947	24	21	19	1.33188047058216	-0.121194305488746	2	Platelet count	0	0	0	0.6
ERVV-1	Cardiometabolic_II	B6SEH8	OID30094	3K	ENSG00000269526	ERVV-1	19	53517174	53519375	7.17293		Tissue enriched	Cell type enriched	0.000628453	#VALUE!	#VALUE!	0.999372	0.998494	1	1	2	NA	-6.96708625790204	2.18751371490009	1	Phenotypic diverse	0	0	0	0
ESAM	Cardiometabolic	Q96AP7	OID20270	1.5K	ENSG00000149564	ESAM	11	124622026	124632186	1.07529		Low tissue specificity	Cell type enhanced	0.166749	0.0918223	0.0177303	0.72314	0.697612	0.724177	25	19	19	1.98816313113724	2.90887519151503	8	Liver/Macrophages	0	0	0	0.583333333333333
ESM1	Inflammation	Q9NQ30	OID20758	1.5K	ENSG00000164283	ESM1	5	54273692	54318499	2.18513	Secreted to blood	Tissue enhanced	Cell type enriched	0.137123	0.0558206	#VALUE!	0.806791	0.791861	0.773036	32	30	29	-1.7128442381486	-0.90877666830549	1	Phenotypic diverse	0	0	0	0.552631578947369
ESPL1	Oncology_II	Q14674	OID31176	3K	ENSG00000135476	ESPL1	12	53662083	53687427	7.4709		Tissue enhanced	Cell type enhanced	#VALUE!	#VALUE!	#VALUE!	1	1	1	NA	NA	NA	NA	NA	NA	NA	0	0	0	NA
ESR1	Inflammation_II	P03372	OID30434	3K	ENSG00000091831	ESR1	6	151977826	152450754	6.95485		Tissue enhanced	Cell type enhanced	0.00431434	0.00196835	#VALUE!	0.993653	0.997761	0.9962	6	3	3	-5.49645107854701	1.69941353269923	1	Phenotypic diverse	0	0	0	0.5
ESYT2	Neurology_II	A0FGR8	OID31134	3K	ENSG00000117868	ESYT2	7	158523686	158622944	4.23639		Low tissue specificity	Cell type enhanced	0.134846	0.0163453	0.0253431	0.823374	0.824712	0.824271	18	18	14	6.18182447290814	5.08170490070331	2	Platelet count	0	0	0	0.6
EVI2B	Oncology_II	P34910	OID31227	3K	ENSG00000185862	EVI2B	17	29630784	29641130	7.4709		Tissue enhanced	Cell type enhanced	0.00282636	#VALUE!	#VALUE!	0.997184	0.997141	0.996084	2	2	1	-5.24853606077973	-0.0918424613317029	1	Phenotypic diverse	0	0	0	0.5
EVI5	Inflammation_II	O60447	OID30519	3K	ENSG00000067208	EVI5	1	92974253	93257961	6.95485		Low tissue specificity	Cell type enhanced	0.103129	0.00893853	0.034886	0.853103	0.8471	0.835563	15	11	10	3.67652756400499	4.67845110188869	2	Platelet count	0	0	0	0.615384615384615
EVPL	Oncology_II	Q92817	OID31309	3K	ENSG00000167880	EVPL	17	74000583	74023533	5.78887		Tissue enhanced	Cell type enhanced	0.00509023	0.000557647	#VALUE!	0.994326	0.997838	0.997466	3	1	2	-5.61869471026385	-0.11457246323096	1	Phenotypic diverse	0	0	0	0.5
EXOSC10	Cardiometabolic_II	Q01780	OID30083	3K	ENSG00000171824	EXOSC10	1	11126675	11159938	7.17293		Low tissue specificity	Low cell type specificity	0.00254003	0.0030669	#VALUE!	0.994398	0.99667	0.996736	6	2	2	-5.09540598763461	2.07827473188643	1	Phenotypic diverse	0	0	0	0.333333333333333
EXTL1	Cardiometabolic_II	Q92935	OID30114	3K	ENSG00000158008	EXTL1	1	26346375	26362955	7.17293	Intracellular and membrane	Group enriched	Cell type enhanced	0.0451042	0.0791928	0.00283787	0.872482	0.880031	0.86512	28	19	13	0.181289319744684	-2.959388153335	5	Inflammation	0	0	0	0.230769230769231
EZR	Neurology	P15311	OID21017	1.5K	ENSG00000092820	EZR	6	159186773	159240444	1.13143		Low tissue specificity	Cell type enhanced	0.123789	0.0163896	0.00774421	0.852173	0.840457	0.869059	28	22	21	-2.50222893350849	1.85524194364212	1	Phenotypic diverse	0	0	0	0.433333333333333
F10	Inflammation_II	P00742	OID30684	3K	ENSG00000126218	F10	13	113777128	113803843	4.13491	Secreted to blood	Tissue enhanced	Cell type enhanced	0.228607	0.073935	#VALUE!	0.697189	0.74593	0.632879	29	25	29	-1.2402753380371	-0.127590501588477	1	Phenotypic diverse	0	0	0	0.542857142857143
F11	Inflammation_II	P03951	OID30773	3K	ENSG00000088926	F11	4	187187099	187210835	5.46715	Secreted to blood	Tissue enriched	Cell type enriched	0.104997	0.267997	0.0025879	0.62424	0.645937	0.632755	28	24	26	1.73062812588719	-1.50499547674443	4	Polygenic	0	0	0	0.470588235294118
F11R	Neurology	Q9Y624	OID21151	1.5K	ENSG00000158769	F11R	1	160965001	160991138	1.89148		Low tissue specificity	Cell type enhanced	0.202671	0.0116151	0.0410334	0.744134	0.72975	0.74211	22	15	14	7.58087917397185	5.0579480375936	2	Platelet count	0	0	0	0.611111111111111
F12	Inflammation_II	P00748	OID30739	3K	ENSG00000131187	F12	5	176829141	176836577	4.06797	Secreted to blood	Tissue enriched	Cell type enriched	0.103063	0.622104	0.00180963	0.273165	0.282885	0.296778	30	28	20	5.82519113988447	-9.16789385431855	6	Monogenic	0	0	0	0.454545454545455
F13B	Inflammation_II	P05160	OID30781	3K	ENSG00000143278	F13B	1	197008321	197036397	4.59914	Secreted to blood	Tissue enriched	Cell type enriched	0.0869602	0.148385	0.00994888	0.754356	0.766069	0.732735	31	23	24	1.04811597381903	-3.17072735572189	5	Inflammation	0	0	0	0.566666666666667
F2	Inflammation_II	P00734	OID30723	3K	ENSG00000180210	F2	11	46740730	46761056	4.06797	Secreted to blood	Tissue enriched	Cell type enriched	0.0352402	0.00943896	#VALUE!	0.955188	0.959137	0.954721	21	16	15	-3.36260451502607	0.351459705240446	1	Phenotypic diverse	0	0	0	0.476190476190476
F2R	Inflammation	P25116	OID20691	1.5K	ENSG00000181104	F2R	5	76011868	76031606	1.82022		Tissue enhanced	Cell type enhanced	0.166454	0.0295334	0.0295354	0.774367	0.767411	0.774616	14	13	12	7.25909518122698	4.35146444199714	2	Platelet count	0	0	0	0.5625
F3	Oncology	P13726	OID21440	1.5K	ENSG00000117525	F3	1	94994781	95007356	1.70363	Secreted to blood	Low tissue specificity	Cell type enhanced	0.182823	0.0913789	#VALUE!	0.725616	0.67441	0.800874	26	23	20	-0.28521371158622	-0.859505103165974	8	Liver/Macrophages	0	0	1	0.535714285714286
F7	Cardiometabolic	P08709	OID20372	1.5K	ENSG00000057593	F7	13	113760105	113774995	2.08149	Secreted to blood	Tissue enriched	Cell type enriched	0.327475	0.225309	0.0231423	0.423715	0.456498	0.40558	31	28	30	1.9416914311775	-4.31610598919217	7	Omnigenic	0	0	0	0.487179487179487
F9	Cardiometabolic	P00740	OID20349	1.5K	ENSG00000101981	F9	X	138612917	138645617	2.07933	Secreted to blood	Tissue enriched	Group enriched	0.156175	0.12797	0.00185525	0.713763	0.755381	0.655048	31	28	28	1.22876304721899	-3.74375959939198	5	Inflammation	0	0	0	0.6
FABP1	Inflammation	P07148	OID20778	1.5K	ENSG00000163586	FABP1	2	88422510	88427635	2.18513		Group enriched	Group enriched	0.187923	0.0412064	0.0238471	0.746822	0.735831	0.686388	31	24	29	-1.6199812695471	-4.16943046526177	3	Kidney function	0	0	0	0.358974358974359
FABP2	Cardiometabolic	P12104	OID20200	1.5K	ENSG00000145384	FABP2	4	120238405	120243545	2.25855		Tissue enriched	Cell type enriched	0.101769	0.0309675	0.0187798	0.848505	0.848998	0.825806	29	23	18	-1.98119389296622	-3.04702376303182	1	Phenotypic diverse	0	0	0	0.464285714285714
FABP3	Cardiometabolic_II	P05413	OID30351	3K	ENSG00000121769	FABP3	1	31838472	31849697	4.05502		Group enriched	Cell type enhanced	0.221904	0.0172906	0.00471948	0.755665	0.772932	0.694702	28	24	22	-2.33600035612779	-3.42962292381983	1	Phenotypic diverse	0	0	0	0.533333333333333
FABP4	Cardiometabolic	P15090	OID20245	1.5K	ENSG00000170323	FABP4	8	82390654	82395498	1.07529		Group enriched	Cell type enriched	0.241301	0.0461189	0.00232154	0.709902	0.756265	0.735428	35	29	31	-2.1239053500723	-3.50126996050276	1	Phenotypic diverse	0	0	0	0.333333333333333
FABP5	Neurology	Q01469	OID21043	1.5K	ENSG00000164687	FABP5	8	82192598	82197012	1.49634	Intracellular and membrane	Tissue enhanced	Cell type enhanced	0.147424	0.0102673	0.0368751	0.805205	0.801996	0.8143	26	22	22	5.8518729163444	5.75574836120096	2	Platelet count	0	0	0	0.76
FABP6	Cardiometabolic	P51161	OID20076	1.5K	ENSG00000170231	FABP6	5	159614374	159665742	3.89739	Intracellular and membrane	Tissue enriched	Cell type enriched	0.0640951	0.0514287	0.0125664	0.871876	0.879249	0.876213	26	20	16	-1.20828052779835	-1.18221266320816	1	Phenotypic diverse	0	0	0	0.5
FABP9	Inflammation	Q0Z7S8	OID20501	1.5K	ENSG00000205186	FABP9	8	82370576	82373814	2.12683		Tissue enriched	Not detected	0.0900449	0.15519	0.00170501	0.753204	0.769406	0.730113	19	13	15	1.40995390434249	-0.630029295084703	4	Polygenic	0	0	0	0.555555555555556
FADD	Cardiometabolic	Q13158	OID20151	1.5K	ENSG00000168040	FADD	11	70049269	70053496	2.25855		Low tissue specificity	Cell type enhanced	0.143737	0.0147179	0.0355281	0.806025	0.809456	0.787846	14	13	11	6.9657815064797	5.48604007271363	2	Platelet count	0	0	0	0.6
FAM13A	Oncology_II	O94988	OID31463	3K	ENSG00000138640	FAM13A	4	89647106	90032549	4.44368		Low tissue specificity	Cell type enhanced	0.113129	0.0344291	0.0318677	0.820411	0.820375	0.825324	18	15	13	4.48694740493637	5.25874059176894	2	Platelet count	0	0	0	0.75
FAM171A2	Neurology_II	A8MVW0	OID31005	3K	ENSG00000161682	FAM171A2	17	42430583	42441243	4.18025		Tissue enhanced	Group enriched	0.00648296	0.00265597	#VALUE!	0.990834	0.993522	0.994682	4	3	1	-5.08679325081605	1.72413147835462	1	Phenotypic diverse	0	0	0	0.333333333333333
FAM171B	Oncology_II	Q6P995	OID31338	3K	ENSG00000144369	FAM171B	2	187558698	187630685	4.4847		Tissue enhanced	Cell type enhanced	0.0313913	0.0695748	#VALUE!	0.898993	0.89604	0.906249	18	9	9	-0.342492684652485	-2.76656182616294	1	Phenotypic diverse	0	0	0	0.636363636363636
FAM172A	Cardiometabolic_II	Q8WUF8	OID30248	3K	ENSG00000113391	FAM172A	5	92953775	93447404	6.57699	Intracellular and membrane	Low tissue specificity	Group enriched	0.143042	0.0108279	0.0362931	0.809647	0.823041	0.811037	12	9	13	6.76388897416984	5.54251585303185	2	Platelet count	0	0	0	0.692307692307692
FAM20A	Cardiometabolic_II	Q96MK3	OID30348	3K	ENSG00000108950	FAM20A	17	66531254	66597530	4.05502	Secreted in other tissues	Tissue enhanced	Cell type enhanced	0.149528	0.0901449	0.00779531	0.752581	0.766289	0.742895	37	32	29	0.0351731533761783	-2.50854884042174	8	Liver/Macrophages	0	0	0	0.564102564102564
FAM3B	Oncology	P58499	OID21372	1.5K	ENSG00000183844	FAM3B	21	42676139	42729358	2.27366	Secreted to blood	Tissue enhanced	Cell type enhanced	0.171322	0.268	0.0296332	0.531218	0.550162	0.559776	29	26	28	1.69620341560628	-4.81642230088161	5	Inflammation	0	0	0	0.636363636363636
FAM3C	Cardiometabolic	Q92520	OID20233	1.5K	ENSG00000196937	FAM3C	7	120988905	121036418	2.42265	Secreted in other tissues	Low tissue specificity	Cell type enhanced	0.229202	0.0178076	0.00168842	0.750943	0.752876	0.756967	28	26	20	-1.54437951869168	-4.81717210108534	3	Kidney function	0	0	0	0.586206896551724
FAM3D	Oncology_II	Q96BQ1	OID31514	3K	ENSG00000198643	FAM3D	3	58619673	58652575	4.44368	Secreted to digestive system	Group enriched	Cell type enhanced	0.0737948	0.433484	0.00513219	0.487396	0.48029	0.468809	29	23	17	-4.08533447052024	-7.62207215019646	4	Polygenic	0	0	0	0.428571428571429
FAP	Cardiometabolic	Q12884	OID20330	1.5K	ENSG00000078098	FAP	2	163027194	163101661	1.07529	Secreted to blood	Tissue enhanced	Cell type enhanced	0.123124	0.0644109	#VALUE!	0.812409	0.785721	0.842115	34	33	20	-1.58621704325595	-0.966215082213719	1	Phenotypic diverse	0	0	0	0.514285714285714
FARSA	Neurology_II	Q9Y285	OID30887	3K	ENSG00000179115	FARSA	19	13033293	13044851	6.65472		Low tissue specificity	Low cell type specificity	0.0836312	0.00575879	0.0183027	0.892058	0.889924	0.874422	14	10	10	2.74687514329921	4.73120590126939	2	Platelet count	0	0	0	0.666666666666667
FAS	Cardiometabolic	P25445	OID20316	1.5K	ENSG00000026103	FAS	10	90750414	90775542	1.4402	Secreted to blood	Low tissue specificity	Cell type enhanced	0.181061	0.0734137	0.0547598	0.690521	0.659875	0.699618	22	19	22	-1.24135231126309	-4.11528400901366	3	Kidney function	0	0	0	0.518518518518519
FASLG	Inflammation	P48023	OID20665	1.5K	ENSG00000117560	FASLG	1	172628154	172636014	0.950057	Secreted to blood	Tissue enhanced	Group enriched	0.174191	0.167252	0.00119792	0.657169	0.652993	0.6715	28	26	21	1.48853622159746	-0.668140928435596	4	Polygenic	0	0	0	0.424242424242424
FBLN2	Cardiometabolic_II	P98095	OID30378	3K	ENSG00000163520	FBLN2	3	13573824	13679922	4.04206	Secreted to extracellular matrix	Tissue enhanced	Cell type enhanced	0.221364	0.117426	0.00127969	0.659854	0.62922	0.662443	23	24	19	0.142884301362295	-4.25851726896461	3	Kidney function	0	0	0	0.387096774193548
FBN2	Neurology_II	P35556	OID30974	3K	ENSG00000138829	FBN2	5	127593601	127994878	6.65472	Secreted to extracellular matrix	Tissue enriched	Group enriched	0.00395041	0.0448005	#VALUE!	0.951256	0.948256	0.955246	6	3	4	-1.9250961780988	-1.37568328341442	1	Phenotypic diverse	0	0	0	0.75
FBP1	Cardiometabolic	P09467	OID20227	1.5K	ENSG00000165140	FBP1	9	97365415	97402531	2.25855		Tissue enhanced	Cell type enhanced	0.0917832	0.0788118	0.00903049	0.820251	0.806753	0.848902	25	20	19	-0.379656967989979	-2.79729837664407	1	Phenotypic diverse	0	0	0	0.5
FCAMR	Cardiometabolic_II	Q8WWV6	OID30332	3K	ENSG00000162897	FCAMR	1	207131310	207143970	4.05502		Group enriched	Group enriched	0.1567	0.182657	0.00134377	0.659189	0.665964	0.657809	33	25	27	1.14266861131238	-3.10689581995441	5	Inflammation	0	0	0	0.67741935483871
FCAR	Inflammation	P24071	OID20564	1.5K	ENSG00000186431	FCAR	19	55385704	55401838	2.12683	Intracellular and membrane	Tissue enhanced	Group enriched	0.128107	0.38053	0.00533814	0.486094	0.510449	0.473816	22	20	18	3.93293784205466	-6.69910038730876	7	Omnigenic	0	0	0	0.583333333333333
FCER1A	Neurology_II	P12319	OID30992	3K	ENSG00000179639	FCER1A	1	159259504	159278014	4.18025		Tissue enhanced	Cell type enriched	0.0179442	0.0112626	#VALUE!	0.970596	0.972553	0.969344	13	5	5	-4.00139309390146	-0.156892608613351	1	Phenotypic diverse	0	0	0	0.428571428571429
FCER2	Neurology	P06734	OID21133	1.5K	ENSG00000104921	FCER2	19	7753644	7767032	1.89148	Secreted to blood	Tissue enriched	Cell type enriched	0.165733	0.124296	#VALUE!	0.710212	0.736517	0.75157	28	20	19	-1.03553253165077	-3.92746461903108	3	Kidney function	0	0	0	0.625
FCGR2A	Cardiometabolic	P12318	OID20391	1.5K	ENSG00000143226	FCGR2A	1	161475220	161493803	2.80483		Tissue enhanced	Group enriched	0.164603	0.586192	#VALUE!	0.249077	0.271514	0.283149	23	21	16	5.38539083799228	-8.52559309524281	6	Monogenic	0	0	0	0.541666666666667
FCGR2B	Oncology	P31994	OID21215	1.5K	ENSG00000072694	FCGR2B	1	161551101	161648444	4.05286		Tissue enriched	Cell type enhanced	0.0336284	0.126422	0.000792059	0.839131	0.825742	0.827083	20	20	16	0.980441561078459	-3.41440042682683	5	Inflammation	0	0	0	0.636363636363636
FCGR3B	Cardiometabolic	O75015	OID20387	1.5K	ENSG00000162747	FCGR3B	1	161592986	161601753	2.25855	Secreted to blood	Tissue enhanced	Cell type enriched	0.0993648	0.53802	#VALUE!	0.362015	0.348775	0.402605	26	21	19	4.88932854970929	-7.96511769588252	7	Omnigenic	0	0	0	0.538461538461538
FCN1	Inflammation_II	O00602	OID30690	3K	ENSG00000085265	FCN1	9	137801431	137809809	4.31844	Secreted to blood	Group enriched	Group enriched	0.0744039	0.199925	0.0044758	0.721058	0.694063	0.673847	26	21	22	1.19743370230403	-3.31141482836537	5	Inflammation	0	0	0	0.482758620689655
FCN2	Cardiometabolic	Q15485	OID20382	1.5K	ENSG00000160339	FCN2	9	137772654	137779924	2.80267	Secreted to blood	Tissue enriched	Group enriched	0.0786216	0.338472	0.00143679	0.581398	0.584654	0.549529	27	20	20	2.35499644165274	-5.36927014918691	7	Omnigenic	0	0	0	0.481481481481482
FCRL1	Cardiometabolic	Q96LA6	OID20172	1.5K	ENSG00000163534	FCRL1	1	157764193	157789895	2.25855		Group enriched	Cell type enriched	0.116699	0.164592	#VALUE!	0.719212	0.725147	0.729052	31	23	21	0.869372209982152	-2.10575014395255	8	Liver/Macrophages	0	0	0	0.517241379310345
FCRL2	Inflammation	Q96LA5	OID20639	1.5K	ENSG00000132704	FCRL2	1	157715523	157746922	1.13359		Group enriched	Group enriched	0.100402	0.327737	#VALUE!	0.571982	0.56651	0.596311	22	22	18	2.11993121088904	-5.33909034153378	7	Omnigenic	0	0	0	0.739130434782609
FCRL3	Inflammation	Q96P31	OID20443	1.5K	ENSG00000160856	FCRL3	1	157644111	157670647	3.7225		Tissue enriched	Cell type enhanced	0.0325926	0.514335	#VALUE!	0.453547	0.413641	0.472058	23	18	19	5.37516513058157	-8.50436901903338	6	Monogenic	0	0	0	0.541666666666667
FCRL5	Neurology	Q96RD9	OID21111	1.5K	ENSG00000143297	FCRL5	1	157483167	157522310	1.89148	Secreted to blood	Tissue enriched	Group enriched	0.397285	0.181665	0.00615635	0.414983	0.386818	0.389103	26	22	23	0.321893792141765	-1.32085093194504	5	Inflammation	0	0	0	0.551724137931035
FCRL6	Inflammation	Q6DN72	OID20529	1.5K	ENSG00000181036	FCRL6	1	159770301	159786041	2.12683		Tissue enhanced	Cell type enriched	0.102835	0.320573	0.000639511	0.575684	0.580701	0.60286	27	17	16	3.35543072615387	-6.13476106660439	7	Omnigenic	0	0	0	0.65
FCRLB	Oncology	Q6BAA4	OID21193	1.5K	ENSG00000162746	FCRLB	1	161691353	161697933	4.05286	Intracellular and membrane	Tissue enhanced	Cell type enhanced	0.0597699	0.27318	#VALUE!	0.667086	0.658645	0.69528	21	14	19	3.06534658045125	-5.48733725810343	7	Omnigenic	0	0	0	0.571428571428571
FDX1	Cardiometabolic_II	P10109	OID30078	3K	ENSG00000137714	FDX1	11	110300607	110335605	7.17293		Tissue enriched	Cell type enhanced	0.0280154	0.00616043	#VALUE!	0.965792	0.967444	0.974108	12	10	9	-3.98276366115608	-1.03236538396039	1	Phenotypic diverse	0	0	0	0.727272727272727
FDX2	Cardiometabolic_II	Q6P4F2	OID30147	3K	ENSG00000267673	FDX1L	19	10416103	10426691	7.17293		Low tissue specificity	Cell type enhanced	0.0536079	#VALUE!	0.00804331	0.938326	0.952535	0.948081	15	8	15	-1.01364160554165	3.9099967863373	1	Phenotypic diverse	0	0	0	0.4375
FEN1	Oncology	P39748	OID21192	1.5K	ENSG00000168496	FEN1	11	61560109	61564716	4.05286		Tissue enhanced	Cell type enhanced	0.050142	0.00226546	0.053803	0.893701	0.908208	0.88984	12	12	10	-1.83878362023732	1.9148048486799	1	Phenotypic diverse	0	0	0	0.466666666666667
FES	Oncology	P07332	OID21207	1.5K	ENSG00000182511	FES	15	91426925	91439006	4.05286		Tissue enhanced	Cell type enhanced	0.0312621	0.00837618	0.00929186	0.950887	0.95448	0.965768	9	6	7	-0.932034628514586	3.73556977903907	1	Phenotypic diverse	0	0	0	0.857142857142857
FETUB	Cardiometabolic	Q9UGM5	OID20404	1.5K	ENSG00000090512	FETUB	3	186353758	186370930	2.07933	Secreted to blood	Tissue enriched	Cell type enriched	0.169855	0.145501	#VALUE!	0.68567	0.647069	0.730687	29	30	24	1.10195325037413	-3.3073303520515	5	Inflammation	0	0	0	0.384615384615385
FGA	Inflammation_II	P02671	OID30788	3K	ENSG00000171560	FGA	4	155504278	155511918	6.36322	Secreted to blood	Tissue enriched	Cell type enriched	0.218025	0.0252325	0.00128272	0.755446	0.747626	0.731963	30	25	24	0.153778341782292	-3.15770608555125	1	Phenotypic diverse	0	0	0	0.633333333333333
FGD3	Neurology_II	Q5JSP0	OID31040	3K	ENSG00000127084	FGD3	9	95709733	95798518	4.18025		Tissue enhanced	Cell type enhanced	0.105246	0.00737093	0.0327899	0.8544	0.861325	0.827155	12	10	11	4.41375265604715	4.93037513815029	2	Platelet count	0	0	0	0.615384615384615
FGF12	Inflammation_II	P61328	OID30454	3K	ENSG00000114279	FGF12	3	191857184	192485553	6.95485		Tissue enhanced	Group enriched	0.0165092	#VALUE!	0.00161336	0.98175	0.985079	0.989986	7	3	5	-4.92023826678597	-0.464860995937353	1	Phenotypic diverse	0	0	0	0.6
FGF16	Inflammation_II	O43320	OID30535	3K	ENSG00000196468	FGF16	X	76709648	76712769	6.95485	Secreted in other tissues	Tissue enhanced	Cell type enhanced	0.00399062	0.001623	#VALUE!	0.994308	0.996654	0.998123	8	4	1	-4.59405729272798	0.542678876093646	1	Phenotypic diverse	0	0	0	0
FGF19	Inflammation	O95750	OID20715	1.5K	ENSG00000162344	FGF19	11	69513000	69519410	1.63885	Secreted to blood	Tissue enriched	Group enriched	0.0589156	0.056942	0.0330504	0.851341	0.849455	0.833985	22	19	15	-0.874775359599367	-0.0500189772386064	1	Phenotypic diverse	0	0	0	0.545454545454545
FGF2	Inflammation	P09038	OID20503	1.5K	ENSG00000138685	FGF2	4	123747863	123819391	2.12683	Secreted in other tissues	Low tissue specificity	Cell type enhanced	0.113921	0.283642	0.0245229	0.578018	0.574555	0.566898	23	18	14	3.59397442464615	-5.92366303215836	7	Omnigenic	0	0	0	0.523809523809524
FGF20	Inflammation_II	Q9NP95	OID30459	3K	ENSG00000078579	FGF20	8	16849678	16859690	6.95485	Secreted in other tissues	Tissue enhanced	Cell type enriched	0.000833335	#VALUE!	#VALUE!	0.999168	0.998511	1	2	2	NA	-6.98460772396387	2.03131784241812	1	Phenotypic diverse	0	0	0	0
FGF21	Oncology	Q9NSA1	OID21402	1.5K	ENSG00000105550	FGF21	19	49258816	49261587	1.18541	Secreted to blood	Tissue enriched	Cell type enhanced	0.230715	0.0366566	0.00477568	0.727424	0.726788	0.732975	34	30	34	-3.18881949632036	-0.84996805049117	1	Phenotypic diverse	0	0	0	0.560975609756098
FGF23	Oncology	Q9GZV9	OID21411	1.5K	ENSG00000118972	FGF23	12	4477393	4488894	1.20269	Secreted to blood	Group enriched	Cell type enhanced	0.150713	0.0600069	#VALUE!	0.788927	0.808621	0.806736	29	24	21	-3.38559240463035	-1.61237937276416	1	Phenotypic diverse	0	0	0	0.5
FGF3	Inflammation_II	P11487	OID30544	3K	ENSG00000186895	FGF3	11	69624992	69633792	6.95485	Secreted in brain	Tissue enriched	Not detected	#VALUE!	#VALUE!	#VALUE!	1	1	1	NA	NA	NA	NA	NA	NA	NA	0	0	0	NA
FGF5	Inflammation	P12034	OID20490	1.5K	ENSG00000138675	FGF5	4	81187753	81257834	3.7225	Secreted in brain	Group enriched	Cell type enhanced	0.124431	0.245857	#VALUE!	0.62955	0.623875	0.613444	26	16	16	3.11613490176957	-5.60046797921186	7	Omnigenic	0	0	0	0.454545454545455
FGF6	Inflammation_II	P10767	OID30443	3K	ENSG00000111241	FGF6	12	4537321	4554780	6.95485	Secreted in other tissues	Group enriched	Not detected	#VALUE!	#VALUE!	#VALUE!	1	1	1	NA	NA	NA	NA	NA	NA	NA	0	0	0	NA
FGF7	Oncology_II	P21781	OID31241	3K	ENSG00000140285	FGF7	15	49715293	49780972	7.4709	Secreted in other tissues	Tissue enhanced	Cell type enhanced	0.00275209	0.0019648	#VALUE!	0.995222	0.996426	0.995364	3	2	2	-6.51739100453641	0.234379954004388	1	Phenotypic diverse	0	0	0	0.333333333333333
FGF9	Oncology_II	P31371	OID31193	3K	ENSG00000102678	FGF9	13	22245522	22278637	7.63932	Secreted in other tissues	Tissue enhanced	Cell type enhanced	0.00563086	#VALUE!	0.00102369	0.99331	0.993934	0.99788	8	5	2	-6.85191721433448	2.11054437304806	1	Phenotypic diverse	0	0	0	0.4
FGFBP1	Oncology	Q14512	OID21507	1.5K	ENSG00000137440	FGFBP1	4	15937192	15940363	1.53952	Secreted in other tissues	Tissue enhanced	Cell type enhanced	0.273231	0.0296423	0.00242042	0.694443	0.669057	0.735705	27	25	22	-1.31088842018588	-0.962647372654618	1	Phenotypic diverse	0	0	0	0.516129032258065
FGFBP2	Cardiometabolic_II	Q9BYJ0	OID30395	3K	ENSG00000137441	FGFBP2	4	15961866	15970932	4.04206	Secreted to blood	Tissue enhanced	Cell type enriched	0.193583	0.448617	#VALUE!	0.357915	0.363356	0.304083	23	22	20	2.08301421596623	-5.46674623583999	7	Omnigenic	0	0	0	0.555555555555556
FGFBP3	Neurology_II	Q8TAT2	OID31108	3K	ENSG00000174721	FGFBP3	10	93666346	93669240	4.23639	Secreted in brain	Low tissue specificity	Cell type enhanced	0.166128	0.19093	#VALUE!	0.642587	0.650809	0.640345	23	20	19	1.06135264995172	-1.98741498917842	8	Liver/Macrophages	0	0	0	0.392857142857143
FGFR2	Oncology	P21802	OID21478	1.5K	ENSG00000066468	FGFR2	10	123237848	123357972	1.53952	Secreted - unknown location	Tissue enhanced	Group enriched	0.169879	0.0336046	0.00192567	0.794734	0.810484	0.806752	27	23	22	-1.69588414864872	-3.93789250629294	3	Kidney function	0	0	0	0.5
FGFR4	Inflammation_II	P22455	OID30646	3K	ENSG00000160867	FGFR4	5	176513887	176525145	6.31356	Intracellular and membrane	Tissue enhanced	Cell type enhanced	0.0693299	0.706477	0.00172726	0.222459	0.195169	0.222375	26	23	21	5.0145622674674	-8.10585186567503	6	Monogenic	0	0	0	0.466666666666667
FGL1	Inflammation_II	Q08830	OID30702	3K	ENSG00000104760	FGL1	8	17721889	17767874	4.13491	Secreted to blood	Tissue enriched	Cell type enriched	0.278234	0.309621	#VALUE!	0.412504	0.417217	0.403023	36	31	28	3.40146702182604	-5.92890877098151	7	Omnigenic	0	0	0	0.735294117647059
FGR	Neurology	P09769	OID20828	1.5K	ENSG00000000938	FGR	1	27938575	27961788	4.03342		Group enriched	Group enriched	0.0846334	0.00975455	0.0469049	0.858527	0.875028	0.850978	20	19	15	-1.83273683786196	1.77489168880127	1	Phenotypic diverse	0	0	0	0.789473684210526
FH	Neurology_II	P07954	OID30839	3K	ENSG00000091483	FH	1	241660903	241683061	7.12543		Tissue enhanced	Cell type enhanced	#VALUE!	0.00266292	#VALUE!	0.997324	0.998239	0.996511	2	1	1	-5.22775913716735	2.18422304752851	1	Phenotypic diverse	0	0	0	1
FHIP2A	Cardiometabolic_II	Q5W0V3	OID30187	3K	ENSG00000151553	FAM160B1	10	116581503	116659591	7.17293	NA	NA	NA	0.00274158	#VALUE!	#VALUE!	0.99725	0.996368	0.99836	2	2	2	-6.56913172420092	0.461298224392	1	Phenotypic diverse	0	0	0	1
FHIT	Neurology	P49789	OID20872	1.5K	ENSG00000189283	FHIT	3	59735036	61237133	4.03342		Tissue enhanced	Cell type enhanced	0.128423	0.00616074	0.0370746	0.828313	0.809403	0.807467	18	15	12	6.43228456514058	5.67309723720095	2	Platelet count	0	0	0	0.6875
FIS1	Inflammation	Q9Y3D6	OID20722	1.5K	ENSG00000214253	FIS1	7	100882739	100895597	2.18297		Low tissue specificity	Cell type enhanced	0.187012	0.0254322	0.0349472	0.752589	0.756544	0.760624	21	17	16	6.75333154619248	4.87411487562184	2	Platelet count	0	0	0	0.571428571428571
FKBP14	Neurology_II	Q9NWM8	OID31065	3K	ENSG00000106080	FKBP14	7	30050203	30066300	4.18025	Intracellular and membrane	Low tissue specificity	Low cell type specificity	0.136934	0.0157039	0.0308754	0.816575	0.817446	0.80622	17	15	12	6.81604551289144	5.6264187134975	2	Platelet count	0	0	0	0.5
FKBP1B	Inflammation	P68106	OID20618	1.5K	ENSG00000119782	FKBP1B	2	24272571	24286551	1.48554		Tissue enhanced	Low cell type specificity	0.106768	0.0393834	0.0310346	0.822901	0.827774	0.818867	14	11	11	4.40332545420335	3.93266597939258	2	Platelet count	0	0	0	0.692307692307692
FKBP4	Neurology	Q02790	OID20960	1.5K	ENSG00000004478	FKBP4	12	2904119	2914576	2.6105		Tissue enriched	Low cell type specificity	0.11013	0.00965284	0.0265852	0.853441	0.840829	0.861225	23	19	21	3.90754574744352	5.40789259114783	2	Platelet count	0	0	0	0.818181818181818
FKBP5	Neurology	Q13451	OID20937	1.5K	ENSG00000096060	FKBP5	6	35541362	35696360	2.6105		Tissue enhanced	Cell type enhanced	0.127015	0.0370479	0.0397401	0.796031	0.798284	0.817752	16	14	13	6.4763403700016	4.70837854071271	2	Platelet count	0	0	0	0.6875
FKBP7	Neurology	Q9Y680	OID20846	1.5K	ENSG00000079150	FKBP7	2	179328391	179343327	4.21696	Intracellular and membrane	Tissue enhanced	Cell type enhanced	0.0603064	0.00623499	0.0134897	0.919733	0.93499	0.902049	13	9	9	1.38806271813841	4.50945484639251	1	Phenotypic diverse	0	0	0	0.636363636363636
FKBPL	Oncology_II	Q9UIM3	OID31499	3K	ENSG00000204315	FKBPL	6	32096484	32098068	4.44368		Low tissue specificity	Cell type enhanced	0.121257	0.00702502	0.0251861	0.846254	0.822398	0.853981	19	14	12	4.26813541004754	5.41435022130093	2	Platelet count	0	0	0	0.625
FLI1	Oncology	Q01543	OID21239	1.5K	ENSG00000151702	FLI1	11	128556430	128683162	4.05286		Tissue enhanced	Cell type enhanced	0.17988	0.0125735	0.0298492	0.777457	0.78161	0.763848	14	9	9	5.23220646686334	4.11374733800166	2	Platelet count	0	0	0	0.8
FLRT2	Neurology	O43155	OID20946	1.5K	ENSG00000185070	FLRT2	14	85996488	86095034	2.6105	Intracellular and membrane	Tissue enhanced	Cell type enhanced	0.143508	0.247205	#VALUE!	0.609486	0.632664	0.604215	30	27	21	1.52538574684378	-4.72759058415876	5	Inflammation	0	0	0	0.333333333333333
FLT1	Oncology	P17948	OID21301	1.5K	ENSG00000102755	FLT1	13	28874489	29069265	2.45719	Secreted to blood	Tissue enriched	Cell type enhanced	0.086812	0.0988334	0.00809644	0.80605	0.823658	0.833147	24	22	19	0.673682302171574	-0.362650412917102	8	Liver/Macrophages	0	0	0	0.464285714285714
FLT3	Oncology	P36888	OID21272	1.5K	ENSG00000122025	FLT3	13	28577411	28674729	4.05286		Tissue enhanced	Group enriched	0.0424974	0.0192597	#VALUE!	0.938162	0.947911	0.927452	19	14	14	-2.66205051393703	0.331586980443873	1	Phenotypic diverse	0	0	0	0.473684210526316
FLT3LG	Inflammation	P49771	OID20661	1.5K	ENSG00000090554	FLT3LG	19	49977464	49989488	0.950057	Secreted to blood	Low tissue specificity	Cell type enhanced	0.124977	0.124515	0.00604812	0.74443	0.758771	0.710515	28	24	24	1.27760211384488	-0.488938992727773	4	Polygenic	0	0	0	0.548387096774194
FLT4	Oncology	P35916	OID21491	1.5K	ENSG00000037280	FLT4	5	180028506	180076624	1.53952	Secreted to blood	Low tissue specificity	Group enriched	0.0683274	0.43261	0.00158168	0.497353	0.48969	0.493295	24	21	19	-4.06616277944462	-7.60281613333855	4	Polygenic	0	0	0	0.739130434782609
FMNL1	Neurology	O95466	OID20884	1.5K	ENSG00000184922	FMNL1	17	43298811	43324687	4.03342		Tissue enhanced	Cell type enhanced	0.0539311	#VALUE!	0.0277641	0.918375	0.916547	0.890462	19	16	12	-2.15547571143208	1.88512328729234	1	Phenotypic diverse	0	0	0	0.647058823529412
FMR1	Oncology	Q06787	OID21233	1.5K	ENSG00000102081	FMR1	X	146993469	147032645	4.05286		Low tissue specificity	Low cell type specificity	0.0202911	#VALUE!	0.00749102	0.972275	0.969462	0.973054	6	4	3	-1.05377528652079	3.79818933562491	1	Phenotypic diverse	0	0	0	0.75
FN1	Inflammation_II	P02751	OID30787	3K	ENSG00000115414	FN1	2	216225163	216300895	4.06797	Secreted to blood	Tissue enhanced	Cell type enhanced	0.0686195	0.0961272	0.0029107	0.832079	0.844678	0.821241	27	22	20	0.547549611607855	-3.23274523254685	5	Inflammation	0	0	0	0.5
FNDC1	Neurology_II	Q4ZHG4	OID31127	3K	ENSG00000164694	FNDC1	6	159590429	159693141	4.23639	Secreted to extracellular matrix	Tissue enhanced	Cell type enhanced	0.139482	0.109497	#VALUE!	0.750543	0.775548	0.778585	23	20	19	-0.221768289912427	-4.1542998080841	5	Inflammation	0	0	0	0.5
FNTA	Oncology_II	P49354	OID31381	3K	ENSG00000168522	FNTA	8	42889337	42940931	4.4847		Low tissue specificity	Cell type enhanced	0.079277	0.00653315	0.0155006	0.898573	0.899865	0.902873	22	18	16	1.58176605121827	4.39589618648887	2	Platelet count	0	0	0	0.478260869565217
FOLH1	Inflammation_II	Q04609	OID30430	3K	ENSG00000086205	FOLH1	11	49168187	49230222	6.95485		Tissue enhanced	Group enriched	0.0674457	0.0141587	#VALUE!	0.918318	0.923507	0.915174	20	10	12	-6.03275833729275	-1.6167470458716	1	Phenotypic diverse	0	0	0	0.375
FOLR1	Oncology	P15328	OID21529	1.5K	ENSG00000110195	FOLR1	11	71900602	71907345	1.88068	Secreted to blood	Tissue enhanced	Cell type enhanced	0.164252	0.0401103	0.00474761	0.790813	0.785203	0.758362	33	28	23	-2.05231828893934	-3.38112460404325	1	Phenotypic diverse	0	0	0	0.59375
FOLR2	Neurology	P14207	OID21062	1.5K	ENSG00000165457	FOLR2	11	71927645	71932994	1.13143	Secreted to blood	Tissue enhanced	Cell type enriched	0.198585	0.131483	0.00185627	0.667907	0.68414	0.734155	27	27	23	-1.47876759585371	-4.26488431393664	3	Kidney function	0	0	0	0.5625
FOLR3	Oncology	P41439	OID21485	1.5K	ENSG00000110203	FOLR3	11	71825915	71850936	1.71874	Secreted to blood	Group enriched	Cell type enriched	0.108562	0.553017	0.00282858	0.335468	0.375941	0.336682	22	18	20	5.2813380378891	-8.40792037165919	6	Monogenic	0	0	0	0.652173913043478
FOS	Oncology_II	P01100	OID31221	3K	ENSG00000170345	FOS	14	75745477	75748933	7.63932		Low tissue specificity	Low cell type specificity	0.00372189	#VALUE!	#VALUE!	0.99628	0.995179	0.99752	2	1	1	-5.11569853113855	-0.167927166917654	1	Phenotypic diverse	0	0	0	0
FOSB	Neurology	P53539	OID20791	1.5K	ENSG00000125740	FOSB	19	45971253	45978437	4.03342		Low tissue specificity	Cell type enhanced	0.00566532	#VALUE!	0.000159595	0.994158	0.993962	0.994768	6	4	3	-5.19176250618053	-0.133737751716975	1	Phenotypic diverse	0	0	0	0.4
FOXJ3	Inflammation_II	Q9UPW0	OID30445	3K	ENSG00000198815	FOXJ3	1	42642210	42801548	6.95485		Low tissue specificity	Cell type enhanced	0.0824902	0.00235516	0.0256017	0.88928	0.895152	0.888816	15	13	14	3.01486558904024	4.39590302628351	2	Platelet count	0	0	0	0.5
FOXO1	Inflammation	Q12778	OID20515	1.5K	ENSG00000150907	FOXO1	13	41129804	41240734	2.12683		Tissue enhanced	Cell type enhanced	0.113456	0.0253485	0.0275032	0.833779	0.851019	0.831394	14	12	11	4.31870672013993	4.66781364193463	2	Platelet count	0	0	0	0.769230769230769
FOXO3	Oncology	O43524	OID21271	1.5K	ENSG00000118689	FOXO3	6	108881038	109005977	4.05286		Low tissue specificity	Low cell type specificity	0.0556089	0.0107131	0.0237643	0.909631	0.92535	0.91453	15	10	10	0.674754751040939	4.20508159355757	1	Phenotypic diverse	0	0	0	0.818181818181818
FRMD4B	Cardiometabolic_II	Q9Y2L6	OID30155	3K	ENSG00000114541	FRMD4B	3	69219141	69591734	7.17293		Tissue enhanced	Cell type enhanced	0.0848569	0.00192774	0.0324011	0.880747	0.893955	0.890698	12	9	8	2.51841499197747	4.38040268854271	2	Platelet count	0	0	0	0.545454545454545
FRMD7	Neurology_II	Q6ZUT3	OID30898	3K	ENSG00000165694	FRMD7	X	131211021	131262048	6.65472		Group enriched	Cell type enriched	2.07069e-05	0.00518335	#VALUE!	0.994809	0.989596	0.989343	3	2	2	-5.01443293886138	1.99963145778767	1	Phenotypic diverse	0	0	0	1
FRZB	Neurology	Q92765	OID20968	1.5K	ENSG00000162998	FRZB	2	183698002	183731890	2.97541	Secreted in other tissues	Tissue enhanced	Cell type enriched	0.0828426	0.17291	#VALUE!	0.743984	0.758432	0.726342	26	23	17	1.44668029033571	-3.82630743396686	5	Inflammation	0	0	0	0.538461538461538
FSHB	Cardiometabolic_II	P01225	OID30233	3K	ENSG00000131808	FSHB	11	30252563	30256808	6.57699	Secreted to blood	Tissue enriched	Not detected	0.132941	0.0632154	#VALUE!	0.8037	0.723279	0.968927	28	26	8	-2.52523918466989	-2.1658841770982	1	Phenotypic diverse	1	1	1	0.133333333333333
FST	Inflammation	P19883	OID20770	1.5K	ENSG00000134363	FST	5	52776239	52782964	1.82022	Secreted to blood	Tissue enhanced	Group enriched	0.123872	0.0190923	0.0132564	0.843916	0.844835	0.850196	28	24	21	-2.78762218301307	0.232220667804853	1	Phenotypic diverse	0	0	0	0.607142857142857
FSTL1	Cardiometabolic_II	Q12841	OID30254	3K	ENSG00000163430	FSTL1	3	120111140	120170100	6.57699	Secreted to blood	Low tissue specificity	Cell type enhanced	0.123943	0.0325565	#VALUE!	0.843224	0.855115	0.809463	32	23	28	-2.27916937901176	-2.9185924575529	1	Phenotypic diverse	0	0	0	0.457142857142857
FSTL3	Inflammation	O95633	OID20782	1.5K	ENSG00000070404	FSTL3	19	676392	683385	2.35571	Secreted in other tissues	Low tissue specificity	Cell type enriched	0.270072	0.0453909	0.00924641	0.674874	0.716424	0.666645	31	25	24	-1.48598773377954	-4.97284277045045	3	Kidney function	0	0	0	0.53125
FTCD	Neurology_II	O95954	OID31137	3K	ENSG00000160282	FTCD	21	47556176	47575481	4.41993		Tissue enriched	Cell type enhanced	0.222686	0.0236926	#VALUE!	0.753081	0.781911	0.727443	27	23	21	-4.64813838681644	-2.44525270091077	1	Phenotypic diverse	0	0	0	0.517241379310345
FUCA1	Cardiometabolic	P04066	OID20261	1.5K	ENSG00000179163	FUCA1	1	24171567	24194784	1.44236	Intracellular and membrane	Low tissue specificity	Cell type enhanced	0.0626654	0.984566	0.00127222	-0.0488256	-0.031061	-0.0521998	24	20	21	-4.09136455104213	-7.62839815292829	7	Omnigenic	0	0	0	0.576923076923077
FUOM	Inflammation_II	A2VDF0	OID30626	3K	ENSG00000148803	FUOM	10	135168658	135171529	6.31356		Tissue enriched	Cell type enhanced	0.274677	0.0539208	#VALUE!	0.671708	0.688166	0.649538	26	20	22	-4.67604224532293	-2.47522195714034	1	Phenotypic diverse	0	0	0	0.5
FURIN	Oncology	P09958	OID21514	1.5K	ENSG00000140564	FURIN	15	91411822	91426688	1.53952	Intracellular and membrane	Tissue enhanced	Cell type enhanced	0.172291	0.0440872	0.0640327	0.720004	0.724479	0.73304	37	34	27	-1.41759932858316	-1.06130935989967	1	Phenotypic diverse	0	0	0	0.564102564102564
FUS	Oncology	P35637	OID21256	1.5K	ENSG00000089280	FUS	16	31191431	31203127	4.23423		Low tissue specificity	Low cell type specificity	0.0797945	0.00907385	0.0353703	0.875472	0.864033	0.861675	22	17	18	0.925560668433362	4.19751361772183	1	Phenotypic diverse	0	0	0	0.75
FUT1	Oncology_II	P19526	OID31295	3K	ENSG00000174951	FUT1	19	49251268	49258647	5.97025		Tissue enhanced	Cell type enhanced	0.00576562	0.0408626	#VALUE!	0.953198	0.953084	0.945869	10	6	6	-1.36707375894709	-0.112319506471025	1	Phenotypic diverse	0	0	0	0.714285714285714
FUT3_FUT5	Neurology	P21217_Q11128	OID21013	1.5K	ENSG00000171124|ENSG00000130383	FUT3|FUT5	19|19	5842899|5865837	5851485|5903798	1.13143	NA	NA	NA	0.205688	0.236208	#VALUE!	0.557991	0.610838	0.554964	27	23	24	1.5837038902237	-4.21594321360796	5	Inflammation	0	0	0	0.46875
FUT8	Neurology	Q9BYC5	OID20992	1.5K	ENSG00000033170	FUT8	14	65877310	66210839	2.6105		Tissue enhanced	Cell type enriched	0.127975	0.377963	0.018979	0.475083	0.468924	0.482484	19	13	12	4.05200628650963	-6.65621489588953	7	Omnigenic	0	0	0	0.785714285714286
FXN	Oncology	Q16595	OID21442	1.5K	ENSG00000165060	FXN	9	71650175	71715094	1.01915		Low tissue specificity	Cell type enhanced	0.144547	0.00938634	0.0251729	0.820833	0.820306	0.816998	20	15	15	5.72393296126037	6.17809313229092	2	Platelet count	0	0	0	0.578947368421053
FXYD5	Inflammation	Q96DB9	OID20463	1.5K	ENSG00000089327	FXYD5	19	35645633	35660786	3.7225		Low tissue specificity	Cell type enhanced	0.124268	0.0621139	0.0255303	0.787945	0.766487	0.782277	15	10	12	4.53631952464695	2.8276238461101	2	Platelet count	0	0	0	0.833333333333333
FYB1	Neurology	O15117	OID21140	1.5K	ENSG00000082074	FYB	5	39105338	39274630	2.07501		Group enriched	Cell type enhanced	0.162399	0.00932567	0.0367667	0.79156	0.794808	0.756592	16	12	11	5.84182692154333	4.73758534108698	2	Platelet count	0	0	0	0.769230769230769
FZD10	Neurology_II	Q9ULW2	OID30931	3K	ENSG00000111432	FZD10	12	130647004	130650285	6.65472		Tissue enhanced	Cell type enhanced	#VALUE!	#VALUE!	#VALUE!	1	1	1	NA	NA	NA	NA	NA	NA	NA	0	0	0	NA
FZD8	Neurology_II	Q9H461	OID30818	3K	ENSG00000177283	FZD8	10	35927177	35930362	7.12543		Tissue enhanced	Cell type enhanced	0.0150815	0.00147926	#VALUE!	0.983398	0.995349	0.976204	4	2	2	-4.31971421944045	-0.72581204228088	1	Phenotypic diverse	0	0	0	0.333333333333333
GABARAP	Oncology_II	O95166	OID31414	3K	ENSG00000170296	GABARAP	17	7143333	7146089	4.4847		Low tissue specificity	Cell type enhanced	0.028153	0.0181183	0.00504979	0.948701	0.94176	0.951366	7	7	5	-3.23489124925671	-1.1345019720256	1	Phenotypic diverse	0	0	0	0.5
GABARAPL1	Oncology_II	Q9H0R8	OID31253	3K	ENSG00000139112	GABARAPL1	12	10365057	10375727	5.78887		Low tissue specificity	Cell type enhanced	0.00558667	0.00113654	#VALUE!	0.993292	0.997402	0.997306	5	3	1	-5.61248596714273	1.6402568154697	1	Phenotypic diverse	0	0	0	0
GABRA4	Neurology_II	P48169	OID30803	3K	ENSG00000109158	GABRA4	4	46920917	46996424	7.12543		Group enriched	Group enriched	9.39118e-06	7.56946e-06	#VALUE!	0.99997	1	1	3	NA	NA	-7.00281407070484	2.01182251441274	1	Phenotypic diverse	0	0	0	NA
GAD1	Oncology_II	Q99259	OID31166	3K	ENSG00000128683	GAD1	2	171669723	171717661	7.4709		Group enriched	Group enriched	0.00133962	#VALUE!	#VALUE!	0.998648	0.997842	1	2	1	NA	-7.08213635682812	2.24127553994895	1	Phenotypic diverse	0	0	0	0
GAD2	Inflammation_II	Q05329	OID30449	3K	ENSG00000136750	GAD2	10	26505236	26593487	6.95485		Group enriched	Group enriched	0.00124629	#VALUE!	#VALUE!	0.998726	0.9999	1	3	1	NA	-6.36773985867166	1.88583229842608	1	Phenotypic diverse	0	0	0	0
GADD45B	Oncology_II	O75293	OID31261	3K	ENSG00000099860	GADD45B	19	2476120	2478257	5.78887		Low tissue specificity	Cell type enhanced	0.000373536	#VALUE!	#VALUE!	0.999626	1	0.999734	1	NA	1	-7.05623357142052	0.969332695727384	1	Phenotypic diverse	0	0	0	0
GADD45GIP1	Cardiometabolic_II	Q8TAE8	OID30237	3K	ENSG00000179271	GADD45GIP1	19	13064972	13068050	6.57699		Low tissue specificity	Low cell type specificity	0.136366	0.00805106	0.0193046	0.835941	0.846609	0.82585	20	13	17	5.28307744299488	6.25496389114504	2	Platelet count	0	0	0	0.5
GAGE2A	Oncology_II	Q6NT46	OID31199	3K	ENSG00000189064	GAGE2A	X	49354132	49361430	7.4709		Tissue enriched	Group enriched	0.000538154	0.00319894	#VALUE!	0.996253	1	0.994061	3	NA	2	-4.47788081258508	0.619996396494229	1	Phenotypic diverse	0	0	0	0
GAL	Inflammation	P22466	OID20727	1.5K	ENSG00000069482	GAL	11	68451247	68458643	1.63885	Secreted to blood	Group enriched	Cell type enhanced	0.124385	0.131837	#VALUE!	0.743559	0.740793	0.779658	25	23	14	1.12586489909598	-0.507399427172692	4	Polygenic	0	0	0	0.423076923076923
GALNT10	Oncology	Q86SR1	OID21371	1.5K	ENSG00000164574	GALNT10	5	153570290	153800544	2.27366	Intracellular and membrane	Tissue enhanced	Cell type enhanced	0.111856	0.133166	0.00259876	0.752136	0.72386	0.73292	28	24	25	0.667325056341449	-2.81455452424754	5	Inflammation	0	0	0	0.633333333333333
GALNT2	Oncology	Q10471	OID21423	1.5K	ENSG00000143641	GALNT2	1	230193536	230417870	1.01915	Intracellular and membrane	Low tissue specificity	Cell type enhanced	0.146208	0.141753	#VALUE!	0.712	0.752757	0.715794	34	30	26	0.69269928492017	-1.85906415228161	8	Liver/Macrophages	0	0	0	0.6
GALNT3	Inflammation	Q14435	OID20471	1.5K	ENSG00000115339	GALNT3	2	166604101	166651192	3.7225		Tissue enhanced	Cell type enhanced	0.0571478	0.175836	#VALUE!	0.767021	0.770711	0.783808	26	17	17	0.968034657549947	-1.93034895435959	8	Liver/Macrophages	0	0	0	0.545454545454545
GALNT5	Cardiometabolic_II	Q7Z7M9	OID30295	3K	ENSG00000136542	GALNT5	2	158114110	158170723	4.05502		Tissue enhanced	Cell type enhanced	0.0451148	0.0806542	#VALUE!	0.874035	0.880277	0.875447	22	15	15	-1.09917046323861	-1.14120317744655	1	Phenotypic diverse	0	0	0	0.5
GALNT7	Oncology	Q86SF2	OID21377	1.5K	ENSG00000109586	GALNT7	4	174089904	174245118	2.27366		Low tissue specificity	Cell type enhanced	0.0523748	0.0689939	0.000378206	0.87785	0.871697	0.862064	27	15	18	-0.0369370571305891	-0.297022325399393	1	Phenotypic diverse	0	0	0	0.434782608695652
GAMT	Cardiometabolic_II	Q14353	OID30133	3K	ENSG00000130005	GAMT	19	1397091	1401569	7.17293		Tissue enhanced	Group enriched	0.00128833	#VALUE!	#VALUE!	0.998712	1	1	1	NA	NA	-4.01680186980165	3.25532415695353	1	Phenotypic diverse	0	0	0	NA
GAPDH	Inflammation_II	P04406	OID30600	3K	ENSG00000111640	GAPDH	12	6643093	6647537	8.37562		Group enriched	Cell type enhanced	0.0825681	#VALUE!	0.0170202	0.900238	0.883527	0.906487	22	17	16	0.931255295045306	4.31894581271416	1	Phenotypic diverse	0	0	0	0.5
GART	Neurology_II	P22102	OID31004	3K	ENSG00000159131	GART	21	34876238	34915797	4.18025		Low tissue specificity	Low cell type specificity	0.00279764	0.0155508	#VALUE!	0.981542	0.980506	0.988626	9	6	3	-3.98639020971908	0.429866497166407	1	Phenotypic diverse	0	0	0	0.285714285714286
GAS2	Oncology_II	O43903	OID31285	3K	ENSG00000148935	GAS2	11	22647188	22834601	5.78887		Tissue enriched	Group enriched	0.0240832	0.0103288	#VALUE!	0.965551	0.971065	0.961091	9	7	13	-4.77641178131691	0.374765284048832	1	Phenotypic diverse	0	0	0	0.538461538461538
GAS6	Cardiometabolic	Q14393	OID20318	1.5K	ENSG00000183087	GAS6	13	114523522	114567046	1.79647	Secreted to blood	Low tissue specificity	Cell type enhanced	0.144819	0.158587	0.00167583	0.694743	0.691363	0.734245	31	24	20	0.587627545437158	-1.98843191602367	8	Liver/Macrophages	0	0	0	0.419354838709677
GASK1A	Cardiometabolic_II	Q9UFP1	OID30109	3K	ENSG00000144649	FAM198A	3	43020759	43101703	7.17293	Secreted - unknown location	Low tissue specificity	Cell type enhanced	0.047845	0.280462	0.00174707	0.669446	0.696605	0.666704	20	14	18	3.44990782513219	-6.06784963689191	7	Omnigenic	0	0	0	0.333333333333333
GAST	Neurology_II	P01350	OID31083	3K	ENSG00000184502	GAST	17	39868578	39872221	4.23639	Secreted to digestive system	Tissue enriched	Group enriched	0.203997	0.0461561	0.0140301	0.735689	0.75374	0.723501	34	31	30	-4.15897561904585	-0.338597663554156	1	Phenotypic diverse	0	0	0	0.564102564102564
GATA3	Oncology_II	P23771	OID31219	3K	ENSG00000107485	GATA3	10	8095567	8117161	7.4709		Tissue enhanced	Cell type enhanced	0.000230261	#VALUE!	#VALUE!	0.99977	1	1	1	NA	NA	-6.89064154412935	2.0302790806419	1	Phenotypic diverse	0	0	0	NA
GATD3	Cardiometabolic_II	P0DPI2	OID30253	3K	ENSG00000280071	GATD3	21	45553565	45565593	6.57699	NA	NA	NA	0.116883	0.0103665	0.0184041	0.853981	0.86665	0.856347	24	17	18	4.11160625964152	5.85118500455695	2	Platelet count	0	0	0	0.666666666666667
GBA	Neurology_II	P04062	OID30966	3K	ENSG00000177628	GBA	1	155204243	155214490	6.65472	Intracellular and membrane	Low tissue specificity	Cell type enhanced	0.0157443	#VALUE!	#VALUE!	0.984202	0.986525	0.984226	7	7	4	-6.33950694085997	1.51784172480552	1	Phenotypic diverse	0	0	0	0.375
GBP1	Neurology_II	P32455	OID31128	3K	ENSG00000117228	GBP1	1	89518002	89531043	4.41345	Intracellular and membrane	Tissue enhanced	Cell type enhanced	0.0933384	0.128969	0.00754191	0.769899	0.783774	0.784688	27	18	20	1.29862016536804	-3.88167824152003	5	Inflammation	0	0	0	0.652173913043478
GBP2	Inflammation	P32456	OID20489	1.5K	ENSG00000162645	GBP2	1	89571815	89616139	3.7225		Low tissue specificity	Cell type enhanced	0.0261726	0.00667351	0.00490555	0.962062	0.953724	0.966659	15	10	8	-1.1250239372443	3.73918214177727	1	Phenotypic diverse	0	0	0	0.636363636363636
GBP4	Neurology	Q96PP9	OID20845	1.5K	ENSG00000162654	GBP4	1	89646831	89664615	4.03342		Low tissue specificity	Cell type enhanced	0.0364095	0.353898	0.00120932	0.608315	0.611689	0.629458	8	5	5	4.21685509662847	-7.08797777113705	7	Omnigenic	0	0	0	1
GBP6	Cardiometabolic_II	Q6ZN66	OID30139	3K	ENSG00000183347	GBP6	1	89829617	89852020	7.17293		Tissue enriched	Group enriched	#VALUE!	0.000826587	#VALUE!	0.999173	0.998516	1	1	1	NA	-5.46948291146847	2.25643896874798	1	Phenotypic diverse	0	0	0	0
GC	Inflammation_II	P02774	OID30780	3K	ENSG00000145321	GC	4	72607410	72669758	4.06797	Secreted to blood	Tissue enriched	Group enriched	0.0583405	0.650697	#VALUE!	0.290903	0.301969	0.311988	24	21	18	5.98742800651424	-9.37546825947391	6	Monogenic	0	0	0	0.444444444444444
GCC1	Neurology_II	Q96CN9	OID31147	3K	ENSG00000179562	GCC1	7	127220672	127233665	4.23639		Low tissue specificity	Group enriched	0.154727	0.00632639	0.0401748	0.798589	0.804653	0.777488	12	14	10	5.29011498751083	4.65078962441645	2	Platelet count	0	0	0	0.6
GCG	Oncology	P01275	OID21263	1.5K	ENSG00000115263	GCG	2	162999392	163008914	4.05286	Secreted to blood	Tissue enriched	Group enriched	0.2462	0.00220749	0.050936	0.700009	0.726022	0.703008	25	22	24	-0.732228807023689	0.498531328195775	1	Phenotypic diverse	0	0	0	0.642857142857143
GCHFR	Inflammation_II	P30047	OID30631	3K	ENSG00000137880	GCHFR	15	41056218	41059906	8.62393		Tissue enriched	Cell type enhanced	0.144617	0.0166537	0.0308523	0.80771	0.79949	0.810719	25	24	23	-2.56133888718761	-2.95865983404797	1	Phenotypic diverse	0	0	0	0.566666666666667
GCLM	Cardiometabolic_II	P48507	OID30059	3K	ENSG00000023909	GCLM	1	94350761	94374966	7.17293		Tissue enhanced	Cell type enhanced	0.0553694	0.00288867	0.0161406	0.92568	0.929387	0.930394	16	11	11	0.811721245858872	4.29807818099469	1	Phenotypic diverse	0	0	0	0.692307692307692
GCNT1	Oncology	Q02742	OID21379	1.5K	ENSG00000187210	GCNT1	9	79034752	79122332	2.27366		Group enriched	Cell type enhanced	0.138314	0.148918	0.00974271	0.703147	0.736675	0.710171	29	25	23	0.824988088339902	-4.15664354858512	5	Inflammation	0	0	0	0.6
GDF15	Cardiometabolic	Q99988	OID20251	1.5K	ENSG00000130513	GDF15	19	18485541	18499986	1.07529	Secreted to blood	Tissue enhanced	Cell type enriched	0.431338	0.0862155	0.0212609	0.460965	0.463178	0.427932	32	30	33	-2.15414911414418	-2.6906883878129	3	Kidney function	0	0	0	0.702702702702703
GDF2	Cardiometabolic	Q9UK05	OID20202	1.5K	ENSG00000128802	GDF2	10	48413092	48416853	2.25855	Secreted to blood	Tissue enriched	Cell type enhanced	0.125522	0.0706978	0.00312801	0.80058	0.799533	0.803099	29	21	25	0.109477326787213	-0.264546738133859	1	Phenotypic diverse	0	0	0	0.533333333333333
GDNF	Neurology	P39905	OID20861	1.5K	ENSG00000168621	GDNF	5	37812779	37839788	4.03342	Secreted in other tissues	Tissue enhanced	Cell type enriched	0.0431426	0.0402095	#VALUE!	0.916489	0.918835	0.888015	22	13	19	-1.74057322012459	-1.57277741861271	1	Phenotypic diverse	0	0	0	0.523809523809524
GET3	Cardiometabolic_II	O43681	OID30303	3K	ENSG00000198356	ASNA1	19	12847953	12859137	4.05502		Low tissue specificity	Low cell type specificity	0.0508615	0.00596978	0.0037995	0.939365	0.950422	0.928712	10	7	9	-0.456315155892682	3.89146297545859	1	Phenotypic diverse	0	0	0	0.454545454545455
GFAP	Oncology	P14136	OID21247	1.5K	ENSG00000131095	GFAP	17	42982376	42994305	4.22775		Tissue enriched	Cell type enriched	0.163391	0.0260163	0.00107497	0.809263	0.803133	0.827349	18	13	9	-2.33815534729188	-2.51376302546441	1	Phenotypic diverse	0	0	0	0.692307692307692
GFER	Oncology	P55789	OID21259	1.5K	ENSG00000127554	GFER	16	2034208	2037750	4.05286	Secreted to blood	Low tissue specificity	Cell type enhanced	0.125074	0.00198056	0.0441173	0.828313	0.835652	0.825033	19	16	14	4.33409977524938	5.22942886984497	2	Platelet count	0	0	0	0.764705882352941
GFOD2	Oncology	Q3B7J2	OID21216	1.5K	ENSG00000141098	GFOD2	16	67708434	67753324	4.05286	Secreted to blood	Low tissue specificity	Low cell type specificity	0.00274476	0.00114572	#VALUE!	0.996135	0.997383	0.99643	3	3	3	-6.40718413815147	1.0971141956711	1	Phenotypic diverse	0	0	0	0.5
GFRA1	Oncology	P56159	OID21457	1.5K	ENSG00000151892	GFRA1	10	117816444	118032979	1.18541		Low tissue specificity	Cell type enhanced	0.249668	0.101566	0.0125074	0.635923	0.606718	0.629567	28	20	25	-1.30130102472856	-4.45747480334028	3	Kidney function	0	0	0	0.451612903225806
GFRA2	Oncology	O00451	OID21330	1.5K	ENSG00000168546	GFRA2	8	21547915	21669869	2.27366	Intracellular and membrane	Tissue enhanced	Cell type enriched	0.0964705	0.0626363	#VALUE!	0.840728	0.832572	0.866696	20	16	14	-1.16766319923249	-3.12278934620371	8	Liver/Macrophages	0	0	0	0.5
GFRA3	Neurology	O60609	OID20933	1.5K	ENSG00000146013	GFRA3	5	137588068	137610360	2.95381		Tissue enhanced	Cell type enriched	0.109637	0.0958082	0.000557471	0.79378	0.796184	0.802097	33	25	21	0.541497891532883	-0.336942611746075	8	Liver/Macrophages	0	0	0	0.4375
GFRAL	Neurology_II	Q6UXV0	OID31091	3K	ENSG00000187871	GFRAL	6	55192267	55267291	7.10816		Not detected	Not detected	0.117226	0.121004	#VALUE!	0.761794	0.711151	0.842163	23	16	16	0.0603193874016038	-1.3457308510563	8	Liver/Macrophages	0	0	1	0.391304347826087
GGA1	Neurology	Q9UJY5	OID20838	1.5K	ENSG00000100083	GGA1	22	38004481	38029571	4.03342		Tissue enhanced	Cell type enhanced	0.00738687	0.00276605	0.000599015	0.989216	0.988186	0.993947	6	3	3	-4.90874442418374	0.552710782649037	1	Phenotypic diverse	0	0	0	0.2
GGACT	Cardiometabolic_II	Q9BVM4	OID30290	3K	ENSG00000134864	GGACT	13	101183810	101241782	4.05502		Tissue enriched	Group enriched	0.130767	0.128516	0.0384191	0.702587	0.706437	0.698352	19	17	11	2.94392685575171	-3.77797676118516	5	Inflammation	0	0	0	0.555555555555556
GGCT	Cardiometabolic_II	O75223	OID30304	3K	ENSG00000006625	GGCT	7	30536237	30591095	4.23423		Low tissue specificity	Cell type enhanced	0.12541	0.0141018	0.0278263	0.832595	0.834163	0.836419	19	15	13	5.66535598730719	5.95777558682923	2	Platelet count	0	0	0	0.75
GGH	Cardiometabolic	Q92820	OID20416	1.5K	ENSG00000137563	GGH	8	63927638	63951730	3.87364	Intracellular and membrane	Tissue enhanced	Cell type enhanced	0.153592	0.187868	#VALUE!	0.658629	0.642242	0.612414	28	27	27	1.1049479091485	-2.79178576256861	8	Liver/Macrophages	0	0	0	0.588235294117647
GGT1	Neurology	P19440	OID21075	1.5K	ENSG00000100031	GGT1	22	24979718	25024972	2.07501	Intracellular and membrane	Tissue enhanced	Group enriched	0.670028	0.0431884	#VALUE!	0.286946	0.240134	0.295873	23	20	16	-6.16532052367782	-1.9425028400217	1	Phenotypic diverse	0	0	0	0.384615384615385
GGT5	Neurology	P36269	OID20909	1.5K	ENSG00000099998	GGT5	22	24615622	24641110	2.6105	Intracellular and membrane	Low tissue specificity	Cell type enhanced	0.0845133	0.0647331	0.00155353	0.848956	0.854623	0.837349	24	19	20	-1.33956954733724	-2.57247677308942	1	Phenotypic diverse	0	0	0	0.5
GH1	Cardiometabolic	P01241	OID20220	1.5K	ENSG00000259384	GH1	17	61994560	61996179	2.42265	Secreted to blood	Tissue enriched	Not detected	0.0893609	0.0211037	0.00748449	0.881816	0.937596	0.852535	24	14	17	-2.1188592946368	0.829411585970626	1	Phenotypic diverse	0	0	0	0.291666666666667
GH2	Oncology	P01242	OID21168	1.5K	ENSG00000136487	GH2	17	61957578	61959295	4.05286	Secreted to blood	Group enriched	Group enriched	0.00603812	0.00905131	#VALUE!	0.984825	0.990338	0.99227	6	4	4	-5.68798457195394	0.645811725268199	1	Phenotypic diverse	0	0	0	0.6
GHR	Inflammation_II	P10912	OID30574	3K	ENSG00000112964	GHR	5	42423879	42721979	6.31356	Secreted to blood	Tissue enhanced	Cell type enhanced	0.221453	0.314247	#VALUE!	0.464292	0.47614	0.44918	33	28	27	3.55314656366626	-6.18313771510265	7	Omnigenic	0	0	0	0.447368421052632
GHRHR	Neurology	Q02643	OID20841	1.5K	ENSG00000106128	GHRHR	7	30978284	31032869	4.03342	Intracellular and membrane	Tissue enriched	Cell type enhanced	#VALUE!	#VALUE!	#VALUE!	1	1	1	NA	NA	NA	NA	NA	NA	NA	0	0	0	NA
GHRL	Cardiometabolic	Q9UBU3	OID20175	1.5K	ENSG00000157017	GHRL	3	10327359	10334631	2.25855	Secreted to blood	Tissue enriched	Cell type enriched	0.116987	0.0787478	0.00690521	0.797414	0.785205	0.778484	28	21	24	-1.36927934829182	-0.516070168740904	1	Phenotypic diverse	0	0	0	0.551724137931035
GID8	Neurology_II	Q9NWU2	OID31041	3K	ENSG00000101193	GID8	20	61569471	61576996	4.18025		Low tissue specificity	Cell type enhanced	0.00288502	#VALUE!	0.00108579	0.996002	0.999128	0.996756	3	1	2	-3.78822667083317	3.42855249312906	1	Phenotypic diverse	0	0	0	0.5
GIGYF2	Neurology_II	Q6Y7W6	OID31062	3K	ENSG00000204120	GIGYF2	2	233562009	233725285	4.18025		Low tissue specificity	Cell type enhanced	0.0885849	0.00124166	0.0278823	0.882462	0.891796	0.883599	16	16	13	2.63850684249475	4.38823069200016	2	Platelet count	0	0	0	0.526315789473684
GIMAP7	Inflammation_II	Q8NHV1	OID30639	3K	ENSG00000179144	GIMAP7	7	150211918	150218161	6.31356		Tissue enhanced	Cell type enhanced	0.0961847	0.160672	0.0147895	0.728462	0.705827	0.734382	22	18	18	2.18928985031667	-4.39469205709517	5	Inflammation	0	0	0	0.565217391304348
GIMAP8	Oncology_II	Q8ND71	OID31194	3K	ENSG00000171115	GIMAP8	7	150147718	150176480	7.4709		Tissue enhanced	Group enriched	0.026056	0.0199181	0.00704273	0.946974	0.93695	0.936717	13	12	13	-3.11423279915931	-0.0144261096083014	1	Phenotypic diverse	0	0	0	0.666666666666667
GIP	Cardiometabolic_II	P09681	OID30288	3K	ENSG00000159224	GIP	17	47035916	47045958	6.57699	Secreted to blood	Tissue enriched	Cell type enriched	0.200137	0.0189292	0.05742	0.723204	0.725208	0.736637	26	22	21	-3.33078270186527	-0.553363669664852	1	Phenotypic diverse	0	0	0	0.592592592592593
GIPC2	Neurology_II	Q8TF65	OID31153	3K	ENSG00000137960	GIPC2	1	78445226	78604133	4.23639		Tissue enhanced	Cell type enhanced	0.0851598	0.0416611	0.0104397	0.862539	0.835538	0.838399	27	17	17	-1.38569614972433	-2.80626864333703	1	Phenotypic diverse	0	0	0	0.416666666666667
GIPC3	Oncology_II	Q8TF64	OID31507	3K	ENSG00000179855	GIPC3	19	3585551	3593539	4.44368		Tissue enhanced	Cell type enhanced	0.140064	0.0487593	0.0400773	0.770888	0.776245	0.749016	12	10	10	6.51631063820415	4.5657663104775	2	Platelet count	0	0	0	0.818181818181818
GIPR	Inflammation_II	P48546	OID30542	3K	ENSG00000010310	GIPR	19	46171502	46186982	6.95485		Tissue enhanced	Cell type enhanced	#VALUE!	#VALUE!	#VALUE!	1	1	1	NA	NA	NA	NA	NA	NA	NA	0	0	0	NA
GIT1	Inflammation_II	Q9Y2X7	OID30533	3K	ENSG00000108262	GIT1	17	27900487	27921072	6.95485		Tissue enhanced	Cell type enhanced	0.116402	0.00425341	0.0434979	0.835789	0.832695	0.836952	13	11	10	4.49173960146411	4.98694570546808	2	Platelet count	0	0	0	0.75
GJA8	Oncology_II	P48165	OID31187	3K	ENSG00000121634	GJA8	1	147374946	147381393	7.4709		Tissue enriched	Group enriched	0.00065402	#VALUE!	#VALUE!	0.999346	1	0.999638	1	NA	1	-7.03685720185287	0.822461411101451	1	Phenotypic diverse	0	0	0	0
GKN1	Neurology	Q9NS71	OID20885	1.5K	ENSG00000169605	GKN1	2	69201705	69208106	4.38538	Secreted to digestive system	Tissue enriched	Cell type enriched	0.037471	0.0111291	#VALUE!	0.951565	0.956713	0.954147	15	13	11	-4.39174021834635	-0.289653318024643	1	Phenotypic diverse	0	0	0	0.411764705882353
GLA	Inflammation_II	P06280	OID30594	3K	ENSG00000102393	GLA	X	100652791	100662913	6.4863	Intracellular and membrane	Low tissue specificity	Cell type enhanced	0.135072	0.153561	0.0251391	0.686147	0.673904	0.661368	31	29	29	1.72360905588124	-3.99905168333086	5	Inflammation	0	0	0	0.611111111111111
GLB1	Neurology	P16278	OID20949	1.5K	ENSG00000170266	GLB1	3	33038100	33138722	2.6105	Intracellular and membrane	Low tissue specificity	Low cell type specificity	0.0616564	0.103612	0.0285747	0.806324	0.846493	0.800017	33	23	27	0.219671608146807	-0.753591468326346	8	Liver/Macrophages	0	0	0	0.612903225806452
GLI2	Inflammation_II	P10070	OID30429	3K	ENSG00000074047	GLI2	2	121493199	121750229	6.95485		Tissue enhanced	Cell type enhanced	0.00453763	#VALUE!	#VALUE!	0.995415	0.9952	0.997116	5	4	4	-6.29106851738172	1.91260412192782	1	Phenotypic diverse	0	0	0	0.142857142857143
GLO1	Cardiometabolic	Q04760	OID20107	1.5K	ENSG00000124767	GLO1	6	38643701	38670917	3.89739		Low tissue specificity	Cell type enhanced	0.0727252	0.0695918	0.0336245	0.823722	0.8263	0.813469	27	17	20	3.99458672473566	2.76630626699268	1	Phenotypic diverse	0	0	0	0.681818181818182
GLOD4	Inflammation	Q9HC38	OID20710	1.5K	ENSG00000167699	GLOD4	17	660337	685581	2.36435		Low tissue specificity	Low cell type specificity	0.116202	0.00375909	0.0327184	0.847201	0.852619	0.84343	20	17	14	4.40806793924948	5.58832266494177	2	Platelet count	0	0	0	0.823529411764706
GLP1R	Neurology_II	P43220	OID30809	3K	ENSG00000112164	GLP1R	6	39016574	39055519	7.12543		Tissue enhanced	Cell type enhanced	0.00360296	#VALUE!	#VALUE!	0.996374	0.996443	0.996903	3	2	1	-6.16199503346299	2.85162696545192	1	Phenotypic diverse	0	0	0	0.5
GLRX	Cardiometabolic	P35754	OID20195	1.5K	ENSG00000173221	GLRX	5	95087023	95158709	2.80483		Tissue enhanced	Cell type enhanced	0.034622	0.16552	0.0349425	0.764638	0.774554	0.761647	21	18	12	2.21583600850883	-4.27881192352723	5	Inflammation	0	0	0	0.5
GLRX5	Inflammation_II	Q86SX6	OID30663	3K	ENSG00000182512	GLRX5	14	95999840	96011061	6.31356		Tissue enhanced	Cell type enhanced	0.13507	0.0181382	0.0245633	0.822003	0.824344	0.817343	19	17	14	5.55495881340668	6.20085450523066	2	Platelet count	0	0	0	0.55
GLT8D2	Neurology	Q9H1C3	OID20825	1.5K	ENSG00000120820	GLT8D2	12	104382762	104457961	4.03342		Low tissue specificity	Cell type enhanced	0.00100273	0.0140474	#VALUE!	0.984966	0.981558	0.986187	2	1	1	-3.21470730990565	0.0764960625315653	1	Phenotypic diverse	0	0	0	1
GLYR1	Oncology_II	Q49A26	OID31364	3K	ENSG00000140632	GLYR1	16	4853204	4897343	4.4847		Low tissue specificity	Low cell type specificity	0.0233447	0.00539806	0.0174195	0.953749	0.959652	0.950931	15	11	15	-2.70582854879946	1.97031824499432	1	Phenotypic diverse	0	0	0	0.529411764705882
GM2A	Cardiometabolic_II	P17900	OID30413	3K	ENSG00000196743	GM2A	5	150591711	150650001	6.36538	Intracellular and membrane	Low tissue specificity	Cell type enhanced	0.286569	0.38133	#VALUE!	0.33226	0.375216	0.336849	22	14	16	3.50855177901915	-7.17975774177658	7	Omnigenic	0	0	0	0.428571428571429
GMFG	Cardiometabolic_II	O60234	OID30340	3K	ENSG00000130755	GMFG	19	39818993	39833012	4.05502		Group enriched	Cell type enhanced	0.145923	0.00720851	0.0403961	0.806445	0.810526	0.81127	14	12	11	6.75049172533531	5.64020000295764	2	Platelet count	0	0	0	0.769230769230769
GMPR	Inflammation	P36959	OID20641	1.5K	ENSG00000137198	GMPR	6	16238811	16295780	0.950057		Tissue enhanced	Cell type enhanced	0.0976633	0.0485947	0.0199364	0.833798	0.856809	0.828656	19	14	13	3.93560663048407	3.22407377351137	2	Platelet count	0	0	0	0.6875
GMPR2	Inflammation_II	Q9P2T1	OID30623	3K	ENSG00000100938	GMPR2	14	24701628	24708448	6.31356		Low tissue specificity	Low cell type specificity	0.136929	0.0260963	0.0391232	0.797855	0.802925	0.771496	18	16	13	6.36636472359875	5.60929505842026	2	Platelet count	0	0	0	0.611111111111111
GNAS	Neurology_II	O95467	OID31008	3K	ENSG00000087460	GNAS	20	57414773	57486247	4.18025	Intracellular and membrane	Low tissue specificity	Low cell type specificity	0.0440938	0.00828483	0.0144864	0.933207	0.950951	0.929387	20	13	12	-3.84837835703976	-0.107861152027004	1	Phenotypic diverse	0	0	0	0.785714285714286
GNE	Oncology	Q9Y223	OID21231	1.5K	ENSG00000159921	GNE	9	36214438	36277053	4.05286		Group enriched	Cell type enhanced	0.0952672	0.009616	0.0285113	0.866159	0.851036	0.857701	19	11	9	3.97350718986874	5.54845194030669	2	Platelet count	0	0	0	0.818181818181818
GNGT1	Neurology_II	P63211	OID30920	3K	ENSG00000127928	GNGT1	7	93220885	93540577	6.65472		Tissue enriched	Cell type enhanced	0.00201479	#VALUE!	#VALUE!	0.997933	0.997081	0.996008	4	2	1	-7.0411579927681	2.38819199041803	1	Phenotypic diverse	0	0	0	0.5
GNLY	Neurology	P22749	OID21132	1.5K	ENSG00000115523	GNLY	2	85912298	85925977	1.89148	Secreted to blood	Tissue enhanced	Cell type enriched	0.0715537	0.290978	0.00976311	0.62761	0.663634	0.669959	20	16	15	2.83243629549881	-5.52678391300055	7	Omnigenic	0	0	0	0.722222222222222
GNPDA1	Cardiometabolic_II	P46926	OID30197	3K	ENSG00000113552	GNPDA1	5	141371314	141392606	6.57699		Low tissue specificity	Cell type enhanced	0.0254893	0.00941161	0.00985538	0.955325	0.957599	0.952371	10	11	7	-3.04595056707173	1.9441373265517	1	Phenotypic diverse	0	0	0	0.636363636363636
GNPDA2	Inflammation_II	Q8TDQ7	OID30597	3K	ENSG00000163281	GNPDA2	4	44684217	44728612	6.31356		Low tissue specificity	Low cell type specificity	0.115443	0.0551147	0.0143206	0.814791	0.813822	0.792911	20	21	20	4.06224982013789	3.58682243712763	2	Platelet count	0	0	0	0.576923076923077
GOLGA3	Neurology_II	Q08378	OID31026	3K	ENSG00000090615	GOLGA3	12	133345495	133405444	4.18025		Low tissue specificity	Low cell type specificity	0.0776103	0.0266631	0.0223882	0.873189	0.874283	0.85911	18	13	12	1.67759208156683	3.76767371593349	2	Platelet count	0	0	0	0.5625
GOLM2	Neurology	Q6P4E1	OID21044	1.5K	ENSG00000166734	CASC4	15	44580927	44707956	1.13143		Low tissue specificity	Cell type enhanced	0.0853628	0.101054	#VALUE!	0.813528	0.822878	0.824008	27	26	22	0.649506795943882	-0.360207952407815	8	Liver/Macrophages	0	0	0	0.548387096774194
GOPC	Inflammation	Q9HD26	OID20551	1.5K	ENSG00000047932	GOPC	6	117639374	117923691	2.12683		Low tissue specificity	Low cell type specificity	0.121982	0.00903403	0.0417251	0.827311	0.833122	0.824562	10	10	9	4.98892811567412	5.18979311463944	2	Platelet count	0	0	0	0.727272727272727
GORASP2	Oncology_II	Q9H8Y8	OID31438	3K	ENSG00000115806	GORASP2	2	171784974	171823639	4.44368		Low tissue specificity	Cell type enhanced	0.11461	0.0117727	0.0233743	0.849931	0.84668	0.847919	14	10	11	4.32922175497397	5.2346759039306	2	Platelet count	0	0	0	0.615384615384615
GOT1	Cardiometabolic_II	P17174	OID30417	3K	ENSG00000120053	GOT1	10	101156627	101190381	4.04206		Group enriched	Cell type enhanced	0.285979	#VALUE!	0.0104622	0.703598	0.725784	0.675074	14	13	10	-2.38737459876616	-1.50999284069929	1	Phenotypic diverse	0	0	0	0.352941176470588
GP1BA	Cardiometabolic	P07359	OID20381	1.5K	ENSG00000185245	GP1BA	17	4835592	4838325	2.80051		Tissue enhanced	Cell type enhanced	0.267904	0.0443346	0.021716	0.66599	0.684072	0.654503	24	19	19	7.1780262562147	4.19266424061949	2	Platelet count	0	0	0	0.583333333333333
GP1BB	Cardiometabolic_II	P13224	OID30174	3K	ENSG00000203618	GP1BB	22	19710468	19712294	7.17293		Tissue enhanced	Not detected	0.137382	0.0719378	0.0321142	0.758169	0.788963	0.746382	17	13	8	6.04760450040353	3.43634242598157	2	Platelet count	0	0	0	0.615384615384615
GP2	Cardiometabolic	P55259	OID20090	1.5K	ENSG00000169347	GP2	16	20320894	20339130	5.30305	Secreted to digestive system	Tissue enriched	Cell type enriched	0.0717791	0.23912	#VALUE!	0.689014	0.721265	0.707805	25	17	19	1.71807227718424	-1.06440016451339	4	Polygenic	0	0	0	0.44
GP5	Inflammation_II	P40197	OID30611	3K	ENSG00000178732	GP5	3	194115550	194119995	6.31356		Tissue enhanced	Not detected	0.151083	0.028638	0.0359188	0.784127	0.764099	0.773491	14	11	9	7.26284720460931	4.32043837278077	2	Platelet count	0	0	0	0.666666666666667
GP6	Neurology	Q9HCN6	OID21091	1.5K	ENSG00000088053	GP6	19	55525073	55549632	2.07501	Intracellular and membrane	Tissue enhanced	Cell type enhanced	0.169919	0.0661831	0.0389936	0.724696	0.718914	0.70577	16	12	10	6.74796594792575	4.54500234895995	2	Platelet count	0	0	0	0.833333333333333
GPA33	Oncology	Q99795	OID21376	1.5K	ENSG00000143167	GPA33	1	167022073	167059868	2.27366		Tissue enriched	Cell type enhanced	0.0821851	0.109769	#VALUE!	0.808044	0.801199	0.830363	26	18	12	0.458383885444724	-0.287494105130553	8	Liver/Macrophages	0	0	0	0.5
GPC1	Oncology	P35052	OID21438	1.5K	ENSG00000063660	GPC1	2	241375088	241407493	1.01915	Intracellular and membrane	Tissue enhanced	Cell type enhanced	0.17194	0.160832	#VALUE!	0.667412	0.683096	0.709555	25	23	19	0.712629217399418	-1.87914234512965	8	Liver/Macrophages	0	0	0	0.448275862068966
GPC5	Neurology	P78333	OID20944	1.5K	ENSG00000179399	GPC5	13	92050929	93519490	2.6105	Intracellular and membrane	Tissue enhanced	Cell type enriched	0.124188	0.391433	0.00813306	0.476215	0.506103	0.481331	24	20	19	4.16062830173607	-6.86202914106147	7	Omnigenic	0	0	0	0.344827586206897
GPD1	Oncology_II	P21695	OID31358	3K	ENSG00000167588	GPD1	12	50497602	50505102	4.4847		Tissue enhanced	Group enriched	0.117516	0.020665	0.0140326	0.8478	0.874315	0.843488	30	23	22	-3.19837724809662	-0.91286109476373	1	Phenotypic diverse	0	0	0	0.451612903225806
GPHA2	Oncology_II	Q96T91	OID31437	3K	ENSG00000149735	GPHA2	11	64701943	64703360	4.44368	Secreted to blood	Tissue enriched	Cell type enriched	0.0336024	0.0537798	#VALUE!	0.91246	0.919539	1	17	12	NA	-2.47441132736531	-0.550734100267939	1	Phenotypic diverse	0	0	0	0
GPI	Inflammation_II	P06744	OID30680	3K	ENSG00000105220	GPI	19	34850385	34893061	4.13491	Secreted to blood	Low tissue specificity	Cell type enriched	0.121539	0.00640187	0.0289444	0.843267	0.831761	0.838461	23	19	16	4.70618393817418	5.86361342209114	2	Platelet count	0	0	0	0.75
GPIHBP1	Oncology_II	Q8IV16	OID31469	3K	ENSG00000182851	GPIHBP1	8	144295068	144299044	4.44368	Intracellular and membrane	Tissue enhanced	Cell type enriched	0.026628	0.0472513	#VALUE!	0.925757	0.933011	0.939275	17	11	8	-1.75804752060938	-1.62418125172235	1	Phenotypic diverse	0	0	0	0.461538461538462
GPKOW	Neurology	Q92917	OID20890	1.5K	ENSG00000068394	GPKOW	X	48970334	48980151	4.03342		Low tissue specificity	Low cell type specificity	0.0539178	#VALUE!	0.0135542	0.932425	0.934634	0.935336	22	15	15	-2.43072779414582	1.97629003266641	1	Phenotypic diverse	0	0	0	0.5
GPNMB	Cardiometabolic	Q14956	OID20173	1.5K	ENSG00000136235	GPNMB	7	23275586	23314727	4.90359	Intracellular and membrane	Tissue enhanced	Cell type enhanced	0.085541	0.0856123	#VALUE!	0.82864	0.825923	0.831143	26	21	20	-0.403914111162436	-2.3379983380288	8	Liver/Macrophages	0	0	0	0.464285714285714
GPR101	Neurology_II	Q96P66	OID30819	3K	ENSG00000165370	GPR101	X	136112307	136113833	7.12543		Tissue enriched	Cell type enriched	0.00157785	#VALUE!	#VALUE!	0.998409	0.999155	0.999813	3	1	1	-6.46187871181992	2.35963201429547	1	Phenotypic diverse	0	0	0	0
GPR158	Neurology_II	Q5T848	OID31013	3K	ENSG00000151025	GPR158	10	25463991	25891155	4.18025		Tissue enriched	Cell type enhanced	0.132377	0.0136278	0.00501127	0.848979	0.884859	0.8942	17	13	13	-3.30503906978359	-1.32178625627156	1	Phenotypic diverse	0	0	0	0.857142857142857
GPR15L	Oncology_II	Q6UWK7	OID31511	3K	ENSG00000188373	C10orf99	10	85933494	85945050	4.44368	NA	NA	NA	0.0459955	0.0738661	0.00689893	0.872941	0.884958	0.869349	27	18	26	-2.44356967602798	-0.579509528250698	1	Phenotypic diverse	0	0	0	0.571428571428571
GPR37	Cardiometabolic	O15354	OID20095	1.5K	ENSG00000170775	GPR37	7	124386051	124405681	3.89739		Group enriched	Group enriched	0.207913	0.391446	0.00186216	0.398917	0.39282	0.363048	27	21	23	4.15200516708975	-7.33352363977126	7	Omnigenic	0	0	0	0.517241379310345
GPRC5C	Oncology_II	Q9NQ84	OID31340	3K	ENSG00000170412	GPRC5C	17	72420990	72447792	4.4847		Tissue enhanced	Cell type enhanced	0.20589	0.0234042	#VALUE!	0.770762	0.779366	0.765745	27	18	16	-6.13641475586322	-1.87780581723145	1	Phenotypic diverse	0	0	0	0.478260869565217
GRAP2	Cardiometabolic	O75791	OID20192	1.5K	ENSG00000100351	GRAP2	22	40297086	40369725	2.25855		Tissue enriched	Group enriched	0.142448	0.00648995	0.0351208	0.815968	0.805529	0.78352	14	10	10	6.90149648317417	5.61284900724545	2	Platelet count	0	0	0	0.818181818181818
GRHPR	Cardiometabolic_II	Q9UBQ7	OID30289	3K	ENSG00000137106	GRHPR	9	37422663	37436987	4.05502		Tissue enhanced	Group enriched	0.143631	0.0450748	0.0402598	0.771038	0.77502	0.758371	24	20	21	6.42189100199153	4.52531164269095	2	Platelet count	0	0	0	0.708333333333333
GRIK2	Neurology_II	Q13002	OID30977	3K	ENSG00000164418	GRIK2	6	101846664	102517958	4.18025	Intracellular and membrane	Tissue enriched	Group enriched	0.00801134	0.0372637	#VALUE!	0.954609	0.966018	0.960526	11	7	4	-2.20475287604498	-0.998190650624364	1	Phenotypic diverse	0	0	0	0.571428571428571
GRIN2B	Neurology_II	Q13224	OID30802	3K	ENSG00000273079	GRIN2B	12	13693165	14133053	7.12543		Tissue enriched	Group enriched	0.00126861	#VALUE!	#VALUE!	0.998726	0.999783	0.997346	2	1	2	-6.73500524246382	0.460098583046975	1	Phenotypic diverse	0	0	0	0
GRK5	Cardiometabolic	P34947	OID20066	1.5K	ENSG00000198873	GRK5	10	120967101	121215131	3.89739		Low tissue specificity	Cell type enhanced	0.0650422	0.0337091	0.0118387	0.889435	0.881689	0.885015	10	7	8	3.86831134677262	3.2098933144791	2	Platelet count	0	0	0	0.875
GRN	Neurology	P28799	OID21159	1.5K	ENSG00000030582	GRN	17	42422614	42430470	2.43992	Secreted to blood	Low tissue specificity	Cell type enhanced	0.11233	0.296359	0.00484786	0.58658	0.606917	0.595716	29	22	19	-3.95442589076599	-7.48517291304492	4	Polygenic	0	0	0	0.464285714285714
GRP	Cardiometabolic_II	P07492	OID30264	3K	ENSG00000134443	GRP	18	56887400	56898006	6.57699	Secreted in other tissues	Tissue enhanced	Cell type enhanced	0.17543	0.086967	0.0169565	0.720567	0.692394	0.659139	24	16	13	-0.824831320166804	0.337660473055666	8	Liver/Macrophages	0	0	0	0.526315789473684
GRPEL1	Oncology	Q9HAV7	OID21309	1.5K	ENSG00000109519	GRPEL1	4	7060633	7069924	2.27366		Low tissue specificity	Cell type enhanced	0.196534	0.00763538	0.0142532	0.781559	0.791936	0.797258	24	20	19	-6.12033885511855	-1.80361132995223	1	Phenotypic diverse	0	0	0	0.5
GRSF1	Oncology_II	Q12849	OID31224	3K	ENSG00000132463	GRSF1	4	71681499	71705662	7.97616		Tissue enhanced	Low cell type specificity	0.080988	0.00498404	0.0154693	0.898364	0.910062	0.884615	13	9	8	1.45491918145437	4.4918518814131	2	Platelet count	0	0	0	0.416666666666667
GSAP	Oncology	A4D1B5	OID21173	1.5K	ENSG00000186088	GSAP	7	76940068	77045717	4.05286		Low tissue specificity	Cell type enhanced	0.0156532	0.00128581	0.00632348	0.976723	0.978254	0.976364	7	6	6	-3.10783109251917	3.61788445479158	1	Phenotypic diverse	0	0	0	0.5
GSN	Inflammation_II	P06396	OID30714	3K	ENSG00000148180	GSN	9	123970072	124095121	4.49982	Secreted to blood	Tissue enhanced	Cell type enhanced	0.11823	0.0308883	0.00204175	0.848647	0.844749	0.820189	28	24	25	-2.80387397953752	-1.1268798861235	1	Phenotypic diverse	0	0	0	0.633333333333333
GSR	Inflammation_II	P00390	OID30700	3K	ENSG00000104687	GSR	8	30535583	30585443	4.68119		Low tissue specificity	Low cell type specificity	0.115983	0.0272504	0.0156625	0.840544	0.843127	0.856647	28	28	21	-2.43483093717646	0.546197838118046	1	Phenotypic diverse	0	0	0	0.580645161290323
GSTA1	Cardiometabolic	P08263	OID20166	1.5K	ENSG00000243955	GSTA1	6	52656462	52668708	2.25855		Tissue enhanced	Group enriched	0.221925	0.12872	0.000493697	0.648826	0.678937	0.630979	27	27	23	-4.58507459441973	-2.43320018829495	5	Inflammation	0	0	0	0.5625
GSTA3	Oncology	Q16772	OID21242	1.5K	ENSG00000174156	GSTA3	6	52761437	52774483	4.05286		Group enriched	Group enriched	0.167545	0.0912297	#VALUE!	0.7413	0.791014	0.721303	22	21	17	-4.57659759294866	-2.451880585897	5	Inflammation	0	0	0	0.461538461538462
GSTM4	Cardiometabolic_II	Q03013	OID30164	3K	ENSG00000168765	GSTM4	1	110198703	110208118	7.17293		Tissue enhanced	Cell type enhanced	0.00257511	0.0779622	#VALUE!	0.919438	0.919617	0.893891	4	4	4	-0.011959882317441	-2.89601904380378	1	Phenotypic diverse	0	0	0	0.6
GSTP1	Neurology	P09211	OID20876	1.5K	ENSG00000084207	GSTP1	11	67351066	67354131	4.3789		Tissue enhanced	Cell type enhanced	0.0166429	0.0268018	0.00352342	0.952884	0.965048	0.956925	10	4	7	-2.4460881832032	-0.571450085906904	1	Phenotypic diverse	0	0	0	0.375
GSTT2B	Neurology_II	P0CG30	OID31097	3K	ENSG00000133433	GSTT2B	22	24299601	24303373	4.23639		Group enriched	Cell type enhanced	0.0552139	0.557536	0.014536	0.372396	0.370413	0.383517	12	10	9	5.6597791698482	-8.92572356496476	6	Monogenic	0	0	0	0.727272727272727
GTF2IRD1	Oncology_II	Q9UHL9	OID31264	3K	ENSG00000006704	GTF2IRD1	7	73868120	74016931	5.78887		Tissue enhanced	Cell type enhanced	0.0016271	0.00379715	#VALUE!	0.994606	0.993065	0.9956	3	3	2	-5.06086748966464	2.11454615385222	1	Phenotypic diverse	0	0	0	0.666666666666667
GTPBP2	Neurology_II	Q9BX10	OID30946	3K	ENSG00000172432	GTPBP2	6	43573053	43596899	6.65472		Low tissue specificity	Cell type enhanced	0.136995	0.0116114	0.0378938	0.813522	0.824238	0.806109	11	11	10	6.65937590151596	5.65346636092409	2	Platelet count	0	0	0	0.615384615384615
GUCA2A	Neurology	Q02747	OID21101	1.5K	ENSG00000197273	GUCA2A	1	42628362	42630389	2.43776	Secreted to blood	Tissue enriched	Group enriched	0.201654	0.0573316	0.00287462	0.738104	0.726004	0.756654	36	29	27	-1.63174345760559	-3.58156996626966	3	Kidney function	0	0	0	0.696969696969697
GUCY2C	Oncology_II	P25092	OID31318	3K	ENSG00000070019	GUCY2C	12	14765576	14849519	5.78887		Tissue enriched	Group enriched	0.00317773	0.00410928	#VALUE!	0.992663	0.993872	0.995074	6	2	2	-5.04708892167315	1.93229023788255	1	Phenotypic diverse	0	0	0	1
GUK1	Cardiometabolic_II	Q16774	OID30148	3K	ENSG00000143774	GUK1	1	228327663	228336685	7.17293		Low tissue specificity	Cell type enhanced	0.003796	#VALUE!	#VALUE!	0.996215	1	0.998877	3	NA	1	-6.11202037441208	2.90314245570504	1	Phenotypic diverse	0	0	0	0
GUSB	Cardiometabolic	P08236	OID20296	1.5K	ENSG00000169919	GUSB	7	65425671	65447301	1.62373	Intracellular and membrane	Low tissue specificity	Low cell type specificity	0.137746	0.125308	#VALUE!	0.73703	0.729725	0.700513	36	29	32	0.994265030771709	-0.421102139755103	4	Polygenic	0	0	0	0.525
GYS1	Cardiometabolic	P13807	OID20097	1.5K	ENSG00000104812	GYS1	19	49471382	49496567	3.89739		Group enriched	Cell type enhanced	0.108734	0.0485567	0.0366299	0.805761	0.807073	0.800571	17	14	12	6.02706164113357	3.46994892145966	2	Platelet count	0	0	0	0.625
GZMA	Inflammation	P12544	OID20663	1.5K	ENSG00000145649	GZMA	5	54398476	54406080	0.950057	Secreted to blood	Tissue enhanced	Group enriched	0.143772	0.0775736	0.00299232	0.775434	0.775292	0.790058	24	25	23	0.0175191358213107	-0.857134990747257	8	Liver/Macrophages	0	0	0	0.6
GZMB	Inflammation	P10144	OID20604	1.5K	ENSG00000100453	GZMB	14	25100160	25103473	2.12683	Secreted to blood	Tissue enhanced	Group enriched	0.0442248	0.119899	0.0435941	0.79174	0.769685	0.801409	26	21	17	-0.104178831047268	-1.45022318060784	8	Liver/Macrophages	0	0	0	0.80952380952381
GZMH	Cardiometabolic	P20718	OID20096	1.5K	ENSG00000100450	GZMH	14	25075686	25078905	3.89739	Secreted to blood	Tissue enhanced	Group enriched	0.0569869	0.0679075	0.0250673	0.849826	0.842123	0.807901	28	20	21	-1.47616757160117	-0.309464642026965	1	Phenotypic diverse	0	0	0	0.64
H2AP	Oncology_II	O75409	OID31232	3K	ENSG00000187516	CXorf27	X	37850070	37850569	7.4709		Tissue enriched	Cell type enriched	0.000786216	0.00695095	#VALUE!	0.992248	0.993086	0.991532	3	2	2	-4.16742866554791	1.54299939979309	1	Phenotypic diverse	0	0	0	0.333333333333333
HADH	Cardiometabolic_II	Q16836	OID30132	3K	ENSG00000138796	HADH	4	108910870	108956331	7.17293		Tissue enhanced	Cell type enhanced	#VALUE!	0.00770731	#VALUE!	0.992291	0.99716	0.99394	2	1	2	-4.30231764622942	1.6154375458417	1	Phenotypic diverse	0	0	0	0.5
HAGH	Oncology	Q16775	OID21459	1.5K	ENSG00000063854	HAGH	16	1845621	1877195	1.34519		Low tissue specificity	Cell type enhanced	0.0337326	0.00925565	0.0547131	0.902186	0.874463	0.892393	15	12	11	-1.35905552740128	2.47586599908823	1	Phenotypic diverse	0	0	0	0.642857142857143
HAO1	Oncology	Q9UJM8	OID21395	1.5K	ENSG00000101323	HAO1	20	7863628	7921121	1.01915		Tissue enriched	Cell type enriched	0.228126	0.014728	0.00359872	0.753281	0.757123	0.741739	21	18	17	-6.16125958402541	-1.88922126541263	1	Phenotypic diverse	0	0	0	0.590909090909091
HARS1	Neurology	P12081	OID21086	1.5K	ENSG00000170445	HARS	5	140052758	140071609	1.89148		Low tissue specificity	Low cell type specificity	0.151861	0.0065589	0.0354896	0.806048	0.790342	0.81666	16	11	10	7.18769018147311	5.43071854549137	2	Platelet count	0	0	0	0.75
HAVCR1	Oncology	Q96D42	OID21422	1.5K	ENSG00000113249	HAVCR1	5	156456424	156486130	1.17893		Group enriched	Cell type enhanced	0.184793	0.198645	#VALUE!	0.616352	0.61778	0.619448	31	29	31	1.83505581440174	-4.42183342741687	5	Inflammation	0	0	0	0.666666666666667
HAVCR2	Neurology	Q8TDQ0	OID21137	1.5K	ENSG00000135077	HAVCR2	5	156512843	156569880	1.89148		Tissue enhanced	Cell type enhanced	0.263524	0.0912923	0.00404549	0.640596	0.633586	0.68404	27	22	20	-1.10497026563376	-5.41962371833533	3	Kidney function	0	0	0	0.615384615384615
HBEGF	Oncology	Q99075	OID21465	1.5K	ENSG00000113070	HBEGF	5	139712428	139726216	1.34519	Secreted to blood	Tissue enhanced	Cell type enhanced	0.188448	0.119921	0.0353193	0.656258	0.702775	0.650555	17	12	13	6.18745460197955	3.2928644587317	2	Platelet count	0	0	0	0.470588235294118
HBQ1	Oncology	P09105	OID21433	1.5K	ENSG00000086506	HBQ1	16	230452	231180	1.01915		Tissue enriched	Cell type enriched	0.0375965	0.0813065	0.0389632	0.842216	0.838128	0.812873	12	14	14	-0.279359485664527	-2.89962322952607	1	Phenotypic diverse	0	0	0	0.75
HBZ	Cardiometabolic_II	P02008	OID30307	3K	ENSG00000130656	HBZ	16	202686	204502	4.05502		Group enriched	Group enriched	0.0245467	0.574093	0.00947951	0.391821	0.383976	0.390626	15	11	8	5.38807120985168	-8.5238198918454	6	Monogenic	0	0	0	0.583333333333333
HCG22	Cardiometabolic_II	E2RYF7	OID30088	3K	ENSG00000228789	HCG22	6	31021227	31027667	7.17293	NA	NA	NA	0.00342826	0.0758382	#VALUE!	0.920701	0.907707	0.932074	6	6	3	-0.177107182740069	-2.83185438400125	1	Phenotypic diverse	0	0	0	0.285714285714286
HCLS1	Inflammation	P14317	OID20648	1.5K	ENSG00000180353	HCLS1	3	121350246	121379774	0.950057		Tissue enhanced	Cell type enhanced	0.125381	0.0140316	0.0441962	0.816315	0.803609	0.799062	16	15	13	4.29869331638765	5.12733024222636	2	Platelet count	0	0	0	0.866666666666667
HDAC8	Inflammation_II	Q9BY41	OID30436	3K	ENSG00000147099	HDAC8	X	71549366	71792953	6.95485		Low tissue specificity	Cell type enhanced	0.00738879	0.000932739	#VALUE!	0.991631	0.993655	0.995702	6	3	4	-6.15164407053387	1.81266388768893	1	Phenotypic diverse	0	0	0	0.4
HDAC9	Neurology_II	Q9UKV0	OID30832	3K	ENSG00000048052	HDAC9	7	18126572	19042039	7.12543		Tissue enhanced	Cell type enhanced	0.000259282	#VALUE!	#VALUE!	0.999741	1	1	1	NA	NA	-7.17371503221815	1.12814350225539	1	Phenotypic diverse	0	0	0	NA
HDDC2	Oncology_II	Q7Z4H3	OID31447	3K	ENSG00000111906	HDDC2	6	125541108	125623282	4.44368		Low tissue specificity	Low cell type specificity	0.0303921	0.268551	0.0189099	0.681998	0.68009	0.681279	13	8	11	3.46431590119479	-6.02742801081993	7	Omnigenic	0	0	0	0.727272727272727
HDGF	Oncology	P51858	OID21455	1.5K	ENSG00000143321	HDGF	1	156711899	156736717	1.18109	Secreted to blood	Low tissue specificity	Low cell type specificity	0.101201	0.66398	0.0319858	0.202902	0.216709	0.202431	21	17	17	5.9802701431183	-9.3731057338101	6	Monogenic	0	0	0	0.619047619047619
HDGFL2	Neurology_II	Q7Z4V5	OID31136	3K	ENSG00000167674	NA	19	4472284	4502223	4.23639		Low tissue specificity	Low cell type specificity	0.0991672	0.00731938	0.0290541	0.864602	0.857063	0.842626	29	25	18	2.96678042126729	4.88751354911577	2	Platelet count	0	0	0	0.653846153846154
HEBP1	Cardiometabolic	Q9NRV9	OID20063	1.5K	ENSG00000013583	HEBP1	12	13127798	13153207	3.89739		Tissue enhanced	Cell type enriched	0.00380836	0.00548878	0.0051256	0.985568	0.98774	0.98805	6	4	4	-3.85830842032823	0.703289714397651	1	Phenotypic diverse	0	0	0	0.6
HEG1	Inflammation_II	Q9ULI3	OID30579	3K	ENSG00000173706	HEG1	3	124684554	124774802	6.31356	Intracellular and membrane	Low tissue specificity	Cell type enhanced	0.172569	0.122882	0.00401177	0.700198	0.728572	0.69293	30	27	24	0.697046522163653	-0.333626180548287	8	Liver/Macrophages	0	0	0	0.5
HEPACAM2	Neurology_II	A8MVW5	OID31151	3K	ENSG00000188175	HEPACAM2	7	92817899	92855837	4.23639		Tissue enriched	Group enriched	0.103765	0.341358	0.00418587	0.550602	0.588014	0.553523	26	22	21	-4.04091867165655	-7.57478899966859	4	Polygenic	0	0	0	0.535714285714286
HEPH	Cardiometabolic_II	Q9BQS7	OID30337	3K	ENSG00000089472	HEPH	X	65382391	65488709	4.05502		Tissue enhanced	Cell type enhanced	0.116562	0.0926656	#VALUE!	0.790722	0.806012	0.758126	31	24	28	-0.286897958978004	-0.771830360792113	1	Phenotypic diverse	0	0	0	0.485714285714286
HEXIM1	Inflammation	O94992	OID20589	1.5K	ENSG00000186834	HEXIM1	17	43224684	43229468	2.12683		Low tissue specificity	Cell type enhanced	0.130969	0.0193618	0.0438804	0.805747	0.802372	0.783059	18	15	15	5.83743021795388	5.75129566515321	2	Platelet count	0	0	0	0.764705882352941
HGF	Inflammation	P14210	OID20656	1.5K	ENSG00000019991	HGF	7	81328322	81399754	0.950057	Secreted to blood	Tissue enriched	Cell type enhanced	0.210558	0.0348013	0.0180047	0.736529	0.75356	0.698883	30	29	29	-1.72216592759641	1.66877750578853	1	Phenotypic diverse	0	0	0	0.757575757575758
HGFAC	Inflammation_II	Q04756	OID30718	3K	ENSG00000109758	HGFAC	4	3443614	3451211	5.05042	Secreted to blood	Tissue enriched	Group enriched	0.0745902	0.147356	0.00118136	0.776556	0.754517	0.796527	25	25	18	1.20327360178173	-3.43876411700292	5	Inflammation	0	0	0	0.34375
HGS	Oncology	O14964	OID21175	1.5K	ENSG00000185359	HGS	17	79650356	79670168	4.05286		Low tissue specificity	Cell type enhanced	0.122684	0.0065844	0.0315465	0.838931	0.837427	0.82779	15	10	12	4.88758485292733	5.34210833045002	2	Platelet count	0	0	0	0.833333333333333
HHEX	Neurology_II	Q03014	OID31107	3K	ENSG00000152804	HHEX	10	94447945	94455403	4.23639		Tissue enhanced	Cell type enhanced	0.200406	0.0112408	0.0279044	0.759612	0.765684	0.721353	24	18	16	5.19912470615781	4.07409069819892	2	Platelet count	0	0	0	0.7
HIF1A	Inflammation_II	Q16665	OID30425	3K	ENSG00000100644	HIF1A	14	62162231	62214976	6.95485		Tissue enhanced	Low cell type specificity	0.00332112	#VALUE!	#VALUE!	0.996618	0.995998	0.997285	5	3	2	-5.4981100322375	0.123986136858349	1	Phenotypic diverse	0	0	0	0.25
HIP1	Cardiometabolic_II	O00291	OID30071	3K	ENSG00000127946	HIP1	7	75162621	75368280	7.17293		Tissue enhanced	Cell type enriched	0.00499308	#VALUE!	#VALUE!	0.995038	0.997632	0.994109	3	4	2	-5.46919299855352	-0.0925984771385103	1	Phenotypic diverse	0	0	0	0.5
HIP1R	Neurology_II	O75146	OID31141	3K	ENSG00000130787	HIP1R	12	123319000	123347507	4.41777		Tissue enhanced	Cell type enhanced	0.107978	0.00559958	0.0097714	0.876325	0.894271	0.879442	25	21	17	-2.19758905377754	-3.21716672272117	1	Phenotypic diverse	0	0	0	0.583333333333333
HJV	Neurology_II	Q6ZVN8	OID31006	3K	ENSG00000168509	HFE2	1	145413095	145417545	4.18025		Group enriched	Group enriched	0.100891	0.0346372	0.00508286	0.859092	0.859954	0.864003	31	28	24	-3.11890708438184	-0.951605584836018	1	Phenotypic diverse	0	0	0	0.405405405405405
HK2	Cardiometabolic	P52789	OID20065	1.5K	ENSG00000159399	HK2	2	75061108	75120486	3.89739		Tissue enhanced	Cell type enhanced	0.00034023	#VALUE!	#VALUE!	0.99966	1	1	1	NA	NA	-7.10417141556394	1.92481591134609	1	Phenotypic diverse	0	0	0	NA
HLA-A	Neurology_II	P04439	OID31048	3K	ENSG00000206503	HLA-A	6	29909037	29913661	4.18025		Low tissue specificity	Cell type enhanced	0.030125	0.00416527	#VALUE!	0.965637	0.956005	0.968756	12	8	6	-3.87331575242369	-1.17962980047704	1	Phenotypic diverse	0	0	0	0.272727272727273
HLA-DRA	Inflammation	P01903	OID20520	1.5K	ENSG00000204287	HLA-DRA	6	32407619	32412823	2.12683		Tissue enhanced	Cell type enhanced	0.0402698	#VALUE!	#VALUE!	0.959771	0.960989	0.951328	18	14	14	-3.06702438910116	-0.822301864658036	1	Phenotypic diverse	0	0	0	0.473684210526316
HLA-E	Inflammation	P13747	OID20532	1.5K	ENSG00000204592	HLA-E	6	30457244	30461982	2.12683	Secreted to blood	Low tissue specificity	Cell type enhanced	0.159128	0.0112371	0.00771496	0.821817	0.81653	0.806213	20	14	10	-1.68792176288199	-4.59095817809458	3	Kidney function	0	0	0	0.411764705882353
HMBS	Oncology	P08397	OID21385	1.5K	ENSG00000256269	HMBS	11	118955576	118964259	1.01915		Tissue enriched	Cell type enriched	0.0954004	0.0138813	0.0414147	0.849421	0.864987	0.845471	11	9	10	-1.2618644643553	2.49070021109593	1	Phenotypic diverse	0	0	0	0.461538461538462
HMCN2	Inflammation_II	Q8NDA2	OID30592	3K	ENSG00000148357	HMCN2	9	133046882	133309510	6.48414	Secreted to extracellular matrix	Tissue enhanced	Cell type enhanced	0.0880607	0.240329	#VALUE!	0.671151	0.641449	0.698595	25	19	18	2.88210766096818	-5.35062872723545	7	Omnigenic	0	0	0	0.37037037037037
HMGCL	Cardiometabolic_II	P35914	OID30214	3K	ENSG00000117305	HMGCL	1	24128375	24165110	6.57699	Intracellular and membrane	Tissue enhanced	Cell type enhanced	0.0935785	0.00160957	0.0228994	0.881894	0.892016	0.891677	15	11	13	4.01924621584436	5.78989144595863	2	Platelet count	0	0	0	0.714285714285714
HMGCS1	Cardiometabolic_II	Q01581	OID30157	3K	ENSG00000112972	HMGCS1	5	43289497	43313614	7.17293		Tissue enhanced	Cell type enhanced	2.18936e-05	#VALUE!	#VALUE!	0.999978	1	1	1	NA	NA	-7.04935844976913	2.00270548007207	1	Phenotypic diverse	0	0	0	NA
HMMR	Oncology_II	O75330	OID31175	3K	ENSG00000072571	HMMR	5	162887209	162918947	7.65228		Tissue enhanced	Cell type enhanced	#VALUE!	#VALUE!	#VALUE!	1	1	1	NA	NA	NA	NA	NA	NA	NA	0	0	0	NA
HMOX1	Cardiometabolic	P09601	OID20217	1.5K	ENSG00000100292	HMOX1	22	35776354	35790207	3.51089		Tissue enriched	Cell type enhanced	0.13186	0.0890406	#VALUE!	0.778904	0.782479	0.763327	29	26	24	0.564882891087177	-0.306559809067883	1	Phenotypic diverse	0	0	0	0.666666666666667
HMOX2	Neurology	P30519	OID20887	1.5K	ENSG00000103415	HMOX2	16	4524691	4560348	4.03342		Low tissue specificity	Cell type enriched	0.1407	0.0175255	0.0135554	0.828171	0.82399	0.839229	19	15	15	-6.1199380288617	-1.80003764355528	1	Phenotypic diverse	0	0	0	0.764705882352941
HNF1A	Neurology_II	P20823	OID30919	3K	ENSG00000135100	HNF1A	12	121416346	121440315	6.65472		Group enriched	Cell type enhanced	0.00127005	#VALUE!	#VALUE!	0.998738	0.999662	0.998987	2	1	1	-6.70263018274823	1.12411980167851	1	Phenotypic diverse	0	0	0	1
HNMT	Neurology	P50135	OID20975	1.5K	ENSG00000150540	HNMT	2	138721590	138773930	3.13519		Tissue enhanced	Cell type enhanced	0.24187	0.420273	0.0197433	0.317929	0.319093	0.307651	29	21	23	3.8419541163984	-7.36571083234875	7	Omnigenic	0	0	0	0.571428571428571
HNRNPK	Cardiometabolic	P61978	OID20051	1.5K	ENSG00000165119	HNRNPK	9	86582998	86595569	4.24935		Low tissue specificity	Low cell type specificity	0.109308	0.0117756	0.0301129	0.848623	0.856962	0.848544	18	13	14	4.16096627021506	5.52589086322295	2	Platelet count	0	0	0	0.928571428571429
HNRNPUL1	Neurology_II	Q9BUJ2	OID31037	3K	ENSG00000105323	HNRNPUL1	19	41768401	41813503	4.18025		Low tissue specificity	Cell type enhanced	0.134343	0.0122712	0.0346052	0.818722	0.821322	0.82881	31	22	22	4.10435731082836	5.51560332566633	2	Platelet count	0	0	0	0.571428571428571
HPCAL1	Inflammation	P37235	OID20615	1.5K	ENSG00000115756	HPCAL1	2	10443015	10567743	0.950057		Tissue enhanced	Cell type enhanced	0.136517	0.0220863	0.0350294	0.80617	0.788205	0.806271	12	11	11	6.51644732230999	4.87366771986204	2	Platelet count	0	0	0	0.833333333333333
HPGDS	Oncology	O60760	OID21266	1.5K	ENSG00000163106	HPGDS	4	95219686	95264027	4.05286		Tissue enhanced	Group enriched	0.0667669	0.12393	#VALUE!	0.808988	0.81741	0.832963	25	18	21	1.33754912450803	-3.68241695344568	5	Inflammation	0	0	0	0.444444444444444
HPSE	Cardiometabolic_II	Q9Y251	OID30409	3K	ENSG00000173083	HPSE	4	84213614	84256306	5.31168	Secreted to extracellular matrix	Low tissue specificity	Cell type enhanced	0.155969	0.0485282	0.0230362	0.772265	0.77757	0.74225	24	20	17	7.11460222004396	4.22625553592954	2	Platelet count	0	0	0	0.541666666666667
HRAS	Oncology_II	P01112	OID31263	3K	ENSG00000174775	HRAS	11	532242	537287	5.96593		Low tissue specificity	Cell type enhanced	0.00829589	0.000125438	#VALUE!	0.991581	0.997295	0.993545	5	2	2	-6.54891232017149	0.0747861319255269	1	Phenotypic diverse	0	0	0	0.333333333333333
HRC	Cardiometabolic_II	P23327	OID30211	3K	ENSG00000130528	HRC	19	49654455	49658681	6.57699	Intracellular and membrane	Group enriched	Cell type enriched	0.117157	0.0264807	0.00817083	0.847674	0.881716	0.840357	27	21	25	-2.78697556227599	-1.19164573832244	1	Phenotypic diverse	0	0	0	0.586206896551724
HRG	Inflammation_II	P04196	OID30770	3K	ENSG00000113905	HRG	3	186378005	186396029	4.59914	Secreted to blood	Tissue enriched	Cell type enriched	0.0382161	0.153307	#VALUE!	0.807912	0.812747	0.827901	26	18	17	1.64314419335869	-3.89998945207981	5	Inflammation	0	0	0	0.521739130434783
HS1BP3	Cardiometabolic_II	Q53T59	OID30243	3K	ENSG00000118960	HS1BP3	2	20760208	20850849	6.57699		Low tissue specificity	Low cell type specificity	0.145005	0.00982984	0.0331385	0.811776	0.797306	0.799241	20	13	14	6.39951080134226	5.68546776819585	2	Platelet count	0	0	0	0.6875
HS3ST3B1	Oncology	Q9Y662	OID21303	1.5K	ENSG00000125430	HS3ST3B1	17	14204400	14252721	2.27366		Tissue enhanced	Cell type enhanced	0.0642795	0.0901606	0.0469411	0.798317	0.793724	0.785572	28	18	20	-0.887949801416257	-1.51314051997861	8	Liver/Macrophages	0	0	0	0.583333333333333
HS6ST1	Oncology	O60243	OID21441	1.5K	ENSG00000136720	HS6ST1	2	128994290	129076151	1.01915	Intracellular and membrane	Low tissue specificity	Cell type enhanced	0.126749	0.0859574	0.000897224	0.786201	0.795716	0.790477	26	24	18	-0.857659664201695	0.0546927796980693	1	Phenotypic diverse	0	0	0	0.354838709677419
HS6ST2	Inflammation_II	Q96MM7	OID30481	3K	ENSG00000171004	HS6ST2	X	131760044	132095423	6.95485		Tissue enhanced	Cell type enhanced	0.146473	0.0565084	0.00143989	0.795224	0.832928	0.781291	23	18	21	-1.48426790995896	-2.65781785684633	8	Liver/Macrophages	0	0	0	0.444444444444444
HSBP1	Cardiometabolic_II	O75506	OID30232	3K	ENSG00000230989	HSBP1	16	83841448	83853342	6.57699		Low tissue specificity	Cell type enhanced	0.0953705	0.24938	0.0200585	0.635011	0.650738	0.663718	17	16	14	2.95132007501642	-4.43829447684656	5	Inflammation	0	0	0	0.666666666666667
HSD11B1	Inflammation	P28845	OID20575	1.5K	ENSG00000117594	HSD11B1	1	209859510	209908295	2.12683		Tissue enriched	Cell type enriched	0.23392	0.0949577	#VALUE!	0.671545	0.760594	0.63276	30	26	26	0.633429221354006	-0.330900265281868	8	Liver/Macrophages	0	0	1	0.405405405405405
HSD17B14	Neurology_II	Q9BPX1	OID31098	3K	ENSG00000087076	HSD17B14	19	49316274	49339935	4.23639		Low tissue specificity	Group enriched	0.0595237	0.285869	#VALUE!	0.654565	0.684695	0.661561	19	16	13	3.31584719756184	-5.90675293142379	7	Omnigenic	0	0	0	0.45
HSD17B3	Cardiometabolic_II	P37058	OID30145	3K	ENSG00000130948	HSD17B3	9	98997588	99064434	7.17293		Tissue enhanced	Cell type enriched	0.0213372	#VALUE!	0.00440492	0.974192	0.978046	0.972816	9	9	7	-2.66282585076657	3.76069997602846	1	Phenotypic diverse	0	0	0	0.6
HSDL2	Cardiometabolic_II	Q6YN16	OID30256	3K	ENSG00000119471	HSDL2	9	115142217	115234690	6.57699		Tissue enhanced	Cell type enhanced	0.0890733	0.215074	0.0159391	0.67981	0.695013	0.658889	23	21	19	2.80727692382056	-4.7602025117274	7	Omnigenic	0	0	0	0.666666666666667
HSP90B1	Neurology	P14625	OID20829	1.5K	ENSG00000166598	HSP90B1	12	104323885	104347423	4.56459	Intracellular and membrane	Low tissue specificity	Cell type enhanced	0.00511598	0.000813969	#VALUE!	0.994035	0.997789	1	5	1	NA	-6.0839998662038	1.75402742831586	1	Phenotypic diverse	0	0	0	0
HSPA1A	Inflammation	P0DMV8	OID20718	1.5K	ENSG00000204389	HSPA1A	6	31783291	31785723	1.82238	Intracellular and membrane	Low tissue specificity	Cell type enhanced	0.133987	0.00987945	0.0337483	0.822329	0.828915	0.813239	22	22	18	5.58277849355858	5.72527918226662	2	Platelet count	0	0	0	0.739130434782609
HSPA2	Oncology_II	P54652	OID31424	3K	ENSG00000126803	HSPA2	14	65002623	65009955	4.4847		Tissue enhanced	Cell type enhanced	0.0434675	0.00893332	0.00389522	0.94352	0.957773	0.933189	16	13	12	-1.5919859820269	3.35941803680497	1	Phenotypic diverse	0	0	0	0.785714285714286
HSPB1	Cardiometabolic	P04792	OID20230	1.5K	ENSG00000106211	HSPB1	7	75931861	75933612	3.86069		Tissue enhanced	Cell type enhanced	0.137437	0.148879	0.0297896	0.683632	0.708008	0.637716	13	11	12	2.89958182745845	-3.8169917113874	5	Inflammation	0	0	0	0.642857142857143
HSPB6	Oncology	O14558	OID21408	1.5K	ENSG00000004776	HSPB6	19	36245469	36248980	1.01915	Intracellular and membrane	Tissue enhanced	Group enriched	0.260397	0.0200015	0.0159296	0.703712	0.733145	0.693146	28	23	21	-2.44620725333656	-1.63551307466343	1	Phenotypic diverse	0	0	0	0.466666666666667
HSPG2	Cardiometabolic	P98160	OID20383	1.5K	ENSG00000142798	HSPG2	1	22148738	22263790	3.1611	Secreted to extracellular matrix	Low tissue specificity	Cell type enhanced	0.310004	0.03287	0.000752072	0.656245	0.703572	0.675761	27	22	16	-1.18319420820367	-5.43879270093765	3	Kidney function	0	0	0	0.461538461538462
HTR1A	Neurology_II	P08908	OID30824	3K	ENSG00000178394	HTR1A	5	63256183	63258334	7.12543		Tissue enriched	Cell type enriched	0.000922265	0.00287281	#VALUE!	0.996183	0.999386	1	3	1	NA	-6.00523497291331	0.661039853025085	1	Phenotypic diverse	0	0	0	0
HTR1B	Neurology_II	P28222	OID30866	3K	ENSG00000135312	HTR1B	6	78171948	78173490	7.12543		Group enriched	Cell type enhanced	0.00126396	0.00163383	#VALUE!	0.997066	0.994828	0.999836	3	4	1	-5.17363165655789	2.1007943458347	1	Phenotypic diverse	0	0	0	0
HTRA2	Oncology	O43464	OID21471	1.5K	ENSG00000115317	HTRA2	2	74756504	74760472	1.53952		Low tissue specificity	Low cell type specificity	0.117211	0.00456683	0.0288244	0.849113	0.834692	0.850038	19	16	14	4.0549516453903	5.46109229619281	2	Platelet count	0	0	0	0.764705882352941
HYAL1	Cardiometabolic	Q12794	OID20357	1.5K	ENSG00000114378	HYAL1	3	50337320	50349812	2.6105	Secreted to blood	Tissue enhanced	Cell type enhanced	0.113688	0.0619373	0.0758155	0.748699	0.761834	0.736562	34	29	26	-1.16989556992439	-1.41844730680558	1	Phenotypic diverse	0	0	0	0.527777777777778
HYOU1	Cardiometabolic	Q9Y4L1	OID20300	1.5K	ENSG00000149428	HYOU1	11	118914900	118927913	1.07529	Intracellular and membrane	Tissue enhanced	Cell type enhanced	0.134608	0.0821861	0.00931523	0.773966	0.786721	0.794582	32	21	27	-1.27065998432123	-3.46107894564923	8	Liver/Macrophages	0	0	0	0.548387096774194
ICA1	Inflammation	Q05084	OID20484	1.5K	ENSG00000003147	ICA1	7	8152814	8302317	3.7225		Low tissue specificity	Group enriched	0.112448	0.0341261	0.0403407	0.813146	0.800799	0.794371	12	10	9	4.92928022316904	5.44038192508409	2	Platelet count	0	0	0	0.727272727272727
ICAM1	Cardiometabolic	P05362	OID20411	1.5K	ENSG00000090339	ICAM1	19	10381511	10397291	2.80699		Tissue enhanced	Cell type enhanced	0.159131	0.168601	#VALUE!	0.671902	0.678235	0.668808	26	24	24	1.20761366143039	-3.59490348302868	5	Inflammation	0	0	0	0.6
ICAM2	Cardiometabolic	P13598	OID20248	1.5K	ENSG00000108622	ICAM2	17	62079954	62097994	1.07529		Tissue enhanced	Cell type enhanced	0.102644	0.520762	#VALUE!	0.376278	0.362532	0.356058	25	17	19	-4.09509230821956	-7.63167061597283	4	Polygenic	0	0	0	0.565217391304348
ICAM3	Cardiometabolic	P32942	OID20277	1.5K	ENSG00000076662	ICAM3	19	10444452	10450499	1.07529		Group enriched	Cell type enhanced	0.176404	0.165734	#VALUE!	0.658574	0.65224	0.647531	25	17	21	0.595817458816577	-1.13525462073513	8	Liver/Macrophages	0	0	0	0.652173913043478
ICAM4	Inflammation	Q14773	OID20578	1.5K	ENSG00000105371	ICAM4	19	10397643	10399198	2.12683	Intracellular and membrane	Group enriched	Cell type enhanced	0.0786842	0.341521	0.00519476	0.575029	0.568923	0.586673	24	22	18	-4.03862697809454	-7.57265427074129	4	Polygenic	0	0	0	0.6
ICAM5	Cardiometabolic	Q9UMF0	OID20145	1.5K	ENSG00000105376	ICAM5	19	10400657	10407454	2.25855		Tissue enriched	Cell type enhanced	0.109457	0.42221	0.00428354	0.463414	0.412028	0.511258	33	22	23	3.88759652925928	-6.69942591229237	7	Omnigenic	0	0	0	0.451612903225806
ICOSLG	Oncology	O75144	OID21351	1.5K	ENSG00000160223	ICOSLG	21	45642874	45660849	2.27366		Tissue enhanced	Cell type enhanced	0.107326	0.0828067	0.0019524	0.80739	0.830797	0.821136	26	17	20	-0.872578645503864	-2.97151704719739	8	Liver/Macrophages	0	0	0	0.48
ID4	Oncology_II	P47928	OID31284	3K	ENSG00000172201	ID4	6	19837617	19840915	5.78887		Tissue enhanced	Cell type enhanced	0.00136452	#VALUE!	#VALUE!	0.998629	1	1	2	NA	NA	-6.43412576099426	2.55612879252946	1	Phenotypic diverse	0	0	0	NA
IDI2	Neurology	Q9BXS1	OID20823	1.5K	ENSG00000148377	IDI2	10	1064847	1071799	4.03342		Tissue enriched	Cell type enriched	0.0447709	0.0675441	#VALUE!	0.887272	0.925444	0.856975	12	9	10	-0.268704656315823	-2.75140868304418	1	Phenotypic diverse	0	0	0	0.727272727272727
IDO1	Cardiometabolic_II	P14902	OID30230	3K	ENSG00000131203	IDO1	8	39759794	39785963	6.57699		Tissue enhanced	Cell type enhanced	0.153886	0.067448	0.00719209	0.771425	0.790675	0.784719	27	23	18	-1.17857874182881	-0.485607274955333	1	Phenotypic diverse	0	0	0	0.708333333333333
IDS	Inflammation	P22304	OID20619	1.5K	ENSG00000010404	IDS	X	148558521	148615470	0.950057	Intracellular and membrane	Tissue enriched	Cell type enhanced	0.0229187	0.0289403	#VALUE!	0.948056	0.941682	0.947678	14	12	8	-1.75435531941842	0.0173608957767408	1	Phenotypic diverse	0	0	0	0.666666666666667
IDUA	Oncology	P35475	OID21468	1.5K	ENSG00000127415	IDUA	4	980785	998316	1.01915	Intracellular and membrane	Low tissue specificity	Low cell type specificity	0.0766585	0.220939	0.00623232	0.696076	0.70156	0.693702	29	24	26	1.90610612178696	-4.70145036544259	5	Inflammation	0	0	0	0.5625
IFI30	Oncology_II	P13284	OID31505	3K	ENSG00000216490	IFI30	19	18283972	18288927	6.76268	Intracellular and membrane	Tissue enhanced	Group enriched	0.206617	0.17372	0.007042	0.612219	0.574031	0.553781	32	28	26	1.40979280939226	-4.44964615698801	5	Inflammation	0	0	0	0.588235294117647
IFIT1	Oncology_II	P09914	OID31310	3K	ENSG00000185745	IFIT1	10	91152303	91163745	5.78887		Low tissue specificity	Cell type enhanced	0.00518533	#VALUE!	#VALUE!	0.994793	0.996267	0.9973	5	4	2	-5.27328863256689	-0.163769488094506	1	Phenotypic diverse	0	0	0	0.5
IFIT3	Oncology_II	O14879	OID31283	3K	ENSG00000119917	IFIT3	10	91087651	91100728	5.78887		Low tissue specificity	Cell type enhanced	0.0407108	0.0284491	0.0091252	0.921583	0.921395	0.930632	17	16	9	0.237819783511809	3.60055528289683	1	Phenotypic diverse	0	0	0	0.470588235294118
IFNAR1	Oncology_II	P17181	OID31491	3K	ENSG00000142166	IFNAR1	21	34696734	34732168	4.44368		Low tissue specificity	Low cell type specificity	0.0410591	0.11875	#VALUE!	0.839872	0.868725	0.851322	18	14	14	0.488751086231044	-3.07472889789705	5	Inflammation	0	0	0	0.555555555555556
IFNG	Inflammation	P01579	OID20495	1.5K	ENSG00000111537	IFNG	12	68548548	68553527	3.7225	Secreted to blood	Group enriched	Group enriched	0.0531689	0.00589604	#VALUE!	0.940739	0.953829	0.950303	21	13	11	-6.4429951225001	2.57625065977461	1	Phenotypic diverse	0	0	0	0.5
IFNGR1	Inflammation	P15260	OID20678	1.5K	ENSG00000027697	IFNGR1	6	137518621	137540586	1.63885		Low tissue specificity	Cell type enhanced	0.244057	0.088447	0.00412467	0.663242	0.703118	0.742924	28	24	22	-1.38705743658089	-4.49192238583852	3	Kidney function	0	0	0	0.393939393939394
IFNGR2	Neurology	P38484	OID20941	1.5K	ENSG00000159128	IFNGR2	21	34775202	34851655	2.6105		Low tissue specificity	Cell type enhanced	0.181064	0.658308	#VALUE!	0.160334	0.157063	0.161816	32	27	26	5.83275098837034	-9.1816346477971	6	Monogenic	0	0	0	0.558823529411765
IFNL1	Neurology	Q8IU54	OID20795	1.5K	ENSG00000182393	IFNL1	19	39786965	39789313	4.03342	Secreted to blood	Not detected	Cell type enhanced	0.0308253	0.020494	#VALUE!	0.9487	0.945185	0.941959	13	12	8	-2.92299674333879	-0.938590365129437	1	Phenotypic diverse	0	0	0	0.538461538461538
IFNL2	Neurology_II	Q8IZJ0	OID30791	3K	ENSG00000183709	IFNL2	19	39759154	39760732	7.12543	Secreted to blood	Not detected	Cell type enriched	0.00480365	#VALUE!	#VALUE!	0.995112	0.995495	0.996023	4	3	3	-6.84492139808348	2.13894562092015	1	Phenotypic diverse	0	0	0	0.5
IFNLR1	Inflammation	Q8IU57	OID20506	1.5K	ENSG00000185436	IFNLR1	1	24480647	24514449	2.12683	Intracellular and membrane	Low tissue specificity	Cell type enhanced	0.104713	0.0773908	0.0156365	0.802118	0.833356	0.796329	33	24	23	-0.88671818052188	-2.95458432011528	8	Liver/Macrophages	0	0	0	0.46875
IFNW1	Cardiometabolic_II	P05000	OID30129	3K	ENSG00000177047	IFNW1	9	21140631	21142144	7.17293	Secreted to blood	Not detected	Not detected	#VALUE!	#VALUE!	#VALUE!	1	1	0.99982	NA	NA	1	NA	NA	NA	NA	0	0	0	0
IFT20	Neurology_II	Q8IY31	OID30962	3K	ENSG00000109083	IFT20	17	26655352	26662515	6.65472		Low tissue specificity	Low cell type specificity	0.0514857	0.000648098	0.00891752	0.938879	0.932391	0.924203	9	9	8	0.369524410832045	4.15609470021089	1	Phenotypic diverse	0	0	0	0.7
IGBP1	Neurology_II	P78318	OID31059	3K	ENSG00000089289	IGBP1	X	69353299	69386174	4.18025		Low tissue specificity	Cell type enhanced	0.116342	0.00809424	0.0239407	0.851477	0.834088	0.82925	17	15	12	4.3329399879734	5.28201061761115	2	Platelet count	0	0	0	0.8
IGDCC3	Neurology_II	Q8IVU1	OID30862	3K	ENSG00000174498	IGDCC3	15	65619465	65670378	7.12543		Tissue enhanced	Cell type enhanced	0.000113038	0.000832414	#VALUE!	0.999062	0.999675	0.999303	2	1	1	-5.45170471063401	2.25722179584237	1	Phenotypic diverse	0	0	0	0
IGDCC4	Cardiometabolic_II	Q8TDY8	OID30402	3K	ENSG00000103742	IGDCC4	15	65673802	65715410	4.04206		Tissue enhanced	Cell type enhanced	0.138228	0.0614215	#VALUE!	0.80033	0.805621	0.815507	34	22	28	-1.50880767434476	-1.76987318909914	1	Phenotypic diverse	0	0	0	0.5625
IGF1R	Oncology	P08069	OID21274	1.5K	ENSG00000140443	IGF1R	15	99192200	99507759	2.27366		Low tissue specificity	Cell type enhanced	0.125039	0.10762	#VALUE!	0.766816	0.779947	0.79371	25	20	20	0.727579903850476	-0.361597187372794	8	Liver/Macrophages	0	0	0	0.538461538461538
IGF2BP3	Cardiometabolic_II	O00425	OID30112	3K	ENSG00000136231	IGF2BP3	7	23349828	23510086	7.17293		Tissue enhanced	Cell type enhanced	0.00299277	0.00221693	#VALUE!	0.994729	0.995595	0.998676	7	3	1	-5.84240945029814	1.63689388346849	1	Phenotypic diverse	0	0	0	0
IGF2R	Neurology	P11717	OID21146	1.5K	ENSG00000197081	IGF2R	6	160390131	160534539	1.89148		Tissue enhanced	Cell type enhanced	0.0854263	0.135119	0.00189428	0.777138	0.786652	0.771516	29	24	24	0.803327065410791	-2.9350827748733	5	Inflammation	0	0	0	0.6
IGFBP1	Cardiometabolic	P08833	OID20246	1.5K	ENSG00000146678	IGFBP1	7	45927956	45933267	1.25667	Secreted to blood	Tissue enriched	Cell type enriched	0.223726	0.0166093	0.0234358	0.736085	0.746472	0.75044	28	23	29	-2.18024371133033	-3.27761033580543	1	Phenotypic diverse	0	0	0	0.575757575757576
IGFBP2	Cardiometabolic	P18065	OID20325	1.5K	ENSG00000115457	IGFBP2	2	217497551	217529159	1.25235	Secreted to blood	Tissue enhanced	Cell type enhanced	0.404641	0.0341709	#VALUE!	0.560875	0.535993	0.59795	34	29	30	-2.09433004686527	-3.73690785546031	3	Kidney function	0	0	0	0.439024390243902
IGFBP3	Cardiometabolic	P17936	OID20398	1.5K	ENSG00000146674	IGFBP3	7	45951949	45961473	1.90011	Secreted to blood	Tissue enhanced	Cell type enhanced	0.384093	0.216383	#VALUE!	0.399218	0.42116	0.428194	28	27	21	2.59916273349776	-5.11402730448169	5	Inflammation	0	0	0	0.454545454545455
IGFBP4	Neurology	P22692	OID21158	1.5K	ENSG00000141753	IGFBP4	17	38599702	38613983	2.97757	Secreted to blood	Low tissue specificity	Cell type enhanced	0.337908	0.0110932	0.0572377	0.593587	0.616906	0.583478	29	21	25	-1.20624652658057	-5.47933585854275	3	Kidney function	0	0	0	0.586206896551724
IGFBP6	Cardiometabolic	P24592	OID20413	1.5K	ENSG00000167779	IGFBP6	12	53491220	53496129	2.80699	Secreted to blood	Low tissue specificity	Cell type enhanced	0.273809	0.0163537	#VALUE!	0.709757	0.684778	0.664309	25	16	19	-1.23468460185212	-5.22584096540517	3	Kidney function	0	0	0	0.4
IGFBP7	Cardiometabolic	Q16270	OID20236	1.5K	ENSG00000163453	IGFBP7	4	57896939	57976551	1.07529	Secreted to blood	Low tissue specificity	Cell type enhanced	0.160197	0.0850667	#VALUE!	0.754946	0.721486	0.741579	29	25	20	-0.681346289417002	-3.92076964587557	3	Kidney function	0	0	0	0.285714285714286
IGFBPL1	Cardiometabolic	Q8WX77	OID20155	1.5K	ENSG00000137142	IGFBPL1	9	38408991	38424444	2.25855	Secreted to blood	Tissue enhanced	Cell type enhanced	0.158401	0.118541	#VALUE!	0.722488	0.753056	0.67475	29	21	29	0.296190721258044	-4.25381711265012	5	Inflammation	0	0	0	0.470588235294118
IGFL4	Inflammation_II	Q6B9Z1	OID30500	3K	ENSG00000204869	IGFL4	19	46543006	46580376	6.95485	Secreted - unknown location	Group enriched	Cell type enhanced	0.0012086	#VALUE!	#VALUE!	0.99881	1	0.999988	2	NA	1	-7.07583118036474	0.76404013595827	1	Phenotypic diverse	0	0	0	0
IGHMBP2	Cardiometabolic_II	P38935	OID30123	3K	ENSG00000132740	IGHMBP2	11	68671310	68708070	7.17293		Low tissue specificity	Cell type enhanced	0.0343661	0.00230119	0.00697486	0.956216	0.963971	0.958307	9	7	6	-0.781387572856349	3.87651861722323	1	Phenotypic diverse	0	0	0	0.857142857142857
IGLC2	Inflammation_II	P0DOY2	OID30740	3K	ENSG00000211677	IGLC2	22	23243156	23243617	4.23855	Immunoglobulin genes	Tissue enhanced	Cell type enriched	0.167587	0.038202	#VALUE!	0.793989	0.799538	0.765032	23	15	19	0.186325225099954	-1.26074418362607	1	Phenotypic diverse	0	0	0	0.478260869565217
IGLON5	Oncology_II	A6NGN9	OID31169	3K	ENSG00000142549	IGLON5	19	51815102	51833608	7.4709	Secreted in brain	Tissue enhanced	Cell type enhanced	0.00112557	#VALUE!	#VALUE!	0.998901	0.998396	0.998069	2	1	1	-6.99614194401631	0.694390684723605	1	Phenotypic diverse	0	0	0	1
IGSF21	Cardiometabolic_II	Q96ID5	OID30210	3K	ENSG00000117154	IGSF21	1	18434240	18704977	6.57699	Intracellular and membrane	Tissue enhanced	Group enriched	0.0736227	0.0242257	0.00178716	0.900024	0.926353	0.887615	30	16	18	-2.6947381252804	-0.391235126066887	1	Phenotypic diverse	0	0	0	0.36
IGSF3	Oncology	O75054	OID21312	1.5K	ENSG00000143061	IGSF3	1	117117031	117210375	2.27366		Low tissue specificity	Cell type enhanced	0.220051	0.035899	0.00327985	0.741101	0.763523	0.796002	30	27	30	-2.33743646817651	-1.50587098920596	1	Phenotypic diverse	0	0	0	0.5
IGSF8	Cardiometabolic	Q969P0	OID20167	1.5K	ENSG00000162729	IGSF8	1	160061130	160068733	2.25855		Tissue enhanced	Cell type enhanced	0.194496	0.0266883	0.0275884	0.750762	0.738986	0.725426	28	20	17	2.07531313709198	3.23980624484507	2	Platelet count	0	0	0	0.608695652173913
IGSF9	Cardiometabolic_II	Q9P2J2	OID30330	3K	ENSG00000085552	IGSF9	1	159896829	159915386	4.05502	Intracellular and membrane	Tissue enhanced	Cell type enhanced	0.272504	0.0777382	#VALUE!	0.649772	0.611369	0.629306	34	30	31	0.195401946344792	-2.32768056453316	1	Phenotypic diverse	0	0	0	0.487804878048781
IKBKG	Inflammation	Q9Y6K9	OID20544	1.5K	ENSG00000073009	IKBKG	X	153769414	153796782	2.12683		Low tissue specificity	Low cell type specificity	0.0987274	0.00761989	0.0469658	0.8466	0.842069	0.834864	10	8	8	3.43232809606431	4.57994858136332	2	Platelet count	0	0	0	0.777777777777778
IKZF2	Oncology	Q9UKS7	OID21213	1.5K	ENSG00000030419	IKZF2	2	213864429	214017151	4.05286		Tissue enhanced	Cell type enhanced	0.00599624	0.00845149	#VALUE!	0.985574	0.982193	0.982752	5	4	5	-4.1951055580384	1.36020002656373	1	Phenotypic diverse	0	0	0	0.5
IL10	Inflammation	P22301	OID20431	1.5K	ENSG00000136634	IL10	1	206940947	206945839	3.7225	Secreted to blood	Tissue enhanced	Group enriched	0.0300091	0.0329377	0.0056926	0.931214	0.932426	0.93469	20	19	14	-1.91318667342156	-0.0826541074574602	1	Phenotypic diverse	0	0	0	0.65
IL10RA	Inflammation	Q13651	OID20420	1.5K	ENSG00000110324	IL10RA	11	117857063	117872196	3.7225		Tissue enhanced	Cell type enhanced	0.0127154	0.0116733	#VALUE!	0.975531	0.981313	0.978986	9	5	6	-3.86594322664456	-0.0670645305777938	1	Phenotypic diverse	0	0	0	0.833333333333333
IL10RB	Inflammation	Q08334	OID20696	1.5K	ENSG00000243646	IL10RB	21	34638663	34669539	1.63885		Low tissue specificity	Cell type enhanced	0.227531	0.235028	0.00711368	0.530702	0.52809	0.516248	23	18	19	0.225028511493469	-5.34422157208005	7	Omnigenic	0	0	0	0.541666666666667
IL11	Inflammation	P20809	OID20455	1.5K	ENSG00000095752	IL11	19	55875757	55881831	3.7225	Secreted to blood	Low tissue specificity	Cell type enriched	0.00277415	0.00206244	#VALUE!	0.995137	0.997126	0.993227	4	2	2	-5.19806427284973	2.07575733227403	1	Phenotypic diverse	0	0	0	0.333333333333333
IL12A_IL12B	Oncology	P29459_P29460	OID21327	1.5K	ENSG00000168811|ENSG00000113302	IL12A|IL12B	3|5	159706537|158741791	159713806|158757895	2.27366	NA	NA	NA	0.24857	0.35849	0.00283825	0.390021	0.421321	0.445506	29	23	22	1.85541848002237	-5.29917581603772	7	Omnigenic	0	0	0	0.5
IL12B	Inflammation	P29460	OID20666	1.5K	ENSG00000113302	IL12B	5	158741791	158757895	0.950057	Secreted to blood	Tissue enhanced	Cell type enriched	0.256432	0.362303	0.00662937	0.374401	0.349325	0.437328	30	26	23	1.81425518349797	-5.2746224228106	7	Omnigenic	0	0	0	0.633333333333333
IL12RB1	Inflammation	P42701	OID20486	1.5K	ENSG00000096996	IL12RB1	19	18169805	18209754	3.7225	Intracellular and membrane	Tissue enhanced	Cell type enhanced	0.0762746	0.134776	#VALUE!	0.789249	0.792099	0.772813	20	14	14	0.099869190531633	-2.34396399201468	8	Liver/Macrophages	0	0	0	0.4
IL12RB2	Inflammation_II	Q99665	OID30422	3K	ENSG00000081985	IL12RB2	1	67773047	67862583	6.95485	Intracellular and membrane	Tissue enhanced	Group enriched	0.0129613	0.00511743	#VALUE!	0.981752	0.978288	0.983107	11	10	4	-5.21185671203744	1.51800904469243	1	Phenotypic diverse	0	0	0	0.4
IL13	Inflammation	P35225	OID20430	1.5K	ENSG00000169194	IL13	5	131991955	131996802	3.7225	Secreted to blood	Tissue enriched	Group enriched	0.00375887	0.00352475	#VALUE!	0.99268	0.991255	0.992274	4	3	2	-5.03990164754297	2.00380060183224	1	Phenotypic diverse	0	0	0	0.666666666666667
IL13RA1	Oncology	P78552	OID21504	1.5K	ENSG00000131724	IL13RA1	X	117861535	117928502	2.57379	Intracellular and membrane	Low tissue specificity	Cell type enhanced	0.101376	0.365833	#VALUE!	0.533068	0.589558	0.475781	24	25	23	4.23951211982186	-7.18316488664831	7	Omnigenic	0	0	0	0.6
IL13RA2	Neurology_II	Q14627	OID30841	3K	ENSG00000123496	IL13RA2	X	114238538	114254540	7.12543		Tissue enhanced	Cell type enhanced	0.000473751	#VALUE!	#VALUE!	0.999522	1	1	2	NA	NA	-6.73198858361456	2.14163717428146	1	Phenotypic diverse	0	0	0	NA
IL15	Inflammation	P40933	OID20562	1.5K	ENSG00000164136	IL15	4	142557752	142655140	2.12683	Secreted to blood	Low tissue specificity	Cell type enhanced	0.126118	0.0894639	0.0218712	0.762486	0.761357	0.763938	30	29	28	0.235666211452758	-0.227367426611451	1	Phenotypic diverse	0	0	0	0.540540540540541
IL15RA	Inflammation	Q13261	OID20498	1.5K	ENSG00000134470	IL15RA	10	5990855	6020150	3.7225	Secreted to blood	Low tissue specificity	Cell type enhanced	0.0807043	0.0460985	0.00132987	0.871782	0.851308	0.880384	18	14	12	-1.55985299291242	-3.08914936073154	8	Liver/Macrophages	0	0	0	0.444444444444444
IL16	Inflammation	Q14005	OID20633	1.5K	ENSG00000172349	IL16	15	81451916	81605104	0.950057	Secreted to blood	Tissue enhanced	Cell type enhanced	0.17194	0.234231	0.0238834	0.569864	0.574516	0.557796	22	22	21	2.69612604036203	-5.72541523425235	7	Omnigenic	0	0	0	0.791666666666667
IL17A	Inflammation	Q16552	OID20469	1.5K	ENSG00000112115	IL17A	6	52051185	52055436	3.7225	Secreted to blood	Tissue enhanced	Cell type enriched	0.0259563	0.000865783	0.000755244	0.972398	0.981702	0.975236	18	11	11	-6.53787856765442	0.0708509931588937	1	Phenotypic diverse	0	0	0	0.375
IL17C	Inflammation	Q9P0M4	OID20477	1.5K	ENSG00000124391	IL17C	16	88704999	88706881	3.7225	Secreted to blood	Tissue enhanced	Group enriched	0.0274353	0.0118362	0.0164577	0.944121	0.929226	0.932662	23	16	18	-3.97932883328688	0.0266193902009562	1	Phenotypic diverse	0	0	0	0.545454545454545
IL17D	Inflammation	Q8TAD2	OID20481	1.5K	ENSG00000172458	IL17D	13	21276266	21297237	3.7225	Secreted to blood	Group enriched	Cell type enhanced	0.195298	0.101135	#VALUE!	0.703502	0.740739	0.732878	24	20	19	-2.07654923111523	-2.53946251552434	5	Inflammation	0	0	0	0.56
IL17F	Inflammation	Q96PD4	OID20456	1.5K	ENSG00000112116	IL17F	6	52101479	52109335	3.7225	Secreted to blood	Tissue enhanced	Cell type enriched	0.00983016	0.0170542	#VALUE!	0.972993	0.984333	0.982321	7	7	3	-3.08619816645072	-0.0685639253016237	1	Phenotypic diverse	0	0	0	0.25
IL17RA	Neurology	Q96F46	OID21089	1.5K	ENSG00000177663	IL17RA	22	17565844	17596583	1.89148	Secreted to blood	Tissue enhanced	Cell type enhanced	0.0246313	0.445667	0.000561885	0.529063	0.529823	0.522067	11	9	10	4.61861581159943	-7.63801961676681	7	Omnigenic	0	0	0	0.727272727272727
IL17RB	Inflammation	Q9NRM6	OID20585	1.5K	ENSG00000056736	IL17RB	3	53880607	53899827	3.20212	Intracellular and membrane	Tissue enhanced	Cell type enhanced	0.17003	0.440141	#VALUE!	0.389701	0.357367	0.437929	31	24	24	4.6086805807939	-7.65230333179787	7	Omnigenic	0	0	0	0.548387096774194
IL18	Inflammation	Q14116	OID20694	1.5K	ENSG00000150782	IL18	11	112013974	112034840	2.55004	Secreted to blood	Tissue enhanced	Cell type enhanced	0.0639636	0.129343	0.00471488	0.801892	0.805907	0.796128	29	25	19	0.324646442836077	-1.68502807939587	8	Liver/Macrophages	0	0	0	0.692307692307692
IL18BP	Cardiometabolic	O95998	OID20348	1.5K	ENSG00000137496	IL18BP	11	71709587	71716761	1.90011	Secreted to blood	Tissue enhanced	Cell type enhanced	0.268633	0.0513995	0.00124909	0.678613	0.651385	0.69218	27	24	23	-1.34114471790868	-5.10332061061176	3	Kidney function	0	0	0	0.46875
IL18R1	Inflammation	Q13478	OID20652	1.5K	ENSG00000115604	IL18R1	2	102927989	103015218	0.950057		Tissue enhanced	Cell type enhanced	0.169436	0.50066	#VALUE!	0.329053	0.309209	0.298201	30	27	28	4.88303497820921	-7.94602208673492	6	Monogenic	0	0	0	0.774193548387097
IL18RAP	Neurology	O95256	OID20900	1.5K	ENSG00000115607	IL18RAP	2	103035149	103069025	3.14814		Group enriched	Group enriched	0.0132878	0.0220757	#VALUE!	0.964595	0.978074	0.982077	6	3	7	-3.96836580767159	0.0335136520171963	1	Phenotypic diverse	0	0	0	0.428571428571429
IL19	Cardiometabolic	Q9UHD0	OID20158	1.5K	ENSG00000142224	IL19	1	206972215	207016324	4.49118	Secreted to blood	Group enriched	Cell type enhanced	0.0730777	0.163838	#VALUE!	0.762817	0.737273	0.757077	27	21	16	1.01019987351881	-1.84600721074326	8	Liver/Macrophages	0	0	0	0.541666666666667
IL1A	Inflammation	P01583	OID20488	1.5K	ENSG00000115008	IL1A	2	113531492	113542167	3.7225	Secreted to blood	Tissue enhanced	Cell type enhanced	#VALUE!	0.00649677	8.33418e-05	0.993403	0.998505	0.991121	2	2	1	-4.1495284050418	1.56514949879219	1	Phenotypic diverse	0	0	0	0.5
IL1B	Inflammation	P01584	OID20427	1.5K	ENSG00000125538	IL1B	2	113587328	113594480	4.24503	Secreted to blood	Tissue enhanced	Cell type enhanced	0.0479667	0.0347161	0.0325642	0.884579	0.881808	0.878777	17	15	15	1.09426788269677	3.41813413090083	1	Phenotypic diverse	0	0	0	0.666666666666667
IL1R1	Neurology	P14778	OID21116	1.5K	ENSG00000115594	IL1R1	2	102681004	102796334	2.07501	Secreted to blood	Low tissue specificity	Cell type enhanced	0.109731	0.128541	0.00388835	0.757666	0.791982	0.753366	26	18	24	0.767605690207758	-0.455750455053609	8	Liver/Macrophages	0	0	0	0.448275862068966
IL1R2	Inflammation	P27930	OID20757	1.5K	ENSG00000115590	IL1R2	2	102608306	102645006	2.36651	Secreted to blood	Tissue enhanced	Cell type enhanced	0.113866	0.216652	#VALUE!	0.669392	0.687491	0.62306	27	24	24	1.92203714296904	-4.71299564481706	5	Inflammation	0	0	0	0.6
IL1RAP	Neurology	Q9NPH3	OID21126	1.5K	ENSG00000196083	IL1RAP	3	190231840	190375843	1.89148	Secreted to blood	Tissue enriched	Cell type enhanced	0.107265	0.636323	#VALUE!	0.256532	0.2157	0.276758	31	27	20	5.84665414485458	-9.18879563626368	6	Monogenic	0	0	0	0.382352941176471
IL1RL1	Cardiometabolic	Q01638	OID20250	1.5K	ENSG00000115602	IL1RL1	2	102927962	102968497	1.4402	Secreted to blood	Group enriched	Cell type enhanced	0.0684846	0.376371	#VALUE!	0.554961	0.578114	0.558365	29	21	18	3.83797210663052	-6.59175157741752	7	Omnigenic	0	0	0	0.5
IL1RL2	Inflammation	Q9HB29	OID20487	1.5K	ENSG00000115598	IL1RL2	2	102803433	102856462	3.7225		Tissue enhanced	Cell type enhanced	0.125414	0.183964	#VALUE!	0.690655	0.626373	0.752876	30	25	18	1.17441468938023	-3.26498218443609	5	Inflammation	0	0	1	0.34375
IL1RN	Inflammation	P18510	OID20700	1.5K	ENSG00000136689	IL1RN	2	113864791	113891593	2.36651	Secreted to blood	Tissue enriched	Cell type enhanced	0.18274	0.0728149	0.0109507	0.733391	0.771117	0.757092	29	28	25	-0.777062842612904	-2.71227428807008	1	Phenotypic diverse	0	0	0	0.606060606060606
IL2	Inflammation	P60568	OID20419	1.5K	ENSG00000109471	IL2	4	123372625	123377880	3.7225	Secreted to blood	Not detected	Cell type enriched	#VALUE!	#VALUE!	#VALUE!	1	1	1	NA	NA	NA	NA	NA	NA	NA	0	0	0	NA
IL20	Inflammation	Q9NYY1	OID20453	1.5K	ENSG00000162891	IL20	1	207038699	207042568	3.7225	Secreted to blood	Tissue enhanced	Cell type enhanced	0.00879115	#VALUE!	#VALUE!	0.991161	0.992274	0.992032	7	2	4	-4.95791117275471	-0.228213486731212	1	Phenotypic diverse	0	0	0	0.2
IL20RA	Inflammation	Q9UHF4	OID20422	1.5K	ENSG00000016402	IL20RA	6	137321108	137366298	3.7225		Tissue enhanced	Cell type enhanced	0.00144942	0.0023358	#VALUE!	0.996197	0.993913	0.993893	3	2	3	-4.44910348828819	0.585709466297043	1	Phenotypic diverse	0	0	0	0.666666666666667
IL20RB	Inflammation_II	Q6UXL0	OID30461	3K	ENSG00000174564	IL20RB	3	136665072	136729927	6.95485		Group enriched	Group enriched	0.000332392	0.00749742	0.000796767	0.991317	0.994204	0.984595	4	2	1	-3.80455953702931	0.446347566139056	1	Phenotypic diverse	0	0	0	0.5
IL21R	Inflammation_II	Q9HBE5	OID30441	3K	ENSG00000103522	IL21R	16	27413483	27462115	6.95485		Group enriched	Cell type enhanced	0.000543024	#VALUE!	#VALUE!	0.999457	0.999919	1	2	1	NA	-7.07057509380778	1.96340266090313	1	Phenotypic diverse	0	0	0	0
IL22	Oncology_II	Q9GZX6	OID31407	3K	ENSG00000127318	IL22	12	68642022	68647387	4.4847	Secreted to blood	Tissue enhanced	Cell type enhanced	0.0439476	0.0126538	#VALUE!	0.943065	0.952546	0.935084	21	14	17	-5.10179706943282	1.38653577594576	1	Phenotypic diverse	0	0	0	0.476190476190476
IL22RA1	Inflammation	Q8N6P7	OID20449	1.5K	ENSG00000142677	IL22RA1	1	24446261	24469611	3.7225		Tissue enriched	Cell type enhanced	0.0315348	0.0501929	0.00359916	0.914503	0.910313	0.933586	17	13	12	-1.67639789984454	-0.848860463883692	1	Phenotypic diverse	0	0	0	0.388888888888889
IL24	Inflammation	Q13007	OID20440	1.5K	ENSG00000162892	IL24	1	207070788	207077484	3.7225	Secreted to blood	Group enriched	Cell type enhanced	#VALUE!	#VALUE!	#VALUE!	1	1	0.999995	NA	NA	1	NA	NA	NA	NA	0	0	0	0
IL25	Oncology_II	Q9H293	OID31243	3K	ENSG00000166090	IL25	14	23842018	23845612	7.79911	Secreted to blood	Not detected	Cell type enhanced	#VALUE!	#VALUE!	#VALUE!	1	1	0.999872	NA	NA	1	NA	NA	NA	NA	0	0	0	0
IL2RA	Cardiometabolic	P01589	OID20267	1.5K	ENSG00000134460	IL2RA	10	6052652	6104288	3.07257		Tissue enhanced	Cell type enhanced	0.223268	0.237138	#VALUE!	0.538911	0.546178	0.585321	22	18	20	0.453233748559908	-5.17207407570711	7	Omnigenic	0	0	0	0.652173913043478
IL2RB	Inflammation	P14784	OID20450	1.5K	ENSG00000100385	IL2RB	22	37521878	37571094	3.7225		Tissue enhanced	Group enriched	0.00885759	0.00474624	#VALUE!	0.986267	0.989513	0.989564	9	5	4	-5.69302540355032	1.48384352778533	1	Phenotypic diverse	0	0	0	0.285714285714286
IL2RG	Oncology_II	P31785	OID31361	3K	ENSG00000147168	IL2RG	X	70327254	70331958	4.4847		Tissue enhanced	Cell type enhanced	0.0183456	0.0196627	#VALUE!	0.962048	0.97569	0.981778	10	6	7	-4.36149713474994	-0.359809771388524	1	Phenotypic diverse	0	0	0	0.625
IL3	Oncology_II	P08700	OID31229	3K	ENSG00000164399	IL3	5	131396222	131398897	7.4709	Secreted to blood	Not detected	Not detected	0.000334802	#VALUE!	#VALUE!	0.999665	0.998915	1	1	1	NA	-7.08563756411621	1.961888805288	1	Phenotypic diverse	0	0	0	0
IL31	Inflammation_II	Q6EBC2	OID30487	3K	ENSG00000204671	IL31	12	122656577	122658746	6.95485	Secreted to blood	Not detected	Cell type enhanced	#VALUE!	0.00307205	#VALUE!	0.996928	0.992224	0.999054	1	2	1	-5.02359082551387	1.97328006056175	1	Phenotypic diverse	0	0	0	0.5
IL31RA	Inflammation_II	Q8NI17	OID30475	3K	ENSG00000164509	IL31RA	5	55147207	55218678	7.3176		Tissue enhanced	Cell type enhanced	0.049501	0.188102	#VALUE!	0.762215	0.737072	0.729893	20	16	12	2.33914105343648	-4.70491103191816	5	Inflammation	0	0	0	0.4
IL32	Inflammation	P24001	OID20605	1.5K	ENSG00000008517	IL32	16	3115298	3131908	2.12683	Secreted to blood	Tissue enhanced	Cell type enhanced	0.229047	0.0592166	#VALUE!	0.711573	0.719655	0.677339	23	22	15	-2.30191786995219	-1.51859119642384	8	Liver/Macrophages	0	0	0	0.48
IL33	Inflammation	O95760	OID20428	1.5K	ENSG00000137033	IL33	9	6215805	6257983	3.7225	Secreted to blood	Tissue enhanced	Cell type enhanced	0.00666408	0.000477897	#VALUE!	0.992786	0.990528	0.987143	7	4	6	-4.83009076349935	-0.311703927349145	1	Phenotypic diverse	0	0	0	0.111111111111111
IL34	Neurology	Q6ZMJ4	OID20809	1.5K	ENSG00000157368	IL34	16	70613798	70694585	4.21696	Secreted to blood	Tissue enhanced	Cell type enhanced	0.0250364	0.264363	#VALUE!	0.710257	0.722865	0.728603	16	10	9	3.39493007851151	-5.98335785015776	7	Omnigenic	0	0	0	0.583333333333333
IL36A	Inflammation_II	Q9UHA7	OID30472	3K	ENSG00000136694	IL36A	2	113763038	113765621	6.95485	Secreted to blood	Group enriched	Cell type enhanced	0.000490785	0.00108135	#VALUE!	0.998417	0.999989	0.998615	4	1	1	-6.44472661971964	0.88087062753479	1	Phenotypic diverse	0	0	0	1
IL36G	Inflammation_II	Q9NZH8	OID30551	3K	ENSG00000136688	IL36G	2	113730780	113743242	7.31976	Secreted to blood	Group enriched	Group enriched	0.0358755	0.00820848	#VALUE!	0.95586	0.973754	0.956965	16	11	11	-4.71374548640775	-0.251711335544794	1	Phenotypic diverse	0	0	0	0.692307692307692
IL3RA	Inflammation	P26951	OID20461	1.5K	ENSG00000185291	IL3RA	X	1455509	1501578	3.7225		Low tissue specificity	Cell type enriched	0.0312332	0.151579	#VALUE!	0.817369	0.861852	0.815618	16	9	9	1.16022490017433	-0.482692655490956	4	Polygenic	0	0	0	0.384615384615385
IL4	Inflammation	P05112	OID20426	1.5K	ENSG00000113520	IL4	5	132009678	132018368	3.7225	Secreted to blood	Not detected	Cell type enhanced	0.00238802	#VALUE!	#VALUE!	0.997612	0.999476	0.999559	1	1	2	-7.07152246553892	1.90827596480909	1	Phenotypic diverse	0	0	0	0.5
IL4R	Inflammation	P24394	OID20576	1.5K	ENSG00000077238	IL4R	16	27324989	27376099	2.12683	Secreted to blood	Low tissue specificity	Cell type enhanced	0.113012	0.097119	0.00955937	0.780137	0.786826	0.736954	29	19	18	-0.277164568057574	-2.36637250561362	8	Liver/Macrophages	0	0	0	0.541666666666667
IL5	Inflammation	P05113	OID20472	1.5K	ENSG00000113525	IL5	5	131877136	131892530	3.7225	Secreted to blood	Tissue enhanced	Cell type enriched	0.00450977	0.00486784	#VALUE!	0.990548	0.996729	0.999772	5	2	1	-5.64248426609811	0.679998215886465	1	Phenotypic diverse	0	0	0	0
IL5RA	Inflammation	Q01344	OID20601	1.5K	ENSG00000091181	IL5RA	3	3111233	3168297	2.12683	Intracellular and membrane	Tissue enhanced	Group enriched	0.137511	0.173145	#VALUE!	0.689005	0.704909	0.676514	22	14	14	0.567512148096323	-1.25777010440578	8	Liver/Macrophages	0	0	0	0.647058823529412
IL6	Cardiometabolic	P05231	OID20101	1.5K	ENSG00000136244	IL6	7	22765503	22771621	2.27366	Secreted to blood	Tissue enhanced	Cell type enhanced	0.227481	0.0646965	0.0300068	0.678051	0.645207	0.675764	25	21	25	0.148665039025496	-3.09280374781563	1	Phenotypic diverse	0	0	0	0.642857142857143
IL6R	Cardiometabolic	P08887	OID20385	1.5K	ENSG00000160712	IL6R	1	154377669	154441926	2.98188	Secreted to blood	Tissue enhanced	Cell type enhanced	0.0781559	0.667685	0.00341596	0.250491	0.271428	0.283075	25	16	16	5.97884593955815	-9.37231962963837	6	Monogenic	0	0	0	0.523809523809524
IL6ST	Cardiometabolic	P40189	OID20147	1.5K	ENSG00000134352	IL6ST	5	55230923	55290821	2.25855	Secreted to blood	Low tissue specificity	Cell type enhanced	0.0885768	0.0767493	#VALUE!	0.834434	0.819675	0.864399	23	19	18	-0.535285512558392	-0.685632934004928	1	Phenotypic diverse	0	0	0	0.275862068965517
IL7	Inflammation	P13232	OID20535	1.5K	ENSG00000104432	IL7	8	79587978	79717758	2.12683	Secreted to blood	Low tissue specificity	Group enriched	0.128507	0.0192925	0.025893	0.825966	0.846365	0.826318	18	14	16	6.12302217065955	5.79716314919138	2	Platelet count	0	0	0	0.764705882352941
IL7R	Neurology	P16871	OID21136	1.5K	ENSG00000168685	IL7R	5	35852797	35879705	1.89148	Intracellular and membrane	Tissue enhanced	Cell type enhanced	0.166847	0.680171	#VALUE!	0.152485	0.128466	0.178227	25	20	20	4.94067672548062	-8.02324631552512	6	Monogenic	0	0	0	0.538461538461538
IL9	Oncology_II	P15248	OID31298	3K	ENSG00000145839	IL9	5	135227935	135231516	5.78887	Secreted to blood	Not detected	Not detected	#VALUE!	#VALUE!	#VALUE!	1	1	1	NA	NA	NA	NA	NA	NA	NA	0	0	0	NA
ILKAP	Neurology	Q9H0C8	OID20855	1.5K	ENSG00000132323	ILKAP	2	239079042	239112370	4.204		Low tissue specificity	Low cell type specificity	0.0888774	0.00447061	0.0259494	0.880811	0.88951	0.864801	17	13	12	2.94120770043856	4.87116978853412	2	Platelet count	0	0	0	0.666666666666667
IMMT	Oncology_II	Q16891	OID31397	3K	ENSG00000132305	IMMT	2	86371055	86422893	4.4847		Tissue enhanced	Cell type enhanced	0.126677	0.0136628	0.000738075	0.858517	0.84932	0.841073	28	13	19	-2.55623794020854	-2.81398200761021	1	Phenotypic diverse	0	0	0	0.454545454545455
IMPA1	Neurology	P29218	OID20907	1.5K	ENSG00000133731	IMPA1	8	82570196	82598928	2.6105		Low tissue specificity	Low cell type specificity	0.123586	0.0270254	0.0342662	0.814987	0.822826	0.836891	15	11	10	6.52869420726443	4.78115808191604	2	Platelet count	0	0	0	0.615384615384615
IMPACT	Neurology_II	Q9P2X3	OID31112	3K	ENSG00000154059	IMPACT	18	22006580	22033499	4.23639		Low tissue specificity	Cell type enhanced	0.0966151	0.00112258	0.03299	0.869118	0.854271	0.85763	22	19	18	3.5324801261335	5.11898372280079	2	Platelet count	0	0	0	0.608695652173913
IMPG1	Neurology_II	Q17R60	OID30814	3K	ENSG00000112706	IMPG1	6	76630832	76782395	7.12543	Secreted in other tissues	Tissue enriched	Group enriched	0.000872346	0.0035674	#VALUE!	0.995563	0.995399	0.996746	2	2	2	-4.98516326675331	1.98123136287769	1	Phenotypic diverse	0	0	0	0.333333333333333
ING1	Neurology	Q9UK53	OID20853	1.5K	ENSG00000153487	ING1	13	111365083	111373421	4.21696		Low tissue specificity	Cell type enhanced	0.0532663	0.00703045	0.0158066	0.92395	0.935006	0.927494	20	15	11	0.419928092528822	4.13453058841491	1	Phenotypic diverse	0	0	0	0.625
INHBB	Inflammation_II	P09529	OID30625	3K	ENSG00000163083	INHBB	2	121103719	121109384	6.31356	Secreted to blood	Tissue enhanced	Group enriched	0.224255	0.115519	0.0389205	0.6214	0.635851	0.63926	26	25	22	-0.616588318053849	-4.5169064901476	3	Kidney function	0	0	0	0.46875
INHBC	Neurology	P55103	OID21093	1.5K	ENSG00000175189	INHBC	12	57828543	57844611	1.89148	Secreted to blood	Tissue enriched	Cell type enriched	0.174959	0.271514	0.002085	0.550955	0.505377	0.596122	35	28	27	3.20577877287425	-5.7865462894128	7	Omnigenic	0	0	0	0.486486486486487
INPP1	Oncology	P49441	OID21345	1.5K	ENSG00000151689	INPP1	2	191208196	191236391	2.27366		Low tissue specificity	Cell type enhanced	0.0933617	0.0197137	0.0302509	0.856758	0.866936	0.866356	19	18	14	2.56263193075013	4.5390425512469	2	Platelet count	0	0	0	0.6
INPP5D	Cardiometabolic_II	Q92835	OID30259	3K	ENSG00000168918	INPP5D	2	233924677	234116549	6.57699		Tissue enhanced	Cell type enhanced	0.102776	0.0265269	0.0504032	0.820483	0.830134	0.781839	22	14	16	3.22424192766609	4.29860114739993	2	Platelet count	0	0	0	0.666666666666667
INPP5J	Neurology_II	Q15735	OID30975	3K	ENSG00000185133	INPP5J	22	31518717	31530682	4.18025		Group enriched	Cell type enhanced	0.0398344	0.00778534	0.00139438	0.950846	0.969473	0.949746	15	11	10	-6.30680536191993	2.62498582685409	1	Phenotypic diverse	0	0	0	0.4
INPPL1	Oncology	O15357	OID21314	1.5K	ENSG00000165458	INPPL1	11	71934745	71950149	2.27366		Low tissue specificity	Low cell type specificity	0.116463	0.00638101	0.0426964	0.834378	0.838571	0.835008	12	9	10	4.5814017239062	5.0519624793562	2	Platelet count	0	0	0	0.9
INSL3	Neurology_II	P51460	OID31129	3K	ENSG00000248099	INSL3	19	17927321	17932383	4.23639	Secreted to blood	Tissue enriched	Cell type enriched	0.02152	0.0856788	#VALUE!	0.892894	0.999998	0.897361	17	1	16	-3.69854818657315	-2.66584650577161	1	Phenotypic diverse	1	0	0	0
INSL4	Oncology_II	Q14641	OID31370	3K	ENSG00000120211	INSL4	9	5231419	5235304	4.4847	Secreted to blood	Tissue enriched	Cell type enriched	0.0163627	0.0348954	#VALUE!	0.948608	0.96529	0.924151	17	7	14	-2.58979214867167	-0.269672627784664	1	Phenotypic diverse	0	0	0	0.4
INSL5	Oncology_II	Q9Y5Q6	OID31448	3K	ENSG00000172410	INSL5	1	67263424	67266939	4.44368	Secreted to blood	Tissue enriched	Cell type enriched	0.0491517	0.0511384	0.00908853	0.890443	0.92334	0.861327	24	18	25	-2.49548728767893	-0.432225380027876	1	Phenotypic diverse	0	0	0	0.433333333333333
INSR	Inflammation_II	P06213	OID30566	3K	ENSG00000171105	INSR	19	7112266	7294045	6.95485		Low tissue specificity	Low cell type specificity	0.0265968	0.0221872	#VALUE!	0.951137	0.965597	0.956213	16	9	11	-2.41795624673187	0.0297770396121841	1	Phenotypic diverse	0	0	0	0.538461538461538
IPCEF1	Neurology	Q8WWN9	OID20977	1.5K	ENSG00000074706	IPCEF1	6	154475631	154677926	2.79403		Group enriched	Cell type enhanced	0.114229	0.0124733	0.0305769	0.842702	0.83499	0.827844	18	14	13	4.36278216945415	4.60766966988981	2	Platelet count	0	0	0	0.6875
IQGAP2	Oncology	Q13576	OID21361	1.5K	ENSG00000145703	IQGAP2	5	75699074	76003957	2.27366		Tissue enhanced	Cell type enhanced	0.070625	0.0129785	0.0157595	0.900461	0.90684	0.895472	16	13	13	1.17482115921594	4.42153191612229	1	Phenotypic diverse	0	0	0	0.733333333333333
IRAG2	Cardiometabolic	Q12912	OID20085	1.5K	ENSG00000118308	LRMP	12	25173936	25261268	3.89739		Group enriched	Cell type enhanced	0.0619398	0.0031345	0.0291772	0.905788	0.910774	0.913064	11	10	11	0.827255219030317	4.278646938693	1	Phenotypic diverse	0	0	0	0.909090909090909
IRAK1	Inflammation	P51617	OID20485	1.5K	ENSG00000184216	IRAK1	X	153275951	153285431	3.7225		Low tissue specificity	Cell type enhanced	0.141006	0.00959555	0.035822	0.813387	0.81062	0.812942	13	9	8	5.69753695256419	5.10765763769272	2	Platelet count	0	0	0	0.7
IRAK4	Inflammation	Q9NWZ3	OID20577	1.5K	ENSG00000198001	IRAK4	12	44152747	44183346	2.12683		Low tissue specificity	Low cell type specificity	0.140345	0.00851426	0.0343362	0.816651	0.823994	0.807538	16	11	10	6.5607379514394	5.70311390520287	2	Platelet count	0	0	0	0.615384615384615
ISLR2	Neurology	Q6UXK2	OID20889	1.5K	ENSG00000167178	ISLR2	15	74392652	74430881	4.39833		Group enriched	Group enriched	0.0835125	0.166368	3.96193e-05	0.749998	0.781881	0.697092	21	16	16	1.41351221257771	-0.657201482540594	4	Polygenic	0	0	0	0.454545454545455
ISM1	Inflammation	B1AKI9	OID20538	1.5K	ENSG00000101230	ISM1	20	13202418	13281298	2.12683	Secreted in other tissues	Tissue enhanced	Cell type enhanced	0.156939	0.038986	0.0240092	0.779709	0.767356	0.793292	31	24	25	-2.05279511142075	-3.122673112382	1	Phenotypic diverse	0	0	0	0.4
ISM2	Cardiometabolic_II	Q6H9L7	OID30365	3K	ENSG00000100593	ISM2	14	77940740	77965210	4.04206	Secreted in female reproductive system	Tissue enriched	Cell type enhanced	#VALUE!	#VALUE!	#VALUE!	1	0.999516	1	NA	1	NA	NA	NA	NA	NA	0	0	0	0
IST1	Oncology_II	P53990	OID31497	3K	ENSG00000182149	IST1	16	71879899	71962913	5.14542		Low tissue specificity	Low cell type specificity	0.191002	0.0123118	0.0334731	0.763199	0.785519	0.781286	17	15	10	7.6330868954412	5.07325077312071	2	Platelet count	0	0	0	0.666666666666667
ITGA11	Inflammation	Q9UKX5	OID20581	1.5K	ENSG00000137809	ITGA11	15	68594050	68724501	2.12683		Tissue enhanced	Cell type enhanced	0.156094	0.0523418	#VALUE!	0.791441	0.808306	0.800883	31	30	27	-1.50593859606869	-0.885721489081989	1	Phenotypic diverse	0	0	0	0.461538461538462
ITGA2	Inflammation_II	P17301	OID30570	3K	ENSG00000164171	ITGA2	5	52285156	52390609	6.31356		Low tissue specificity	Cell type enhanced	0.11868	0.218948	0.0052675	0.656846	0.676042	0.672963	29	26	16	2.34436532942082	-4.77148629048109	7	Omnigenic	0	0	0	0.448275862068966
ITGA5	Neurology	P08648	OID21139	1.5K	ENSG00000161638	ITGA5	12	54789045	54813244	1.89148		Tissue enhanced	Cell type enriched	0.137152	0.0668687	0.00570498	0.790075	0.795145	0.810777	34	27	24	-0.397832057627328	-0.688312187013521	1	Phenotypic diverse	0	0	0	0.888888888888889
ITGA6	Inflammation	P23229	OID20528	1.5K	ENSG00000091409	ITGA6	2	173292082	173371181	2.12683		Low tissue specificity	Cell type enhanced	0.129363	0.069646	0.024777	0.776245	0.778965	0.755549	15	11	13	5.96381523543843	3.62733845339499	2	Platelet count	0	0	0	0.6
ITGAL	Inflammation_II	P20701	OID30537	3K	ENSG00000005844	ITGAL	16	30483979	30534506	6.95485		Tissue enhanced	Cell type enhanced	0.0364336	0.0285465	0.0153635	0.919594	0.921404	0.927051	20	20	19	-3.16588156686552	0.197605963591731	1	Phenotypic diverse	0	0	0	0.695652173913044
ITGAM	Neurology	P11215	OID21071	1.5K	ENSG00000169896	ITGAM	16	31271311	31344213	1.89148		Tissue enriched	Cell type enhanced	0.113285	0.0667883	0.00644661	0.813422	0.821638	0.80663	30	26	22	-1.738448621401	-0.97520239931163	1	Phenotypic diverse	0	0	0	0.454545454545455
ITGAV	Oncology	P06756	OID21416	1.5K	ENSG00000138448	ITGAV	2	187454792	187545628	1.01915		Low tissue specificity	Low cell type specificity	0.223598	0.0378583	#VALUE!	0.738082	0.725662	0.778935	32	28	25	-1.77846975103598	-0.943798499715676	1	Phenotypic diverse	0	0	0	0.606060606060606
ITGAX	Oncology_II	P20702	OID31325	3K	ENSG00000140678	ITGAX	16	31366455	31394318	5.78887		Group enriched	Cell type enhanced	0.00126268	#VALUE!	#VALUE!	0.998726	0.999987	0.996234	2	1	2	-5.50656675548077	0.17204953633496	1	Phenotypic diverse	0	0	0	0
ITGB1	Cardiometabolic	P05556	OID20376	1.5K	ENSG00000150093	ITGB1	10	33189247	33294720	2.44424		Low tissue specificity	Cell type enhanced	0.134321	0.0269899	0.00554401	0.833033	0.834406	0.847022	26	23	19	-2.06254458556385	-0.786787173300604	1	Phenotypic diverse	0	0	0	0.448275862068966
ITGB1BP1	Oncology	O14713	OID21268	1.5K	ENSG00000119185	ITGB1BP1	2	9543604	9563676	4.05286		Low tissue specificity	Cell type enhanced	0.0164011	#VALUE!	0.00114246	0.982368	0.984452	0.981437	7	5	5	-3.07901103985706	3.64282094159092	1	Phenotypic diverse	0	0	0	1
ITGB1BP2	Cardiometabolic	Q9UKP3	OID20112	1.5K	ENSG00000147166	ITGB1BP2	X	70521584	70525221	3.89739		Tissue enhanced	Cell type enriched	0.145841	0.00916098	0.0338736	0.811233	0.800302	0.811297	13	12	8	7.45804060850054	5.11700523841004	2	Platelet count	0	0	0	0.666666666666667
ITGB2	Cardiometabolic	P05107	OID20315	1.5K	ENSG00000160255	ITGB2	21	46305868	46351904	3.07905		Tissue enhanced	Cell type enhanced	0.153434	0.0992502	0.00289202	0.744164	0.780564	0.782845	30	21	24	-1.75397480593204	-1.13481430270085	1	Phenotypic diverse	0	0	0	0.451612903225806
ITGB5	Oncology	P18084	OID21522	1.5K	ENSG00000082781	ITGB5	3	124480795	124620265	1.53952		Low tissue specificity	Cell type enhanced	0.122143	0.0415197	0.0114923	0.824633	0.813559	0.836298	23	17	16	1.12156628968064	3.59403554326437	1	Phenotypic diverse	0	0	0	0.434782608695652
ITGB6	Inflammation	P18564	OID20493	1.5K	ENSG00000115221	ITGB6	2	160956177	161128399	3.7225		Tissue enhanced	Cell type enhanced	0.124645	0.0798356	#VALUE!	0.79513	0.803199	0.767585	26	17	19	-1.52415321947582	-1.45800466419937	1	Phenotypic diverse	0	0	0	0.636363636363636
ITGB7	Oncology	P26010	OID21393	1.5K	ENSG00000139626	ITGB7	12	53585102	53601091	1.01915		Tissue enhanced	Cell type enhanced	0.0922896	0.205158	#VALUE!	0.702652	0.694347	0.71531	22	18	17	1.70400024600897	-0.836761977258016	4	Polygenic	0	0	0	0.458333333333333
ITGBL1	Cardiometabolic_II	O95965	OID30408	3K	ENSG00000198542	ITGBL1	13	102104966	102375456	4.04206	Secreted - unknown location	Low tissue specificity	Cell type enhanced	0.1073	0.0756654	#VALUE!	0.817043	0.822351	0.783271	28	19	27	-1.25682355759629	-2.72068414557024	8	Liver/Macrophages	0	0	0	0.483870967741936
ITIH1	Inflammation_II	P19827	OID30722	3K	ENSG00000055957	ITIH1	3	52811603	52826078	4.06797	Secreted to blood	Tissue enriched	Cell type enriched	0.00573296	0.0125274	#VALUE!	0.981768	0.982035	0.985713	7	6	4	-3.41008911274073	0.260075139375848	1	Phenotypic diverse	0	0	0	0.25
ITIH3	Cardiometabolic	Q06033	OID20352	1.5K	ENSG00000162267	ITIH3	3	52828784	52843025	1.90011	Secreted to blood	Tissue enriched	Group enriched	0.194945	0.1054	#VALUE!	0.699672	0.688301	0.69488	33	29	29	-0.0189170450704286	-2.4401197206565	8	Liver/Macrophages	0	0	0	0.487179487179487
ITIH4	Inflammation_II	Q14624	OID30762	3K	ENSG00000055955	ITIH4	3	52846991	52865495	4.06797	Secreted to blood	Tissue enriched	Cell type enhanced	0.139694	0.0661724	0.00719441	0.787431	0.798414	0.771098	27	23	17	0.134335564127057	-3.07524849821574	1	Phenotypic diverse	0	0	0	0.538461538461538
ITIH5	Oncology_II	Q86UX2	OID31430	3K	ENSG00000123243	ITIH5	10	7601232	7708961	4.4847	Secreted to blood	Tissue enhanced	Cell type enhanced	#VALUE!	0.00897404	#VALUE!	0.991102	0.994585	0.994091	2	1	2	-3.79429411712727	0.406655552865661	1	Phenotypic diverse	0	0	0	0.5
ITM2A	Inflammation	O43736	OID20504	1.5K	ENSG00000078596	ITM2A	X	78615881	78623164	2.12683		Tissue enhanced	Cell type enhanced	0.0280003	0.0565306	0.0121605	0.903281	0.910147	0.898337	21	14	18	-1.49061784059338	-0.586916481217705	1	Phenotypic diverse	0	0	0	0.454545454545455
ITPA	Cardiometabolic_II	Q9BY32	OID30082	3K	ENSG00000125877	ITPA	20	3189514	3204516	7.17293		Low tissue specificity	Low cell type specificity	0.0923356	0.256937	0.0230649	0.627647	0.646455	0.645031	19	12	18	3.39691780873054	-5.5830877649348	7	Omnigenic	0	0	0	0.5
ITPR1	Cardiometabolic_II	Q14643	OID30216	3K	ENSG00000150995	ITPR1	3	4535032	4889524	6.57699		Low tissue specificity	Cell type enhanced	0.123864	0.0395967	0.0199553	0.816357	0.827367	0.791313	19	13	10	5.73805537024233	3.58193996520285	2	Platelet count	0	0	0	0.533333333333333
ITPRIP	Neurology_II	Q8IWB1	OID30860	3K	ENSG00000148841	ITPRIP	10	106071894	106098162	7.12543		Tissue enhanced	Cell type enhanced	0.0054063	0.00571105	#VALUE!	0.988835	0.98651	0.991999	9	4	3	-5.12296412442358	0.765477848953268	1	Phenotypic diverse	0	0	0	0.75
IVD	Neurology	P26440	OID20833	1.5K	ENSG00000128928	IVD	15	40697686	40728146	4.03342		Low tissue specificity	Cell type enhanced	0.00273163	#VALUE!	#VALUE!	0.997268	0.997215	0.998063	1	1	1	-3.86668419472944	3.36329476960304	1	Phenotypic diverse	0	0	0	1
IZUMO1	Oncology_II	Q8IYV9	OID31159	3K	ENSG00000182264	IZUMO1	19	49244109	49250166	7.4709		Tissue enriched	Group enriched	0.00012628	0.00275417	#VALUE!	0.99712	1	1	3	NA	NA	-5.95697901823753	0.660266164595797	1	Phenotypic diverse	0	0	0	NA
JAM2	Neurology	P57087	OID21064	1.5K	ENSG00000154721	JAM2	21	27011584	27089874	1.13143		Tissue enhanced	Cell type enhanced	0.238254	0.0388721	0.0167204	0.705852	0.665556	0.737897	29	23	27	-1.46354274038524	-4.86175092666105	3	Kidney function	0	0	0	0.515151515151515
JAM3	Inflammation_II	Q9BX67	OID30586	3K	ENSG00000166086	JAM3	11	133938820	134021896	6.31356	Secreted to blood	Low tissue specificity	Cell type enhanced	0.15488	0.0682791	0.0231963	0.753562	0.754169	0.724932	18	16	14	6.0659140586693	3.41078697318162	2	Platelet count	0	0	0	0.666666666666667
JCHAIN	Inflammation	P01591	OID20494	1.5K	ENSG00000132465	IGJ	4	71521258	71547534	3.7225	Secreted to blood	Tissue enhanced	Cell type enriched	0.0387922	0.0472327	#VALUE!	0.913902	0.918418	0.931931	14	9	10	-1.0965955486077	-0.164221664555976	1	Phenotypic diverse	0	0	0	0.461538461538462
JMJD1C	Oncology_II	Q15652	OID31172	3K	ENSG00000171988	JMJD1C	10	64926981	65225722	7.4709		Low tissue specificity	Cell type enhanced	0.00111544	#VALUE!	#VALUE!	0.998885	1	0.998442	1	NA	1	-6.92944110786614	1.93084843666954	1	Phenotypic diverse	0	0	0	0
JPT2	Oncology_II	Q9H910	OID31520	3K	ENSG00000206053	HN1L	16	1728257	1752281	4.44368		Low tissue specificity	Cell type enhanced	0.139923	0.0104047	0.0407691	0.808982	0.806249	0.816932	13	12	10	6.76279873106077	5.71261308332093	2	Platelet count	0	0	0	0.833333333333333
JUN	Inflammation	P05412	OID20424	1.5K	ENSG00000177606	JUN	1	59246465	59249785	3.7225		Low tissue specificity	Low cell type specificity	0.0267051	#VALUE!	#VALUE!	0.973303	0.963467	0.972262	11	6	6	-3.84299158296016	-1.24119438598932	1	Phenotypic diverse	0	0	0	0.2
KAZALD1	Oncology	Q96I82	OID21339	1.5K	ENSG00000107821	KAZALD1	10	102821598	102827888	2.27366	Secreted to extracellular matrix	Tissue enhanced	Cell type enhanced	0.170913	0.306967	#VALUE!	0.522276	0.481988	0.496582	28	24	24	2.99397785158224	-5.90931761372442	7	Omnigenic	0	0	0	0.548387096774194
KAZN	Oncology_II	Q674X7	OID31481	3K	ENSG00000189337	KAZN	1	14925200	15444539	4.44368		Tissue enhanced	Group enriched	0.133921	0.00525492	0.0463077	0.814384	0.813389	0.801674	11	10	9	5.12677129585382	5.01111205986286	2	Platelet count	0	0	0	0.9
KCNC4	Neurology_II	Q03721	OID30813	3K	ENSG00000116396	KCNC4	1	110753965	110825722	7.12543		Tissue enhanced	Cell type enhanced	0.000587734	0.00127295	#VALUE!	0.998117	0.999797	1	2	1	NA	-6.21754845111153	0.772760971438739	1	Phenotypic diverse	0	0	0	0
KCNH2	Neurology_II	Q12809	OID30899	3K	ENSG00000055118	KCNH2	7	150642049	150675403	6.65472		Tissue enhanced	Cell type enhanced	0.000143965	0.00200822	#VALUE!	0.99784	0.99966	0.999588	2	1	2	-6.09999121079501	0.748485024163994	1	Phenotypic diverse	0	0	0	0.5
KCNIP4	Neurology	Q6PIL6	OID20813	1.5K	ENSG00000185774	KCNIP4	4	20730239	21950422	4.03342		Tissue enhanced	Cell type enhanced	0.00341157	0.0010936	#VALUE!	0.995494	0.998345	0.999989	2	2	1	-5.4420068875134	2.26155702057524	1	Phenotypic diverse	0	0	0	0
KCTD5	Neurology_II	Q9NXV2	OID31148	3K	ENSG00000167977	KCTD5	16	2732476	2759031	6.05446		Low tissue specificity	Cell type enhanced	0.0619466	0.0118588	0.0186451	0.907482	0.881971	0.896288	29	24	21	-2.47775018191511	2.17712628844117	1	Phenotypic diverse	0	0	0	0.607142857142857
KDM3A	Inflammation_II	Q9Y4C1	OID30426	3K	ENSG00000115548	KDM3A	2	86667770	86719839	6.95485		Low tissue specificity	Cell type enhanced	0.012445	0.00667755	#VALUE!	0.980701	0.978199	0.97705	10	7	5	-4.35969304647626	1.39978802353275	1	Phenotypic diverse	0	0	0	0.5
KDR	Oncology	P35968	OID21497	1.5K	ENSG00000128052	KDR	4	55944644	55991756	1.53952	Intracellular and membrane	Low tissue specificity	Group enriched	0.112275	0.297013	0.00194565	0.588489	0.61519	0.568478	26	24	25	2.0449323261328	-5.17553305897919	5	Inflammation	0	0	0	0.580645161290323
KEL	Neurology	P23276	OID20881	1.5K	ENSG00000197993	KEL	7	142638201	142659768	4.03342		Group enriched	Cell type enhanced	0.0860411	0.232357	0.0113269	0.669782	0.705584	0.628254	27	20	19	1.72644608517124	-1.14871562777625	4	Polygenic	0	0	0	0.625
KHDC3L	Oncology_II	Q587J8	OID31245	3K	ENSG00000203908	KHDC3L	6	74072400	74073894	7.4709		Tissue enhanced	Not detected	0.000133643	#VALUE!	#VALUE!	0.999866	1	1	1	NA	NA	-7.10018569332733	1.85562446077896	1	Phenotypic diverse	0	0	0	NA
KHK	Cardiometabolic_II	P50053	OID30241	3K	ENSG00000138030	KHK	2	27309615	27323640	6.57699		Group enriched	Cell type enhanced	0.174862	0.138695	0.0244463	0.661522	0.672189	0.646976	24	22	20	2.75397840078166	-3.90904629419554	5	Inflammation	0	0	0	0.615384615384615
KIAA0319	Neurology_II	Q5VV43	OID31094	3K	ENSG00000137261	KIAA0319	6	24544332	24646383	4.23639	Secreted in brain	Group enriched	Group enriched	0.1204	0.0523441	0.00432372	0.822339	0.79642	0.801458	29	23	19	-1.31275781545456	-3.01647024489148	8	Liver/Macrophages	0	0	0	0.615384615384615
KIAA1549	Oncology_II	Q9HCM3	OID31307	3K	ENSG00000122778	KIAA1549	7	138516126	138666064	5.78887		Low tissue specificity	Cell type enhanced	0.00380009	#VALUE!	#VALUE!	0.996223	0.999214	1	3	1	NA	-3.94017399703456	3.32515665628768	1	Phenotypic diverse	0	0	0	0
KIAA1549L	Oncology_II	Q6ZVL6	OID31312	3K	ENSG00000110427	KIAA1549L	11	33563618	33695648	5.78887		Group enriched	Group enriched	0.00217483	#VALUE!	#VALUE!	0.997811	0.997318	0.998556	3	2	1	-6.94186425843216	2.62559812418893	1	Phenotypic diverse	0	0	0	0
KIAA2013	Oncology_II	Q8IYS2	OID31392	3K	ENSG00000116685	KIAA2013	1	11979648	11986485	4.4847		Low tissue specificity	Cell type enhanced	0.00421813	0.0025751	#VALUE!	0.993167	0.992721	0.996607	6	4	2	-5.80111716949054	1.59518018973003	1	Phenotypic diverse	0	0	0	0.2
KIF1C	Cardiometabolic_II	O43896	OID30163	3K	ENSG00000129250	KIF1C	17	4901243	4931696	7.17293		Group enriched	Cell type enhanced	0.0597329	0.00715834	0.00651725	0.926437	0.93282	0.92644	18	14	14	-3.41684377390508	-1.71434031060699	1	Phenotypic diverse	0	0	0	0.647058823529412
KIF20B	Neurology_II	Q96Q89	OID30816	3K	ENSG00000138182	KIF20B	10	91461367	91534700	7.12543		Tissue enhanced	Cell type enhanced	#VALUE!	#VALUE!	#VALUE!	1	1	1	NA	NA	NA	NA	NA	NA	NA	0	0	0	NA
KIF22	Cardiometabolic_II	Q14807	OID30175	3K	ENSG00000079616	KIF22	16	29802040	29816706	7.17293		Tissue enhanced	Group enriched	0.0661879	0.0142449	0.0150122	0.904672	0.908255	0.901752	13	13	12	0.927444473641918	3.786436796474	1	Phenotypic diverse	0	0	0	0.666666666666667
KIFBP	Oncology	Q96EK5	OID21320	1.5K	ENSG00000198954	KIAA1279	10	70748487	70776738	2.27366		Low tissue specificity	Low cell type specificity	0.137413	0.0112865	0.0284965	0.822622	0.836386	0.827085	13	11	11	6.5194284463512	5.80168481279961	2	Platelet count	0	0	0	0.692307692307692
KIR2DL2	Oncology_II	P43627	OID31431	3K	NA	KIR2DL2	NA	NA	NA	4.4847	NA	NA	NA	0.0504409	0.396313	#VALUE!	0.552747	0.561644	0.534301	17	12	10	2.08868551366187	-5.42018445675698	7	Omnigenic	0	0	0	0.571428571428571
KIR2DL3	Oncology	P43628	OID21196	1.5K	ENSG00000243772	KIR2DL3	19	55249980	55295776	4.05286		Tissue enhanced	Group enriched	0.0414999	0.237739	#VALUE!	0.720646	0.747728	0.704974	13	9	9	1.6591017199425	-1.39086166609861	4	Polygenic	0	0	0	0.5
KIR2DS4	Oncology_II	P43632	OID31432	3K	ENSG00000221957	KIR2DS4	19	55344131	55360024	4.44368	NA	NA	NA	0.00622499	0.616407	#VALUE!	0.377224	0.368051	0.377664	7	6	5	5.86690696410383	-9.20875976085784	6	Monogenic	0	0	0	0.571428571428571
KIR3DL1	Oncology	P43629	OID21185	1.5K	ENSG00000167633	KIR3DL1	19	55235969	55378448	4.05286		Tissue enhanced	Cell type enriched	0.00692213	0.458649	#VALUE!	0.534374	0.536738	0.529094	10	7	8	4.78354284750307	-7.83629892057456	6	Monogenic	0	0	0	0.5
KIR3DL2	Oncology_II	P43630	OID31191	3K	ENSG00000240403	KIR3DL2	19	55361898	55378662	7.4709		Tissue enhanced	Group enriched	0.00383462	0.00836917	#VALUE!	0.987793	0.991911	0.992121	5	1	2	-3.64339247658939	0.362724913176912	1	Phenotypic diverse	0	0	0	0.5
KIRREL1	Neurology_II	Q96J84	OID30806	3K	ENSG00000183853	KIRREL	1	157963063	158070052	7.12543		Low tissue specificity	Cell type enhanced	7.92507e-05	#VALUE!	#VALUE!	0.999921	1	1	1	NA	NA	-7.09117113326243	1.91955828726399	1	Phenotypic diverse	0	0	0	NA
KIRREL2	Neurology	Q6UWL6	OID20873	1.5K	ENSG00000126259	KIRREL2	19	36346763	36358011	4.03342	Intracellular and membrane	Tissue enriched	Group enriched	0.0672239	0.115866	#VALUE!	0.816715	0.804425	0.830319	22	20	15	0.835640824136949	-0.514322867274293	8	Liver/Macrophages	0	0	0	0.666666666666667
KIT	Cardiometabolic	P10721	OID20370	1.5K	ENSG00000157404	KIT	4	55524085	55606881	2.07933		Tissue enhanced	Group enriched	0.163688	0.136604	#VALUE!	0.699972	0.737615	0.722755	26	21	21	1.24863736545519	-0.534278106444891	4	Polygenic	0	0	0	0.615384615384615
KITLG	Cardiometabolic	P21583	OID20196	1.5K	ENSG00000049130	KITLG	12	88886570	88974628	2.25855	Intracellular and membrane	Low tissue specificity	Cell type enhanced	0.17524	0.0903061	#VALUE!	0.73457	0.737963	0.689499	31	27	25	0.372657693094936	-0.270969010898462	8	Liver/Macrophages	0	0	0	0.368421052631579
KLB	Neurology	Q86Z14	OID20888	1.5K	ENSG00000134962	KLB	4	39408473	39453156	4.03342		Group enriched	Cell type enhanced	0.083058	0.445875	#VALUE!	0.471149	0.491114	0.488589	28	23	18	3.91765821969377	-6.75063451815018	7	Omnigenic	0	0	0	0.464285714285714
KLF4	Neurology_II	O43474	OID30808	3K	ENSG00000136826	KLF4	9	110247133	110252763	7.12543		Tissue enhanced	Cell type enhanced	0.0629575	0.00540672	0.0175644	0.913891	0.91193	0.907077	20	14	16	-2.47743859211315	2.17266588659156	1	Phenotypic diverse	0	0	0	0.578947368421053
KLHL41	Neurology_II	O60662	OID30986	3K	ENSG00000239474	KLHL41	2	170366212	170382772	4.18025		Group enriched	Cell type enriched	0.0596617	0.00140339	0.000664969	0.938178	0.97224	0.920379	12	5	8	-2.86306468065655	-1.04642745880473	1	Phenotypic diverse	0	0	0	0.444444444444444
KLK1	Oncology	P06870	OID21499	1.5K	ENSG00000167748	KLK1	19	51322404	51327043	2.61266	Secreted to digestive system	Group enriched	Cell type enhanced	0.0324882	0.490467	#VALUE!	0.47715	0.47368	0.45959	15	13	13	4.89668456343205	-7.95716919016398	6	Monogenic	0	0	0	0.625
KLK10	Oncology	O43240	OID21523	1.5K	ENSG00000129451	KLK10	19	51515995	51523431	1.71874	Secreted in other tissues	Tissue enhanced	Cell type enhanced	0.113229	0.217452	0.0023541	0.666613	0.671981	0.67459	23	15	17	2.61488201624604	-5.50667111030973	7	Omnigenic	0	0	0	0.6
KLK11	Oncology	Q9UBX7	OID21518	1.5K	ENSG00000167757	KLK11	19	51525472	51531295	2.25207	Secreted in other tissues	Tissue enhanced	Cell type enhanced	0.148144	0.191407	0.00389415	0.656061	0.692029	0.687746	23	20	15	0.688348787265811	-4.14536336953694	5	Inflammation	0	0	0	0.458333333333333
KLK12	Oncology	Q9UKR0	OID21201	1.5K	ENSG00000186474	KLK12	19	51532348	51538486	4.05286	Secreted in other tissues	Group enriched	Cell type enriched	0.0180161	0.722054	0.00289228	0.256856	0.235879	0.252236	12	9	11	5.991800966633	-9.4024874111831	6	Monogenic	0	0	0	0.428571428571429
KLK13	Oncology	Q9UKR3	OID21291	1.5K	ENSG00000167759	KLK13	19	51559463	51568371	4.23855	Secreted in other tissues	Tissue enriched	Cell type enhanced	0.0919282	0.167735	0.00814902	0.731671	0.732843	0.745473	24	18	20	1.00155747910146	-3.18384527491467	5	Inflammation	0	0	0	0.583333333333333
KLK14	Oncology	Q9P0G3	OID21407	1.5K	ENSG00000129437	KLK14	19	51580752	51587502	1.01915	Secreted in other tissues	Tissue enhanced	Not detected	0.0839229	0.123146	0.0134049	0.779511	0.764681	0.783115	30	24	22	0.642820695064578	-3.03392884193989	5	Inflammation	0	0	0	0.586206896551724
KLK15	Oncology_II	Q9H2R5	OID31427	3K	ENSG00000174562	KLK15	19	51328545	51340469	4.65744	Secreted to blood	Tissue enhanced	Cell type enhanced	0.032206	0.292016	0.000624037	0.674961	0.678364	0.676039	18	13	10	3.43662933455031	-6.164162362854	7	Omnigenic	0	0	0	0.352941176470588
KLK3	Cardiometabolic_II	P07288	OID30364	3K	ENSG00000142515	KLK3	19	51358171	51364020	4.04206	Secreted in male reproductive system	Tissue enriched	Cell type enriched	0.0283947	0.118856	#VALUE!	0.852609	1	0.860198	11	NA	12	-3.74822327487608	-2.72954838950943	1	Phenotypic diverse	1	0	1	0
KLK4	Oncology	Q9Y5K2	OID21391	1.5K	ENSG00000167749	KLK4	19	51409608	51413994	1.01915	Secreted in male reproductive system	Tissue enriched	Cell type enriched	0.105709	0.115407	#VALUE!	0.778784	0.822897	0.67933	28	22	23	-0.229055505978916	-2.67306868819617	5	Inflammation	0	1	1	0.451612903225806
KLK6	Oncology	Q92876	OID21526	1.5K	ENSG00000167755	KLK6	19	51461887	51472929	1.72306	Secreted in other tissues	Tissue enhanced	Cell type enhanced	0.164999	0.029634	0.0209839	0.784412	0.80361	0.81176	25	17	19	-2.09442756052601	-3.52894404951723	1	Phenotypic diverse	0	0	0	0.714285714285714
KLK7	Inflammation_II	P49862	OID30652	3K	ENSG00000169035	KLK7	19	51479729	51487355	8.73621	Secreted in other tissues	Group enriched	Group enriched	0.0761569	0.153895	0.00226551	0.767262	0.772242	0.738795	26	21	20	0.645802622651415	-2.7419766891507	5	Inflammation	0	0	0	0.518518518518519
KLK8	Oncology	O60259	OID21517	1.5K	ENSG00000129455	KLK8	19	51499263	51505967	4.75029	Secreted in other tissues	Tissue enhanced	Cell type enhanced	0.135704	0.157011	0.00981821	0.697356	0.703932	0.697462	27	21	20	0.547815254322115	-4.36109792243782	5	Inflammation	0	0	0	0.413793103448276
KLKB1	Inflammation_II	P03952	OID30760	3K	ENSG00000164344	KLKB1	4	187130133	187179625	6.0307	Secreted to blood	Tissue enriched	Cell type enriched	0.11887	0.187638	#VALUE!	0.693246	0.704436	0.667479	27	27	22	1.09039705927884	-1.95218872111528	8	Liver/Macrophages	0	0	0	0.484848484848485
KLRB1	Inflammation	Q12918	OID20629	1.5K	ENSG00000111796	KLRB1	12	9747147	9760482	0.950057		Tissue enhanced	Group enriched	0.170196	0.0951001	0.00155151	0.733246	0.762988	0.732373	26	25	21	-1.50509445992097	-4.1203016842231	3	Kidney function	0	0	0	0.703703703703704
KLRC1	Neurology_II	P26715	OID30855	3K	ENSG00000134545	KLRC1	12	10594863	10607284	7.12543		Tissue enhanced	Group enriched	0.00185934	#VALUE!	#VALUE!	0.998134	0.99884	1	3	2	NA	-6.21781882196662	2.74842871560751	1	Phenotypic diverse	0	0	0	0
KLRD1	Inflammation	Q13241	OID20632	1.5K	ENSG00000134539	KLRD1	12	10378657	10469850	0.950057		Tissue enhanced	Cell type enriched	0.143953	0.209611	0.0042915	0.642057	0.639172	0.670292	26	23	17	1.05196832623925	-2.47837241245901	5	Inflammation	0	0	0	0.481481481481482
KLRF1	Inflammation_II	Q9NZS2	OID30464	3K	ENSG00000150045	KLRF1	12	9980077	9997606	6.95485		Tissue enhanced	Cell type enriched	0.0896793	0.0866944	0.00544985	0.818313	0.809571	0.806161	23	18	20	-0.54908492235317	-1.60870203907692	8	Liver/Macrophages	0	0	0	0.80952380952381
KLRK1	Neurology_II	P26718	OID31082	3K	ENSG00000213809	KLRK1	12	10524952	10544473	4.23639		Tissue enhanced	Group enriched	0.0932107	0.178701	#VALUE!	0.727892	0.739767	0.719944	18	13	12	0.845260991430232	-4.28392146166177	5	Inflammation	0	0	0	0.470588235294118
KRT14	Neurology	P02533	OID20800	1.5K	ENSG00000186847	KRT14	17	39738531	39743173	7.12327		Tissue enriched	Group enriched	0.00405475	#VALUE!	#VALUE!	0.995975	1	0.998877	3	NA	1	-7.08964589773686	2.06988147869473	1	Phenotypic diverse	0	0	0	0
KRT17	Cardiometabolic_II	Q04695	OID30092	3K	ENSG00000128422	KRT17	17	39775689	39781094	7.17293		Tissue enhanced	Cell type enhanced	0.000289029	#VALUE!	#VALUE!	0.999711	1	1	1	NA	NA	-7.09327884317228	1.95361437686235	1	Phenotypic diverse	0	0	0	NA
KRT18	Oncology	P05783	OID21296	1.5K	ENSG00000111057	KRT18	12	53342655	53346685	2.27366		Low tissue specificity	Cell type enhanced	0.23529	0.0263632	0.00875259	0.729368	0.724075	0.715067	33	30	28	-4.53884214077809	-2.39038131563362	1	Phenotypic diverse	0	0	0	0.526315789473684
KRT19	Inflammation	P08727	OID20596	1.5K	ENSG00000171345	KRT19	17	39679869	39684560	2.31037		Tissue enhanced	Cell type enhanced	0.123994	0.0166289	#VALUE!	0.859313	0.856743	0.875178	26	22	22	-2.14123049714162	-3.24729087475028	1	Phenotypic diverse	0	0	0	0.466666666666667
KRT5	Neurology	P13647	OID20860	1.5K	ENSG00000186081	KRT5	12	52908359	52914471	4.03342		Group enriched	Group enriched	0.0969098	0.03542	#VALUE!	0.867371	0.882371	0.875053	21	12	15	-1.68803255909695	-0.00286634471268687	1	Phenotypic diverse	0	0	0	0.5
KRT6C	Cardiometabolic_II	P48668	OID30169	3K	ENSG00000170465	KRT6C	12	52862300	52867569	7.17293		Tissue enhanced	Cell type enhanced	0.00365592	0.000298765	#VALUE!	0.99601	0.99747	0.99654	7	3	3	-6.79822321163927	2.64698493681275	1	Phenotypic diverse	0	0	0	0
KRT8	Neurology_II	P05787	OID30865	3K	ENSG00000170421	KRT8	12	53290977	53343738	7.12543		Tissue enhanced	Cell type enhanced	0.0309834	0.00057934	0.00175571	0.966451	0.970981	0.945944	17	8	16	-4.73588994738311	0.200429722426921	1	Phenotypic diverse	0	0	0	0.5
KYAT1	Cardiometabolic	Q16773	OID20232	1.5K	ENSG00000171097	CCBL1	9	131595221	131644773	2.44208		Low tissue specificity	Cell type enhanced	0.132291	0.0233089	0.0281469	0.816097	0.816531	0.8214	23	17	19	4.18111236455579	5.55545453327068	2	Platelet count	0	0	0	0.565217391304348
KYNU	Inflammation	Q16719	OID20669	1.5K	ENSG00000115919	KYNU	2	143635067	143799890	0.950057		Tissue enhanced	Cell type enhanced	0.178117	0.0591648	0.00603502	0.756547	0.735786	0.757265	28	23	24	-4.44849547865693	-2.3135320089707	1	Phenotypic diverse	0	0	0	0.678571428571429
L1CAM	Oncology	P32004	OID21484	1.5K	ENSG00000198910	L1CAM	X	153126969	153174677	1.53952		Tissue enhanced	Cell type enhanced	0.139387	0.171855	#VALUE!	0.688747	0.729327	0.649391	27	24	23	1.37252370761393	-0.627743072191088	4	Polygenic	0	0	0	0.566666666666667
L3HYPDH	Cardiometabolic_II	Q96EM0	OID30314	3K	ENSG00000126790	L3HYPDH	14	59927081	59951148	4.05502		Low tissue specificity	Cell type enhanced	0.139635	0.0064444	0.0243094	0.829517	0.831446	0.826304	18	15	16	5.58969719964111	5.73975314670893	2	Platelet count	0	0	0	0.722222222222222
LACRT	Oncology_II	Q9GZZ8	OID31367	3K	ENSG00000135413	LACRT	12	55024595	55028679	4.66824	Secreted to digestive system	Tissue enriched	Not detected	0.0461336	0.0378841	0.00668732	0.909012	0.913106	0.892015	19	13	10	-1.53548404731596	-0.0350619814771955	1	Phenotypic diverse	0	0	0	0.352941176470588
LACTB2	Cardiometabolic	Q53H82	OID20150	1.5K	ENSG00000147592	LACTB2	8	71547553	71581409	2.25855		Tissue enhanced	Cell type enhanced	0.152235	0.0250532	0.0339789	0.788881	0.771456	0.765632	17	14	11	7.10763872883253	4.94368361890996	2	Platelet count	0	0	0	0.5625
LAG3	Oncology	P18627	OID21315	1.5K	ENSG00000089692	LAG3	12	6881678	6887621	2.27366	Intracellular and membrane	Tissue enhanced	Cell type enhanced	0.181246	0.0850307	0.00462303	0.728857	0.723988	0.749571	29	29	29	-0.49735308438314	-1.04780153577517	8	Liver/Macrophages	0	0	0	0.487179487179487
LAIR1	Inflammation	Q6GTX8	OID20737	1.5K	ENSG00000167613	LAIR1	19	54865362	54882165	2.18513		Tissue enhanced	Cell type enhanced	0.305359	0.297293	#VALUE!	0.397377	0.347786	0.423199	25	17	20	0.191570240702536	-5.43159619472428	7	Omnigenic	0	0	0	0.48
LAIR2	Neurology	Q6ISS4	OID20965	1.5K	ENSG00000167618	LAIR2	19	55009100	55021897	2.6105	Secreted to blood	Tissue enhanced	Cell type enriched	0.0622428	0.285112	0.00241721	0.650473	0.623652	0.670023	18	14	11	3.02160725238447	-5.90726659150983	7	Omnigenic	0	0	0	0.666666666666667
LAMA1	Cardiometabolic_II	P25391	OID30057	3K	ENSG00000101680	LAMA1	18	6941743	7117813	7.17293	Secreted to extracellular matrix	Tissue enhanced	Group enriched	0.0022696	0.000259214	#VALUE!	0.997451	0.998486	1	3	3	NA	-6.63199053956154	2.41864621237129	1	Phenotypic diverse	0	0	0	0
LAMA4	Inflammation	Q16363	OID20769	1.5K	ENSG00000112769	LAMA4	6	112429963	112576141	1.63885	Secreted to extracellular matrix	Low tissue specificity	Cell type enhanced	0.151933	0.0718898	0.00818214	0.767596	0.773638	0.760505	24	16	19	1.80175394147216	2.8996888197739	2	Platelet count	0	0	0	0.521739130434783
LAMB1	Cardiometabolic_II	P07942	OID30280	3K	ENSG00000091136	LAMB1	7	107564244	107643700	6.57699	Secreted to extracellular matrix	Low tissue specificity	Cell type enhanced	0.0607135	0.274558	0.00126523	0.663281	0.678314	0.652452	28	19	21	2.74306130787342	-5.38886358409987	7	Omnigenic	0	0	0	0.481481481481482
LAMP1	Cardiometabolic_II	P11279	OID30416	3K	ENSG00000185896	LAMP1	13	113951556	113977987	6.70654		Low tissue specificity	Cell type enhanced	0.0847321	0.0213884	0.000952695	0.892911	0.900824	0.885218	27	23	25	-2.54118282063159	0.110289295561417	1	Phenotypic diverse	0	0	0	0.548387096774194
LAMP2	Neurology	P13473	OID21035	1.5K	ENSG00000005893	LAMP2	X	119561682	119603220	4.23639		Low tissue specificity	Cell type enhanced	0.152144	0.149811	0.00189587	0.695769	0.758145	0.664744	33	30	28	1.46291476937729	-3.77540750677853	5	Inflammation	0	0	0	0.611111111111111
LAMP3	Inflammation	Q9UQV4	OID20638	1.5K	ENSG00000078081	LAMP3	3	182840001	182881627	1.13359		Tissue enriched	Cell type enriched	0.228478	0.0738925	0.00265164	0.69519	0.680259	0.751356	24	20	22	-1.20165170839622	-1.80031041155504	8	Liver/Macrophages	0	0	0	0.5
LAMTOR5	Oncology_II	O43504	OID31396	3K	ENSG00000134248	LAMTOR5	1	110943871	110950564	4.4847		Low tissue specificity	Cell type enhanced	0.0303041	#VALUE!	0.00547352	0.964068	0.962832	0.961044	10	7	7	-1.08708715419255	3.81565703201533	1	Phenotypic diverse	0	0	0	0.555555555555556
LAP3	Inflammation	P28838	OID20436	1.5K	ENSG00000002549	LAP3	4	17578815	17609595	3.7225		Low tissue specificity	Cell type enhanced	0.0768399	0.00165949	0.0172842	0.904045	0.886991	0.912653	20	16	12	1.53681345429321	4.58444694779003	2	Platelet count	0	0	0	0.555555555555556
LARP1	Oncology_II	Q6PKG0	OID31372	3K	ENSG00000155506	LARP1	5	154092462	154197167	4.4847		Low tissue specificity	Low cell type specificity	0.0675364	0.00196808	0.0239952	0.906524	0.899278	0.901444	13	11	11	1.03152705030432	4.29416556125464	1	Phenotypic diverse	0	0	0	0.692307692307692
LAT	Inflammation	O43561	OID20640	1.5K	ENSG00000213658	LAT	16	28996147	29002104	0.950057	Intracellular and membrane	Tissue enhanced	Cell type enhanced	0.15198	0.0152182	0.0313655	0.801272	0.785219	0.778201	14	11	12	7.38178148106197	4.80465541816909	2	Platelet count	0	0	0	0.769230769230769
LAT2	Oncology	Q9GZY6	OID21292	1.5K	ENSG00000086730	LAT2	7	73613982	73644161	2.27366	Intracellular and membrane	Tissue enhanced	Cell type enhanced	0.156777	0.00637024	0.0300298	0.80702	0.821622	0.799773	12	9	9	5.11138993256155	4.30002442179474	2	Platelet count	0	0	0	0.8
LATS1	Inflammation_II	O95835	OID30523	3K	ENSG00000131023	LATS1	6	149979289	150039392	6.95485		Low tissue specificity	Low cell type specificity	0.168261	0.00837335	0.0285674	0.79459	0.798851	0.768662	14	11	11	5.24663122771269	4.15994167953072	2	Platelet count	0	0	0	0.692307692307692
LAYN	Neurology	Q6UX15	OID20970	1.5K	ENSG00000204381	LAYN	11	111411005	111432264	2.79403		Low tissue specificity	Cell type enhanced	0.291206	0.149597	#VALUE!	0.558849	0.523213	0.571827	33	28	24	-0.322077168620913	-5.3282788971368	3	Kidney function	0	0	0	0.444444444444444
LBP	Cardiometabolic	P18428	OID20355	1.5K	ENSG00000129988	LBP	20	36974759	37005665	1.90011	Secreted to blood	Tissue enriched	Cell type enriched	0.19564	0.300433	0.00384957	0.500026	0.527729	0.478834	26	26	18	3.40404926041983	-5.94081824765844	7	Omnigenic	0	0	0	0.517241379310345
LBR	Neurology	Q14739	OID21034	1.5K	ENSG00000143815	LBR	1	225589204	225616627	1.13143		Low tissue specificity	Cell type enhanced	0.132436	0.0228433	0.0362614	0.80819	0.811592	0.813192	26	23	18	3.52623709058204	4.82787419340604	2	Platelet count	0	0	0	0.64
LCAT	Inflammation_II	P04180	OID30677	3K	ENSG00000213398	LCAT	16	67973653	67978034	4.13491	Secreted to blood	Tissue enriched	Cell type enriched	0.206908	0.0397075	0.00734703	0.746015	0.718184	0.759418	35	33	29	-1.53925137500055	-0.284910459856946	1	Phenotypic diverse	0	0	0	0.722222222222222
LCN15	Neurology_II	Q6UWW0	OID31032	3K	ENSG00000177984	LCN15	9	139654086	139660707	4.18025	Secreted in other tissues	Tissue enhanced	Cell type enriched	0.0610643	0.187687	#VALUE!	0.751132	0.760673	0.697221	16	12	12	1.73729717182859	-4.70501625425209	5	Inflammation	0	0	0	0.6
LCN2	Cardiometabolic	P80188	OID20392	1.5K	ENSG00000148346	LCN2	9	130911350	130915734	5.50601	Secreted in other tissues	Tissue enhanced	Cell type enhanced	0.218049	0.0803373	0.0271676	0.674482	0.691016	0.673419	26	26	25	-1.53426480006665	-4.06129172065075	3	Kidney function	0	0	0	0.545454545454545
LCP1	Cardiometabolic_II	P13796	OID30367	3K	ENSG00000136167	LCP1	13	46700055	46786006	4.04206		Tissue enhanced	Cell type enhanced	0.0649898	0.44273	#VALUE!	0.492374	0.475694	0.501119	22	16	14	4.87971575292867	-7.94026166285489	6	Monogenic	0	0	0	0.578947368421053
LDLR	Cardiometabolic	P01130	OID20240	1.5K	ENSG00000130164	LDLR	19	11200038	11244492	1.61942		Tissue enhanced	Cell type enhanced	0.379549	0.123402	0.0364352	0.460594	0.509864	0.480621	28	25	23	-0.757559429752352	0.449613549428313	2	Platelet count	0	0	0	0.548387096774194
LDLRAP1	Neurology_II	Q5SW96	OID31068	3K	ENSG00000157978	LDLRAP1	1	25870071	25895377	4.18025		Low tissue specificity	Low cell type specificity	0.155996	0.0205981	0.028002	0.79551	0.819605	0.782147	13	11	10	5.59990264024263	4.53747817095665	2	Platelet count	0	0	0	0.75
LECT2	Cardiometabolic_II	O14960	OID30320	3K	ENSG00000145826	LECT2	5	135257968	135290723	4.05502	Secreted to blood	Tissue enriched	Group enriched	0.323653	0.50691	0.00154883	0.168091	0.129908	0.139903	29	27	21	5.21439669764337	-8.32427699711831	6	Monogenic	0	0	0	0.411764705882353
LEFTY2	Oncology	O00292	OID21454	1.5K	ENSG00000143768	LEFTY2	1	226124298	226129189	1.18541	Secreted in other tissues	Tissue enhanced	Group enriched	0.138756	0.330546	0.0157364	0.514776	0.616466	0.351747	26	23	19	3.59869845537305	-6.24357225633059	7	Omnigenic	1	1	1	0.5
LEG1	Inflammation_II	Q6P5S2	OID30608	3K	ENSG00000184530	C6orf58	6	127840600	127912962	9.50705	NA	NA	NA	0.0572284	0.275607	0.00180459	0.665038	0.684279	0.666901	22	12	22	1.71718489823131	-1.25333069000124	4	Polygenic	0	0	0	0.36
LELP1	Neurology_II	Q5T871	OID30845	3K	ENSG00000203784	LELP1	1	153175919	153177596	7.12543		Tissue enriched	Cell type enriched	0.000280206	#VALUE!	#VALUE!	0.99972	0.999861	1	1	1	NA	-7.17237709487722	1.1121105072235	1	Phenotypic diverse	0	0	0	0
LEO1	Neurology_II	Q8WVC0	OID30991	3K	ENSG00000166477	LEO1	15	52230222	52264003	4.18025		Low tissue specificity	Cell type enhanced	0.0242578	#VALUE!	0.00160355	0.974019	0.98049	0.971234	14	9	10	-4.58831770423422	-0.500832681640322	1	Phenotypic diverse	0	0	0	0.461538461538462
LEP	Cardiometabolic	P41159	OID20187	1.5K	ENSG00000174697	LEP	7	127881337	127897681	2.25855	Secreted to blood	Group enriched	Group enriched	0.480895	0.0389616	#VALUE!	0.479865	0.396551	0.40419	35	30	30	-2.15706552673339	-3.6378816351937	1	Phenotypic diverse	1	0	0	0.578947368421053
LEPR	Cardiometabolic	P48357	OID20128	1.5K	ENSG00000116678	LEPR	1	65886248	66107242	2.25855	Intracellular and membrane	Tissue enriched	Cell type enhanced	0.118394	0.0647907	#VALUE!	0.816702	0.818386	0.776906	26	20	24	-1.35799295213045	-1.03988396043297	1	Phenotypic diverse	0	0	0	0.517241379310345
LETM1	Neurology_II	O95202	OID31018	3K	ENSG00000168924	LETM1	4	1813206	1857974	4.18025		Low tissue specificity	Cell type enhanced	0.111796	0.000171769	0.0109789	0.877109	0.882616	0.90194	23	16	21	2.3712800542776	4.33705778737391	2	Platelet count	0	0	0	0.48
LGALS1	Cardiometabolic	P09382	OID20154	1.5K	ENSG00000100097	LGALS1	22	38071615	38075813	2.25855	Secreted to blood	Low tissue specificity	Cell type enhanced	0.170936	0.0617301	0.0577679	0.709619	0.711862	0.705238	31	23	23	-0.997311252613805	-3.79001209687132	3	Kidney function	0	0	0	0.642857142857143
LGALS3	Cardiometabolic	P17931	OID20284	1.5K	ENSG00000131981	LGALS3	14	55590828	55612126	2.1549	Secreted to blood	Tissue enhanced	Cell type enhanced	0.0926385	0.232326	0.00172405	0.673347	0.675906	0.689759	26	27	23	2.26882872216277	-4.83039730913863	7	Omnigenic	0	0	0	0.428571428571429
LGALS3BP	Inflammation_II	Q08380	OID30765	3K	ENSG00000108679	LGALS3BP	17	76967320	76976191	4.06797	Secreted to blood	Low tissue specificity	Cell type enhanced	0.061744	0.120596	0.00172988	0.815711	0.812637	0.799962	29	19	22	1.02303377272529	-0.445905043990176	4	Polygenic	0	0	0	0.464285714285714
LGALS4	Inflammation	P56470	OID20748	1.5K	ENSG00000171747	LGALS4	19	39292311	39304004	2.18513		Tissue enriched	Group enriched	0.143697	0.175603	0.00199564	0.678309	0.698896	0.637067	29	25	28	1.60855778892913	-0.850152452054124	4	Polygenic	0	0	0	0.514285714285714
LGALS7_LGALS7B	Oncology	P47929	OID21406	1.5K	ENSG00000205076|ENSG00000178934	LGALS7|LGALS7B	19|19	39261611|39279851	39264132|39282389	2.27798	NA	NA	NA	0.0789855	0.126486	0.00443547	0.790118	0.813913	0.780122	20	18	17	-0.379826342700312	-1.25753204212095	8	Liver/Macrophages	0	0	0	0.521739130434783
LGALS8	Neurology	O00214	OID21041	1.5K	ENSG00000116977	LGALS8	1	236681300	236716281	1.13143		Low tissue specificity	Cell type enhanced	0.14212	0.141073	0.0311628	0.685773	0.682872	0.692341	18	14	14	5.65528659954818	3.10323962769419	8	Liver/Macrophages	0	0	0	0.75
LGALS9	Inflammation	O00182	OID20781	1.5K	ENSG00000168961	LGALS9	17	25956824	25976586	2.18081	Secreted to blood	Tissue enhanced	Cell type enhanced	0.328304	0.217067	0.00846932	0.446305	0.465886	0.473671	29	26	26	0.137717721275895	-5.37876212004152	7	Omnigenic	0	0	0	0.625
LGMN	Inflammation	Q99538	OID20773	1.5K	ENSG00000100600	LGMN	14	93170152	93215047	1.63885	Intracellular and membrane	Low tissue specificity	Cell type enhanced	0.0880891	0.101378	0.00727013	0.80291	0.787732	0.773591	27	23	23	1.68071219047454	2.60289410237964	1	Phenotypic diverse	0	0	0	0.586206896551724
LHB	Oncology	P01229	OID21248	1.5K	ENSG00000104826	LHB	19	49519237	49520338	4.05286	Secreted to blood	Tissue enriched	Cell type enhanced	0.0134417	0.0392912	#VALUE!	0.947119	0.938058	0.992128	14	9	1	-4.14654946792502	-0.0787925332478862	1	Phenotypic diverse	0	0	0	0.111111111111111
LHPP	Inflammation	Q9H008	OID20749	1.5K	ENSG00000107902	LHPP	10	126150403	126306457	2.00592		Tissue enhanced	Cell type enhanced	0.0385922	0.0717561	0.032469	0.857166	0.835705	0.843667	22	18	12	-0.334572447138187	-2.84587431909358	1	Phenotypic diverse	0	0	0	0.578947368421053
LIF	Neurology	P15018	OID20824	1.5K	ENSG00000128342	LIF	22	30636436	30642840	4.03342	Secreted in other tissues	Tissue enhanced	Cell type enhanced	0.0110669	0.00134669	#VALUE!	0.987434	0.990736	0.982336	12	11	8	-6.56416101117761	2.62393651115616	1	Phenotypic diverse	0	0	0	0.461538461538462
LIFR	Inflammation	P42702	OID20606	1.5K	ENSG00000113594	LIFR	5	38475065	38608456	2.12683	Intracellular and membrane	Low tissue specificity	Cell type enhanced	0.103943	0.0979132	0.00554134	0.792176	0.796402	0.816701	30	20	23	0.498944756720071	-0.50373718875142	8	Liver/Macrophages	0	0	0	0.535714285714286
LILRA2	Neurology	Q8N149	OID21152	1.5K	ENSG00000239998	LILRA2	19	55084387	55099027	1.89148	Secreted to blood	Tissue enhanced	Group enriched	0.115218	0.319402	#VALUE!	0.565193	0.560836	0.591555	29	27	21	2.91643591367541	-5.64646161962183	7	Omnigenic	0	0	0	0.548387096774194
LILRA3	Cardiometabolic_II	Q8N6C8	OID30376	3K	ENSG00000170866	LILRA3	19	54799854	54809952	4.04206	NA	NA	NA	0.0693554	0.588111	#VALUE!	0.342686	0.375846	0.367804	24	20	16	5.75405186611493	-9.05263950824133	6	Monogenic	0	0	0	0.565217391304348
LILRA4	Cardiometabolic_II	P59901	OID30162	3K	ENSG00000239961	LILRA4	19	54844456	54850421	7.17293		Tissue enriched	Cell type enriched	0.000640849	0.00453209	#VALUE!	0.994771	0.998942	0.998995	3	1	1	-5.91188308283408	0.657733769498878	1	Phenotypic diverse	0	0	0	0
LILRA5	Cardiometabolic	A6NI73	OID20209	1.5K	ENSG00000187116	LILRA5	19	54818353	54824409	2.42265	Secreted to blood	Tissue enhanced	Cell type enriched	0.153989	0.165739	0.00310962	0.677145	0.621379	0.717336	31	28	24	1.09081758212892	-3.46660401795266	5	Inflammation	0	0	0	0.733333333333333
LILRA6	Cardiometabolic_II	Q6PI73	OID30346	3K	ENSG00000244482	LILRA6	19	54720737	54746649	4.05502		Tissue enhanced	Cell type enhanced	0.0202646	0.332162	#VALUE!	0.647307	0.640007	0.647897	16	11	9	4.0044007517462	-6.78338219204272	7	Omnigenic	0	0	0	0.818181818181818
LILRB1	Cardiometabolic	Q8NHL6	OID20323	1.5K	ENSG00000104972	LILRB1	19	55085346	55148979	1.07529	Intracellular and membrane	Tissue enriched	Cell type enhanced	0.0665322	0.268281	#VALUE!	0.665633	0.668908	0.6799	26	21	23	2.21894897316415	-5.00953750392928	7	Omnigenic	0	0	0	0.466666666666667
LILRB2	Cardiometabolic	Q8N423	OID20301	1.5K	ENSG00000131042	LILRB2	19	54777675	54785039	1.61726		Group enriched	Cell type enhanced	0.115002	0.585596	#VALUE!	0.299242	0.297419	0.329411	23	21	21	5.35976728522167	-8.49340953348466	6	Monogenic	0	0	0	0.448275862068966
LILRB4	Inflammation	Q8NHJ6	OID20429	1.5K	ENSG00000186818	LILRB4	19	55155340	55181810	3.7225		Tissue enhanced	Cell type enhanced	0.186354	0.257019	0.000925761	0.555494	0.532917	0.516531	28	22	20	1.60353305216782	-1.30482051518119	4	Polygenic	0	0	0	0.5
LILRB5	Cardiometabolic	O75023	OID20324	1.5K	ENSG00000105609	LILRB5	19	54754263	54761164	1.07529		Tissue enhanced	Cell type enhanced	0.0387051	0.732575	0.00114451	0.227478	0.240586	0.242445	17	16	11	6.0129284642078	-9.42987442054663	6	Monogenic	0	0	0	0.588235294117647
LIPF	Cardiometabolic_II	P07098	OID30266	3K	ENSG00000182333	LIPF	10	90424198	90438571	6.57699	Secreted to digestive system	Tissue enriched	Cell type enriched	0.145735	0.0725915	#VALUE!	0.781512	0.805368	0.768541	34	29	19	-1.43590426261518	-1.04285675200452	1	Phenotypic diverse	0	0	0	0.5
LMNB1	Oncology_II	P20700	OID31501	3K	ENSG00000113368	LMNB1	5	126112315	126172712	4.62505		Tissue enhanced	Cell type enhanced	0.0367945	0.0225622	0.0136519	0.927026	0.922541	0.916706	18	15	10	-2.24863824280793	0.112951965716345	1	Phenotypic diverse	0	0	0	0.666666666666667
LMNB2	Neurology_II	Q03252	OID31109	3K	ENSG00000176619	LMNB2	19	2427636	2456994	4.23639		Low tissue specificity	Cell type enhanced	0.185507	0.0111904	0.00381856	0.799185	0.835906	0.863878	26	22	24	-1.92759883599091	-4.11070106276154	3	Kidney function	0	0	0	0.586206896551724
LMOD1	Cardiometabolic_II	P29536	OID30212	3K	ENSG00000163431	LMOD1	1	201865580	201915715	4.18025		Tissue enhanced	Cell type enhanced	0.202758	0.0310911	0.00374464	0.762143	0.809992	0.750879	25	22	22	-2.31740174766889	-2.63040205012459	1	Phenotypic diverse	0	0	0	0.62962962962963
LMOD2	Neurology_II	Q6P5Q4	OID30864	3K	ENSG00000170807	LMOD2	7	123295861	123304344	7.12543		Group enriched	Group enriched	0.00128433	#VALUE!	#VALUE!	0.998697	1	1	2	NA	NA	-7.04744341179286	0.819642396897783	1	Phenotypic diverse	0	0	0	NA
LONP1	Cardiometabolic_II	P36776	OID30219	3K	ENSG00000196365	LONP1	19	5691845	5720583	6.57699		Tissue enhanced	Low cell type specificity	0.144791	0.0233603	0.0235745	0.808108	0.820392	0.805526	24	18	20	5.3648083828401	6.26527366488933	2	Platelet count	0	0	0	0.583333333333333
LPA	Inflammation_II	P08519	OID30747	3K	ENSG00000198670	LPA	6	160952515	161087407	6.36754	Secreted to blood	Tissue enriched	Cell type enriched	0.224439	0.0694802	0.000553909	0.70553	0.720654	0.687051	15	10	7	-0.232364576442931	-2.75953193177617	1	Phenotypic diverse	0	0	0	0.416666666666667
LPCAT2	Oncology	Q7L5N7	OID21290	1.5K	ENSG00000087253	LPCAT2	16	55542910	55620582	2.27366		Tissue enhanced	Cell type enhanced	0.0579389	0.0140792	0.0192144	0.908548	0.912575	0.901331	19	13	12	-2.31631787705121	2.00106317985376	1	Phenotypic diverse	0	0	0	0.785714285714286
LPL	Cardiometabolic	P06858	OID20188	1.5K	ENSG00000175445	LPL	8	19759228	19824769	2.25855	Secreted to blood	Tissue enhanced	Cell type enhanced	0.191257	0.144368	0.0193379	0.644799	0.619853	0.696352	32	28	27	1.48851504239665	-3.91948007909378	5	Inflammation	0	0	0	0.571428571428571
LPO	Neurology	P22079	OID20963	1.5K	ENSG00000167419	LPO	17	56295909	56345879	4.91439	Secreted to digestive system	Tissue enriched	Cell type enriched	0.0523562	0.168417	0.0069317	0.77223	0.762379	0.802051	21	16	19	1.2768500462958	-0.569037642421231	4	Polygenic	0	0	0	0.458333333333333
LPP	Cardiometabolic_II	Q93052	OID30190	3K	ENSG00000145012	LPP	3	187871072	188608460	7.17293		Low tissue specificity	Cell type enhanced	0.10909	0.00459321	0.0303774	0.856003	0.867999	0.848721	11	8	8	4.2920539573864	5.24198627580656	2	Platelet count	0	0	0	0.777777777777778
LRCH4	Cardiometabolic_II	O75427	OID30191	3K	ENSG00000077454	LRCH4	7	100169855	100183776	7.17293		Low tissue specificity	Cell type enhanced	0.129572	0.0156728	0.0370789	0.81769	0.826585	0.799974	20	15	16	3.29614008442633	4.60493500854435	2	Platelet count	0	0	0	0.722222222222222
LRFN2	Neurology_II	Q9ULH4	OID30895	3K	ENSG00000156564	LRFN2	6	40359325	40555204	6.65472		Group enriched	Cell type enhanced	0.0022461	0.00283819	#VALUE!	0.994876	0.996623	0.997028	4	5	2	-6.09420699795791	1.18566203257219	1	Phenotypic diverse	0	0	0	0.166666666666667
LRG1	Inflammation_II	P02750	OID30751	3K	ENSG00000171236	LRG1	19	4536421	4540486	4.06797	Secreted to blood	Tissue enriched	Cell type enriched	0.278364	0.240279	#VALUE!	0.48161	0.535984	0.463321	29	25	23	3.31779997951818	-5.79653678400959	7	Omnigenic	0	0	0	0.655172413793103
LRIG1	Oncology	Q96JA1	OID21429	1.5K	ENSG00000144749	LRIG1	3	66429221	66551687	1.34519		Tissue enhanced	Cell type enriched	0.213165	0.46184	#VALUE!	0.325019	0.351577	0.296674	29	24	24	4.75507929639853	-7.78061526117686	7	Omnigenic	0	0	0	0.6
LRIG3	Inflammation_II	Q6UXM1	OID30450	3K	ENSG00000139263	LRIG3	12	59265931	59314303	7.28305		Low tissue specificity	Low cell type specificity	0.0365578	0.00894467	#VALUE!	0.954417	0.957451	0.954737	11	7	7	-3.75688127346955	-0.886072407394203	1	Phenotypic diverse	0	0	0	0.75
LRP1	Oncology	Q07954	OID21293	1.5K	ENSG00000123384	LRP1	12	57522276	57607134	2.27366	Intracellular and membrane	Tissue enhanced	Cell type enhanced	0.103438	0.260154	0.00978366	0.626841	0.636054	0.653287	21	17	13	-3.97118026422559	-7.50182747779786	4	Polygenic	0	0	0	0.428571428571429
LRP11	Cardiometabolic	Q86VZ4	OID20185	1.5K	ENSG00000120256	LRP11	6	150139934	150186199	2.25855		Low tissue specificity	Cell type enhanced	0.157578	0.250371	0.00773955	0.584191	0.593291	0.572816	26	23	20	2.65407601778618	-5.8073692804407	7	Omnigenic	0	0	0	0.482758620689655
LRP2	Neurology_II	P98164	OID30960	3K	ENSG00000081479	LRP2	2	169983619	170219195	6.65472		Tissue enhanced	Cell type enhanced	0.00108912	#VALUE!	#VALUE!	0.998911	1	1	1	NA	NA	-6.78183054343332	0.406207717063935	1	Phenotypic diverse	0	0	0	NA
LRP2BP	Neurology_II	Q9P2M1	OID30907	3K	ENSG00000109771	LRP2BP	4	186285032	186317053	6.65472		Tissue enhanced	Cell type enhanced	0.000996465	0.00347789	#VALUE!	0.995514	0.999279	0.998903	3	1	1	-5.99972495137766	0.671214992858963	1	Phenotypic diverse	0	0	0	0
LRPAP1	Neurology	P30533	OID21059	1.5K	ENSG00000163956	LRPAP1	4	3508103	3534286	1.13143		Low tissue specificity	Cell type enhanced	0.13648	0.357432	0.0197238	0.486226	0.472558	0.505828	24	26	22	-4.01696921114467	-7.55021940574621	4	Polygenic	0	0	0	0.548387096774194
LRRC25	Oncology	Q8N386	OID21333	1.5K	ENSG00000175489	LRRC25	19	18501954	18508427	2.27366		Group enriched	Group enriched	0.104176	0.325913	#VALUE!	0.5698	0.627273	0.643572	23	18	18	1.66106041319028	-1.43909429311477	4	Polygenic	0	0	0	0.565217391304348
LRRC37A2	Oncology_II	A6NM11	OID31440	3K	ENSG00000238083	LRRC37A2	17	44588877	44633016	4.44368		Tissue enriched	Cell type enhanced	0.032008	0.503378	#VALUE!	0.464695	0.473185	0.453939	18	16	13	5.329290147342	-8.4487101243978	6	Monogenic	0	0	0	0.611111111111111
LRRC38	Neurology_II	Q5VT99	OID30924	3K	ENSG00000162494	LRRC38	1	13801445	13840543	6.65472		Group enriched	Cell type enhanced	0.0148347	0.0667952	0.000360645	0.917803	0.946297	0.895056	11	5	8	-0.323552584851757	-2.73957477070344	1	Phenotypic diverse	0	0	0	0.444444444444444
LRRC59	Cardiometabolic_II	Q96AG4	OID30361	3K	ENSG00000108829	LRRC59	17	48452420	48474914	4.05502		Low tissue specificity	Cell type enhanced	0.118444	0.00636035	0.0190362	0.856197	0.856824	0.855294	16	13	11	4.31524534035818	5.39982713992234	2	Platelet count	0	0	0	0.714285714285714
LRRFIP1	Oncology_II	Q32MZ4	OID31344	3K	ENSG00000124831	LRRFIP1	2	238536219	238722325	4.4847		Low tissue specificity	Cell type enhanced	0.0891464	0.00856069	0.0378119	0.864401	0.865333	0.862007	16	12	11	2.84601084334585	4.44731033395763	2	Platelet count	0	0	0	0.769230769230769
LRRN1	Inflammation	Q6UXK5	OID20438	1.5K	ENSG00000175928	LRRN1	3	3841121	3889387	3.7225		Tissue enhanced	Cell type enriched	0.110523	0.373827	#VALUE!	0.515549	0.526013	0.468279	30	28	26	4.27757517812265	-7.15135925076153	7	Omnigenic	0	0	0	0.542857142857143
LRTM1	Neurology_II	Q9HBL6	OID30906	3K	ENSG00000144771	LRTM1	3	54952264	55001115	6.65472		Group enriched	Cell type enriched	0.0004139	#VALUE!	#VALUE!	0.999578	0.9988	1	2	1	NA	-6.91534180722426	1.64994650301414	1	Phenotypic diverse	0	0	0	0
LRTM2	Neurology_II	Q8N967	OID31020	3K	ENSG00000166159	LRTM2	12	1929433	1945918	4.18025		Tissue enriched	Cell type enhanced	0.0763615	0.0283495	0.00328128	0.892167	0.863751	0.858999	26	23	19	-2.57688096838259	-0.448103645341635	1	Phenotypic diverse	0	0	0	0.5
LSM1	Oncology	O15116	OID21210	1.5K	ENSG00000175324	LSM1	8	38020839	38034248	4.05286		Low tissue specificity	Low cell type specificity	0.0311001	#VALUE!	0.00842603	0.960384	0.966378	0.970079	7	5	5	-0.422943480062024	4.04554724692633	1	Phenotypic diverse	0	0	0	1
LSM8	Oncology_II	O95777	OID31269	3K	ENSG00000128534	NAA38	7	117824086	117832878	5.78887		Low tissue specificity	Low cell type specificity	0.0121127	0.0207802	#VALUE!	0.966983	0.973762	0.976435	10	7	5	-2.16277545348613	0.162616436972935	1	Phenotypic diverse	0	0	0	0.714285714285714
LSP1	Inflammation	P33241	OID20530	1.5K	ENSG00000130592	LSP1	11	1874200	1913497	2.12683		Tissue enhanced	Cell type enhanced	0.12455	0.0224323	0.065497	0.787621	0.793281	0.745071	22	20	16	-1.70525936214203	1.66618271530577	1	Phenotypic diverse	0	0	0	0.636363636363636
LTA	Inflammation	P01374	OID20586	1.5K	ENSG00000226979	LTA	6	31539831	31542101	2.12683	Secreted to blood	Group enriched	Cell type enhanced	0.109188	0.395735	#VALUE!	0.494879	0.520105	0.534652	28	25	19	4.01278111397017	-6.82201045490891	7	Omnigenic	0	0	0	0.571428571428571
LTA4H	Oncology	P09960	OID21452	1.5K	ENSG00000111144	LTA4H	12	96394606	96437298	1.01915		Low tissue specificity	Cell type enhanced	0.0710325	0.00650782	0.0276186	0.894586	0.893804	0.901025	19	13	14	-2.8151735643374	1.13507220935643	1	Phenotypic diverse	0	0	0	0.421052631578947
LTB	Oncology_II	Q06643	OID31383	3K	ENSG00000227507	LTB	6	31548302	31550299	4.4847		Group enriched	Cell type enhanced	0.0163049	0.0232504	#VALUE!	0.96036	0.961315	0.95824	18	11	9	-2.99357807249645	0.0224916458422	1	Phenotypic diverse	0	0	0	0.25
LTBP2	Cardiometabolic	Q14767	OID20254	1.5K	ENSG00000119681	LTBP2	14	74964873	75079306	1.07529	Secreted to extracellular matrix	Low tissue specificity	Cell type enhanced	0.340937	0.031865	0.0100519	0.616918	0.596764	0.629526	28	28	28	-2.27795521284206	-2.53931588456449	1	Phenotypic diverse	0	0	0	0.555555555555556
LTBP3	Oncology	Q9NS15	OID21191	1.5K	ENSG00000168056	LTBP3	11	65306276	65326401	4.05286	Secreted to blood	Low tissue specificity	Low cell type specificity	0.0931393	0.180292	0.00631328	0.719707	0.754519	0.678514	28	22	25	0.936550166688275	-3.80694259792895	5	Inflammation	0	0	0	0.516129032258065
LTBR	Inflammation	P36941	OID20768	1.5K	ENSG00000111321	LTBR	12	6484211	6500733	2.72926		Low tissue specificity	Low cell type specificity	0.214768	0.181569	0.0151804	0.588107	0.589174	0.586206	24	21	21	-0.838329675215926	-4.78769991100604	3	Kidney function	0	0	0	0.448275862068966
LTO1	Inflammation	Q8WV07	OID20434	1.5K	ENSG00000149716	ORAOV1	11	69467844	69490184	3.7225		Low tissue specificity	Low cell type specificity	0.000749082	#VALUE!	#VALUE!	0.999248	1	1	2	NA	NA	-5.60125068083033	0.2358569075569	1	Phenotypic diverse	0	0	0	NA
LUZP2	Oncology_II	Q86TE4	OID31402	3K	ENSG00000187398	LUZP2	11	24518516	25104150	4.4847	Secreted in brain	Tissue enriched	Cell type enriched	0.0704686	0.0216156	0.0044047	0.903183	0.891562	0.905164	23	19	12	-1.68859600343701	-2.50936157008627	1	Phenotypic diverse	0	0	0	0.476190476190476
LXN	Neurology	Q9BS40	OID21003	1.5K	ENSG00000079257	LXN	3	158363611	158390482	3.12871		Tissue enhanced	Cell type enhanced	0.0132491	0.0170542	0.0191825	0.95032	0.958401	0.946853	13	7	8	-2.98130414996996	1.72311953924782	1	Phenotypic diverse	0	0	0	0.666666666666667
LY6D	Inflammation	Q14210	OID20708	1.5K	ENSG00000167656	LY6D	8	143866296	143868008	2.7271		Tissue enhanced	Group enriched	0.220122	0.158985	0.00415787	0.61665	0.627423	0.651728	27	19	18	0.154305722702316	-5.12965299171255	3	Kidney function	0	0	0	0.275862068965517
LY75	Inflammation	O60449	OID20580	1.5K	ENSG00000054219	LY75	2	160628362	160761260	2.12683		Tissue enriched	Cell type enhanced	0.0727269	0.513541	#VALUE!	0.413944	0.420252	0.459244	22	19	17	5.34603696614785	-8.47228072487822	6	Monogenic	0	0	0	0.44
LY9	Inflammation	Q9HBG7	OID20670	1.5K	ENSG00000122224	LY9	1	160765864	160798051	3.09848		Tissue enhanced	Cell type enhanced	0.187993	0.237925	#VALUE!	0.573998	0.595496	0.614588	30	19	21	1.95833518395719	-4.77387122865762	5	Inflammation	0	0	0	0.6
LY96	Neurology	Q9Y6Y9	OID20945	1.5K	ENSG00000154589	LY96	8	74903587	74941322	2.6105	Secreted to blood	Low tissue specificity	Cell type enhanced	0.150434	0.0392828	0.000536658	0.809446	0.823574	0.784128	26	20	20	0.146786073090018	-1.23405559008585	1	Phenotypic diverse	0	0	0	0.6
LYAR	Oncology	Q9NX58	OID21264	1.5K	ENSG00000145220	LYAR	4	4269428	4291896	4.05286		Tissue enriched	Cell type enhanced	0.0225219	0.00201407	0.0195487	0.956115	0.95553	0.951167	11	7	9	-2.72574786823542	2.01112938410926	1	Phenotypic diverse	0	0	0	0.454545454545455
LYN	Oncology	P07948	OID21350	1.5K	ENSG00000254087	LYN	8	56792372	56923940	2.27366		Tissue enhanced	Cell type enhanced	0.137368	0.0178322	0.023004	0.821601	0.848397	0.815121	15	12	11	6.82411983913624	5.74033585653486	2	Platelet count	0	0	0	0.916666666666667
LYPD1	Neurology	Q8N2G4	OID20821	1.5K	ENSG00000150551	LYPD1	2	133402426	133429152	4.03342	Intracellular and membrane	Group enriched	Cell type enhanced	0.00195244	0.0017993	#VALUE!	0.996259	0.996712	1	2	2	NA	-6.33845367362567	1.11661861481914	1	Phenotypic diverse	0	0	0	0
LYPD3	Oncology	O95274	OID21530	1.5K	ENSG00000124466	LYPD3	19	43964939	43969812	2.06637		Tissue enhanced	Cell type enhanced	0.0642666	0.219704	#VALUE!	0.71579	0.711614	0.714847	22	18	13	1.673643014481	-1.2053652744847	4	Polygenic	0	0	0	0.409090909090909
LYPD8	Oncology	Q6UX82	OID21251	1.5K	ENSG00000266949	LYPD8	1	248902716	248903150	4.05286	Secreted to digestive system	Tissue enriched	Group enriched	0.0199477	0.146235	#VALUE!	0.833648	0.841497	0.829923	16	11	13	1.49093739204063	-0.689394395206686	4	Polygenic	0	0	0	0.5
LYPLA2	Neurology_II	O95372	OID30817	3K	ENSG00000011009	LYPLA2	1	24117460	24122029	7.12543		Low tissue specificity	Low cell type specificity	0.00291806	#VALUE!	#VALUE!	0.997037	0.994921	0.998582	3	2	2	-6.71952926657624	0.311821434672923	1	Phenotypic diverse	0	0	0	0.333333333333333
LYSMD3	Neurology_II	Q7Z3D4	OID30950	3K	ENSG00000176018	LYSMD3	5	89811428	89825401	6.65472		Low tissue specificity	Low cell type specificity	0.035054	0.00924877	0.00839139	0.947218	0.956269	0.962499	10	7	9	-0.368588580300649	3.96946816036595	1	Phenotypic diverse	0	0	0	0.6
LYVE1	Inflammation_II	Q9Y5Y7	OID30728	3K	ENSG00000133800	LYVE1	11	10578513	10633236	4.06797		Tissue enhanced	Cell type enhanced	0.0312216	0.116568	#VALUE!	0.852033	0.869065	0.8715	20	16	12	0.343006486834752	-0.379716901835762	1	Phenotypic diverse	0	0	0	0.4
LYZL2	Oncology_II	Q7Z4W2	OID31180	3K	ENSG00000151033	LYZL2	10	30900718	30918691	7.4709	Secreted in male reproductive system	Tissue enriched	Group enriched	0.0148244	0.056463	#VALUE!	0.928685	0.946308	0.96363	10	4	7	-2.28919186387316	-0.949340800247217	1	Phenotypic diverse	0	0	0	0.375
LZTFL1	Inflammation_II	Q9NQ48	OID30637	3K	ENSG00000163818	LZTFL1	3	45864808	45957534	6.31356		Low tissue specificity	Cell type enhanced	0.160725	0.0194634	0.0341236	0.785687	0.785589	0.754264	17	13	10	7.04286991287601	5.20428055938603	2	Platelet count	0	0	0	0.769230769230769
M6PR	Cardiometabolic_II	P20645	OID30208	3K	ENSG00000003056	M6PR	12	9092959	9102551	6.57699		Low tissue specificity	Cell type enhanced	0.030427	0.0182444	0.000566101	0.950666	0.960622	0.950353	13	9	10	-0.654113082049486	3.51896903358266	1	Phenotypic diverse	0	0	0	0.727272727272727
MAD1L1	Neurology	Q9Y6D9	OID20904	1.5K	ENSG00000002822	MAD1L1	7	1855429	2272878	2.97541		Low tissue specificity	Cell type enhanced	0.166976	0.0156563	0.0277413	0.789617	0.78369	0.783746	26	24	22	2.02231248847471	3.27756584012415	1	Phenotypic diverse	0	0	0	0.703703703703704
MAEA	Oncology	Q7L5Y9	OID21206	1.5K	ENSG00000090316	MAEA	4	1283639	1333935	4.05286		Low tissue specificity	Low cell type specificity	0.00892534	#VALUE!	0.00247519	0.988563	0.985415	0.986639	10	6	6	-4.00279541302898	3.27746123460058	1	Phenotypic diverse	0	0	0	0.333333333333333
MAG	Neurology_II	P20916	OID30967	3K	ENSG00000105695	MAG	19	35783028	35804707	6.65472		Tissue enriched	Cell type enriched	0.000937702	#VALUE!	#VALUE!	0.999062	1	1	1	NA	NA	-7.10349765183827	2.20922072025269	1	Phenotypic diverse	0	0	0	NA
MAGEA3	Oncology_II	P43357	OID31331	3K	ENSG00000221867	MAGEA3	X	151934652	151938240	5.78887		Tissue enriched	Group enriched	#VALUE!	#VALUE!	#VALUE!	1	1	1	NA	NA	NA	NA	NA	NA	NA	0	0	0	NA
MAGED1	Oncology	Q9Y5V3	OID21181	1.5K	ENSG00000179222	MAGED1	X	51546103	51645453	4.05286		Low tissue specificity	Cell type enhanced	0.0604195	0.00874246	0.00944093	0.921412	0.916588	0.927385	14	9	8	1.5491203869191	4.44219100281894	1	Phenotypic diverse	0	0	0	0.416666666666667
MAMDC2	Cardiometabolic_II	Q7Z304	OID30309	3K	ENSG00000165072	MAMDC2	9	72658497	72841886	4.05502	Secreted in other tissues	Tissue enhanced	Cell type enhanced	0.124535	0.0598994	0.0166718	0.798556	0.816305	0.800967	31	24	22	-1.23285673340929	-2.53383017154193	1	Phenotypic diverse	0	0	0	0.4375
MAMDC4	Oncology_II	Q6UXC1	OID31342	3K	ENSG00000177943	MAMDC4	9	139745395	139755249	4.4847		Tissue enhanced	Cell type enhanced	0.284371	0.0799905	#VALUE!	0.634903	0.655774	0.602959	29	23	29	0.210394075383838	-2.47437589699763	1	Phenotypic diverse	0	0	0	0.444444444444444
MAN1A2	Cardiometabolic_II	O60476	OID30262	3K	ENSG00000198162	MAN1A2	1	117910071	118071494	6.57699		Low tissue specificity	Cell type enhanced	0.1438	0.106514	#VALUE!	0.74973	0.73019	0.74319	30	25	22	0.461131838900097	-0.625279804834074	8	Liver/Macrophages	0	0	0	0.566666666666667
MAN2B2	Cardiometabolic_II	Q9Y2E5	OID30306	3K	ENSG00000013288	MAN2B2	4	6576902	6625089	4.05502	Secreted to blood	Low tissue specificity	Low cell type specificity	0.0607736	0.568226	0.00197153	0.368689	0.356844	0.349268	29	20	25	4.92438543970266	-8.00327773389419	6	Monogenic	0	0	0	0.451612903225806
MANEAL	Oncology_II	Q5VSG8	OID31244	3K	ENSG00000185090	MANEAL	1	38259474	38266809	7.4709	Intracellular and membrane	Tissue enhanced	Cell type enhanced	0.00403246	0.00120221	#VALUE!	0.994744	0.993436	0.994339	3	3	3	-5.12389683829834	-0.079846245101972	1	Phenotypic diverse	0	0	0	1
MANF	Inflammation	P55145	OID20707	1.5K	ENSG00000145050	MANF	3	51422478	51426828	1.63885	Secreted to blood	Low tissue specificity	Cell type enhanced	0.16144	0.00868522	0.0370221	0.792679	0.79862	0.789082	16	13	12	7.49896384799198	5.09625990317429	2	Platelet count	0	0	0	0.5625
MANSC1	Oncology	Q9H8J5	OID21492	1.5K	ENSG00000111261	MANSC1	12	12482198	12503475	1.53952		Tissue enhanced	Low cell type specificity	0.14908	0.0602348	0.00303537	0.787637	0.772548	0.787879	27	24	21	-1.54979091354996	-3.98267460859272	3	Kidney function	0	0	0	0.551724137931035
MANSC4	Cardiometabolic_II	A6NHS7	OID30141	3K	ENSG00000205693	MANSC4	12	27915671	27924209	7.17293		Tissue enhanced	Cell type enhanced	0.0488016	0.364739	#VALUE!	0.586387	0.564667	0.574034	15	12	11	4.13837216330706	-6.99430167958107	7	Omnigenic	0	0	0	0.4375
MAP1LC3A	Neurology_II	Q9H492	OID30868	3K	ENSG00000101460	MAP1LC3A	20	33134658	33148149	7.12543		Low tissue specificity	Cell type enhanced	0.00134304	#VALUE!	#VALUE!	0.998656	1	1	2	NA	NA	-6.87597356853337	2.59506585494879	1	Phenotypic diverse	0	0	0	NA
MAP1LC3B2	Cardiometabolic_II	A6NCE7	OID30074	3K	ENSG00000171471	MAP1LC3B2	12	116997186	117014425	7.17293		Low tissue specificity	Cell type enhanced	0.00130778	0.00285956	#VALUE!	0.995795	0.995902	0.997406	3	2	1	-5.09100701497779	2.08299020644568	1	Phenotypic diverse	0	0	0	0.5
MAP2	Neurology_II	P11137	OID31138	3K	ENSG00000078018	MAP2	2	210288782	210598842	4.23639		Group enriched	Group enriched	0.0866433	0.0359981	0.0232577	0.854339	0.853774	0.857391	18	17	16	1.56855999556856	3.70926587547977	2	Platelet count	0	0	0	0.65
MAP2K1	Oncology_II	Q02750	OID31468	3K	ENSG00000169032	MAP2K1	15	66679155	66784650	4.44368		Low tissue specificity	Cell type enhanced	0.113978	0.00902429	0.0384604	0.838444	0.848435	0.840523	19	18	14	4.05172541286091	5.39481911342059	2	Platelet count	0	0	0	0.777777777777778
MAP2K6	Inflammation	P52564	OID20552	1.5K	ENSG00000108984	MAP2K6	17	67410839	67539472	2.12683		Tissue enhanced	Cell type enhanced	0.131446	0.00833821	0.0346883	0.825689	0.832153	0.818891	13	10	10	6.08787740673207	5.8872270787822	2	Platelet count	0	0	0	0.666666666666667
MAP3K5	Oncology	Q99683	OID21253	1.5K	ENSG00000197442	MAP3K5	6	136878185	137113656	4.05286		Tissue enhanced	Cell type enhanced	0.0772595	0.00298942	0.0378558	0.881898	0.888236	0.885125	11	9	9	2.66246166852419	4.40239892662846	2	Platelet count	0	0	0	0.636363636363636
MAP4K5	Neurology	Q9Y4K4	OID20899	1.5K	ENSG00000012983	MAP4K5	14	50885219	51027844	2.79403		Low tissue specificity	Cell type enhanced	0.15205	0.0345611	0.0415471	0.771678	0.785211	0.786501	12	11	10	6.7667918422236	4.8641510164091	2	Platelet count	0	0	0	0.909090909090909
MAPK13	Oncology_II	O15264	OID31205	3K	ENSG00000156711	MAPK13	6	36095586	36107842	7.4709		Tissue enhanced	Cell type enhanced	0.0110331	0.00182016	0.00499335	0.982091	0.979759	0.984216	8	5	3	-3.19992861886051	2.18065120046726	1	Phenotypic diverse	0	0	0	0.333333333333333
MAPK9	Inflammation	P45984	OID20557	1.5K	ENSG00000050748	MAPK9	5	179660143	179719099	2.12683		Low tissue specificity	Low cell type specificity	0.107366	0.00746486	0.0139746	0.870965	0.877894	0.856787	20	17	14	3.0448955654184	4.36513951067956	2	Platelet count	0	0	0	0.55
MAPKAPK2	Oncology_II	P49137	OID31293	3K	ENSG00000162889	MAPKAPK2	1	206858289	206907628	5.78887		Low tissue specificity	Cell type enhanced	0.121845	0.0233563	0.0363438	0.818217	0.810471	0.83551	12	8	10	6.35042195700788	4.67895163320633	2	Platelet count	0	0	0	0.8
MAPRE3	Oncology_II	Q9UPY8	OID31177	3K	ENSG00000084764	MAPRE3	2	27193480	27250064	7.4709		Tissue enhanced	Group enriched	0.0165008	0.0123624	#VALUE!	0.971127	0.976726	0.974663	9	6	5	-4.20181009960637	1.34337171555254	1	Phenotypic diverse	0	0	0	0.571428571428571
MAPT	Neurology	P10636	OID20830	1.5K	ENSG00000186868	MAPT	17	43971748	44105700	4.03342	Secreted to blood	Tissue enhanced	Cell type enhanced	0.00158081	#VALUE!	#VALUE!	0.998419	0.997109	1	1	1	NA	-5.48953260342251	0.0978175206605856	1	Phenotypic diverse	0	0	0	0
MARCO	Cardiometabolic	Q9UEW3	OID20210	1.5K	ENSG00000019169	MARCO	2	119699742	119752236	2.25855		Tissue enhanced	Cell type enhanced	0.108283	0.130413	#VALUE!	0.761424	0.765526	0.788943	28	24	24	0.322680764686326	-1.35993972685293	8	Liver/Macrophages	0	0	0	0.5
MARS1	Inflammation_II	P56192	OID30658	3K	ENSG00000166986	MARS	12	57869228	57911352	6.4863		Low tissue specificity	Low cell type specificity	0.139419	0.00600578	0.0431957	0.811302	0.813399	0.807756	16	12	9	6.28416360072882	5.76770374645568	2	Platelet count	0	0	0	0.615384615384615
MASP1	Neurology	P48740	OID20954	1.5K	ENSG00000127241	MASP1	3	186935942	187009810	2.79403	Secreted to blood	Tissue enhanced	Cell type enhanced	0.0882626	0.18768	0.00128402	0.722603	0.729483	0.745533	31	29	21	1.58178628375792	-0.832145288917613	4	Polygenic	0	0	0	0.25
MATN2	Inflammation	O00339	OID20767	1.5K	ENSG00000132561	MATN2	8	98881068	99048944	2.0016	Secreted to extracellular matrix	Low tissue specificity	Cell type enhanced	0.0885139	0.166409	#VALUE!	0.745101	0.77165	0.765786	28	22	20	0.979119555024237	-2.42143405636721	8	Liver/Macrophages	0	0	0	0.4
MATN3	Neurology	O15232	OID20979	1.5K	ENSG00000132031	MATN3	2	20191872	20212455	2.79403	Secreted to extracellular matrix	Tissue enhanced	Cell type enhanced	0.07468	0.210272	0.00790884	0.706784	0.737897	0.677537	30	24	24	2.3684512280683	-4.75823529106585	5	Inflammation	0	0	0	0.6
MAVS	Oncology	Q7Z434	OID21204	1.5K	ENSG00000088888	MAVS	20	3827487	3849280	4.05286		Low tissue specificity	Low cell type specificity	0.125442	0.00675792	0.0471313	0.820647	0.817073	0.814651	12	11	9	5.08448930139471	5.11366290725669	2	Platelet count	0	0	0	0.818181818181818
MAX	Neurology	P61244	OID20877	1.5K	ENSG00000125952	MAX	14	65472892	65569413	4.03342		Low tissue specificity	Low cell type specificity	0.120411	0.0137679	0.0290494	0.83661	0.825549	0.824741	17	14	14	4.94283265374025	5.67619708710766	2	Platelet count	0	0	0	0.75
MB	Cardiometabolic	P02144	OID20263	1.5K	ENSG00000198125	MB	22	36002811	36033998	1.07529		Group enriched	Group enriched	0.209252	0.0349094	0.00139177	0.754459	0.767082	0.746773	25	17	19	-2.45372063134475	-1.50145195762005	1	Phenotypic diverse	0	0	0	0.636363636363636
MBL2	Inflammation_II	P11226	OID30759	3K	ENSG00000165471	MBL2	10	54525140	54531460	5.45419	Secreted to blood	Tissue enriched	Cell type enriched	0.0949092	0.561697	#VALUE!	0.343534	0.385307	0.364716	25	20	18	4.91690852095011	-7.99056995222685	6	Monogenic	0	0	0	0.583333333333333
MCAM	Cardiometabolic	P43121	OID20343	1.5K	ENSG00000076706	MCAM	11	119179241	119192231	1.90011		Low tissue specificity	Cell type enhanced	0.192409	0.0674617	#VALUE!	0.740219	0.720328	0.786381	29	28	27	-1.78569605559076	-1.06997612420971	1	Phenotypic diverse	0	0	0	0.617647058823529
MCEE	Neurology_II	Q96PE7	OID31033	3K	ENSG00000124370	MCEE	2	71336814	71357369	4.18025	Intracellular and membrane	Low tissue specificity	Cell type enhanced	0.022846	0.0171792	0.00240459	0.95764	0.961269	0.957278	9	6	5	-0.752365104056371	3.43194498359311	1	Phenotypic diverse	0	0	0	0.833333333333333
MCEMP1	Inflammation_II	Q8IX19	OID30501	3K	ENSG00000183019	C19orf59	19	7741514	7744712	6.95485		Group enriched	Cell type enhanced	0.0688878	0.1312	0.0228599	0.776971	0.764702	0.782477	23	13	14	1.2209184474344	-0.188597695504766	8	Liver/Macrophages	0	0	0	0.6875
MCFD2	Cardiometabolic	Q8NI22	OID20171	1.5K	ENSG00000180398	MCFD2	2	47129009	47168994	2.43992	Intracellular and membrane	Low tissue specificity	Cell type enhanced	0.131046	0.0237831	0.0216051	0.823475	0.82663	0.81332	18	16	12	5.99714634871786	5.55389091612418	2	Platelet count	0	0	0	0.647058823529412
MCTS1	Oncology_II	Q9ULC4	OID31444	3K	ENSG00000232119	MCTS1	X	119727865	119754929	4.44368		Low tissue specificity	Low cell type specificity	0.0223359	0.00640217	0.00692317	0.964247	0.961763	0.966204	16	11	8	-3.07289215807593	2.61315215653193	1	Phenotypic diverse	0	0	0	0.583333333333333
MDGA1	Neurology	Q8NFP4	OID20951	1.5K	ENSG00000112139	MDGA1	6	37600284	37667082	2.6105	Intracellular and membrane	Tissue enriched	Cell type enhanced	0.114446	0.685039	#VALUE!	0.200285	0.210214	0.21573	25	23	22	6.00281179048727	-9.40354184680463	6	Monogenic	0	0	0	0.5
MDH1	Inflammation_II	P40925	OID30669	3K	ENSG00000014641	MDH1	2	63815743	63834331	4.67255		Tissue enhanced	Group enriched	0.113273	0.0106994	0.0362311	0.839404	0.844632	0.843532	22	19	18	4.12539644694086	5.48321295110928	2	Platelet count	0	0	0	0.761904761904762
MDK	Oncology	P21741	OID21489	1.5K	ENSG00000110492	MDK	11	46402306	46405375	1.53952	Secreted to blood	Tissue enhanced	Cell type enhanced	0.168641	0.0362578	0.0165762	0.778538	0.788679	0.755522	25	18	20	5.69460472301061	5.14140466984872	2	Platelet count	0	0	0	0.52
MDM1	Neurology_II	Q8TC05	OID30945	3K	ENSG00000111554	MDM1	12	68666223	68726161	6.65472		Low tissue specificity	Cell type enhanced	0.0224379	0.0190783	0.00734855	0.951097	0.953606	0.950232	8	7	6	-0.718746237515009	3.42545889595756	1	Phenotypic diverse	0	0	0	0.625
MECR	Cardiometabolic_II	Q9BV79	OID30274	3K	ENSG00000116353	MECR	1	29519385	29557454	6.57699		Tissue enhanced	Cell type enhanced	0.161111	0.0103777	0.0242536	0.804144	0.810825	0.789023	21	16	16	5.4325082696323	6.27541206632421	2	Platelet count	0	0	0	0.523809523809524
MED18	Oncology	Q9BUE0	OID21236	1.5K	ENSG00000130772	MED18	1	28655513	28662476	4.05286		Low tissue specificity	Low cell type specificity	0.137057	0.00651566	0.041073	0.815333	0.813656	0.808398	13	9	9	6.71611482923239	5.72889702203978	2	Platelet count	0	0	0	0.8
MED21	Cardiometabolic_II	Q13503	OID30066	3K	ENSG00000152944	MED21	12	27175479	27219276	7.17293		Low tissue specificity	Cell type enhanced	0.0064344	#VALUE!	0.00410802	0.989389	0.99626	0.994477	7	3	3	-3.27834285161915	2.37116280543204	1	Phenotypic diverse	0	0	0	0.2
MEGF10	Inflammation	Q96KG7	OID20746	1.5K	ENSG00000145794	MEGF10	5	126626523	126801429	2.18513	Intracellular and membrane	Tissue enriched	Group enriched	0.135915	0.187451	#VALUE!	0.67635	0.604251	0.672786	30	31	24	0.875086689571993	-2.72106139177975	8	Liver/Macrophages	0	0	0	0.41025641025641
MEGF11	Cardiometabolic_II	A6BM72	OID30099	3K	ENSG00000157890	MEGF11	15	66187417	66546085	7.17293		Tissue enhanced	Group enriched	0.00422922	0.0303579	#VALUE!	0.965337	0.975402	0.981729	8	6	4	-3.3503339125826	0.0667901094784328	1	Phenotypic diverse	0	0	0	0.428571428571429
MEGF9	Cardiometabolic	Q9H1U4	OID20285	1.5K	ENSG00000106780	MEGF9	9	123363091	123476748	1.4402		Tissue enhanced	Cell type enhanced	0.195553	0.111605	#VALUE!	0.69375	0.645859	0.739184	33	32	24	0.0739905674645578	-2.45493979558474	8	Liver/Macrophages	0	0	0	0.365853658536585
MELTF	Cardiometabolic_II	P08582	OID30347	3K	ENSG00000163975	MFI2	3	196715492	196756687	4.05502	Intracellular and membrane	Tissue enhanced	Cell type enhanced	0.0788495	0.115303	#VALUE!	0.805872	0.807318	0.806139	24	21	13	0.700004652671592	-2.91578140720543	5	Inflammation	0	0	0	0.259259259259259
MENT	Inflammation_II	Q9BUN1	OID30595	3K	ENSG00000143443	C1orf56	1	151020216	151024462	6.31356	NA	NA	NA	0.156093	0.242113	#VALUE!	0.601664	0.648741	0.555181	31	26	25	1.62876479245786	-0.813225967160106	4	Polygenic	0	0	0	0.378378378378378
MEP1A	Oncology_II	Q16819	OID31459	3K	ENSG00000112818	MEP1A	6	46761127	46807515	4.44368		Tissue enriched	Cell type enriched	0.0927826	0.179516	0.0068048	0.720703	0.72561	0.736346	29	23	22	1.46448717993936	-0.659714876003108	4	Polygenic	0	0	0	0.451612903225806
MEP1B	Cardiometabolic	Q16820	OID20168	1.5K	ENSG00000141434	MEP1B	18	29765032	29800367	2.25855	Secreted to digestive system	Tissue enriched	Cell type enriched	0.146747	0.734137	#VALUE!	0.118961	0.121585	0.160885	31	27	27	5.94871537145948	-9.34273114932996	6	Monogenic	0	0	0	0.5
MEPE	Inflammation	Q9NQ76	OID20753	1.5K	ENSG00000152595	MEPE	4	88742563	88767969	2.18513	Secreted to extracellular matrix	Tissue enriched	Cell type enriched	0.162459	0.067504	#VALUE!	0.769643	0.737117	0.767885	28	27	24	-0.846839313305668	-1.48222476307482	1	Phenotypic diverse	0	0	0	0.5
MERTK	Inflammation	Q12866	OID20657	1.5K	ENSG00000153208	MERTK	2	112656056	112787138	0.950057		Low tissue specificity	Cell type enhanced	0.127294	0.105172	#VALUE!	0.767829	0.718208	0.772939	30	23	18	-0.140143455022873	-1.50227790675183	8	Liver/Macrophages	0	0	0	0.366666666666667
MESD	Neurology	Q14696	OID21099	1.5K	ENSG00000117899	MESDC2	15	81239667	81282219	1.89148	Intracellular and membrane	Low tissue specificity	Cell type enhanced	0.150417	0.00667484	0.0357851	0.806988	0.788725	0.812592	16	9	10	7.25634113918845	5.37283846942214	2	Platelet count	0	0	0	0.727272727272727
MET	Cardiometabolic	P08581	OID20269	1.5K	ENSG00000105976	MET	7	116312444	116438440	1.44236	Secreted to blood	Tissue enhanced	Cell type enhanced	0.102526	0.120714	#VALUE!	0.776332	0.771655	0.804163	29	27	22	0.956651165077474	-0.460805002403095	8	Liver/Macrophages	0	0	0	0.441176470588235
METAP1	Neurology	P53582	OID20815	1.5K	ENSG00000164024	METAP1	4	99916771	99983964	4.03342		Low tissue specificity	Cell type enriched	0.00126364	#VALUE!	#VALUE!	0.998736	0.996695	0.997261	1	1	1	-4.07271655160604	3.23790659934492	1	Phenotypic diverse	0	0	0	1
METAP1D	Inflammation	Q6UB28	OID20519	1.5K	ENSG00000172878	METAP1D	2	172864490	172947158	2.12683		Low tissue specificity	Cell type enhanced	0.127444	0.0109461	0.0241984	0.837556	0.844857	0.834195	21	19	16	5.32956128310965	6.24590595172839	2	Platelet count	0	0	0	0.590909090909091
METAP2	Oncology	P50579	OID21437	1.5K	ENSG00000111142	METAP2	12	95867296	95909615	1.18541		Low tissue specificity	Low cell type specificity	0.145464	0.0186814	0.0302655	0.805001	0.796916	0.811389	22	14	16	6.86762441755048	5.69895573809363	2	Platelet count	0	0	0	0.578947368421053
MFAP3	Cardiometabolic	P55082	OID20057	1.5K	ENSG00000037749	MFAP3	5	153418466	153600038	3.89739		Low tissue specificity	Low cell type specificity	0.00255587	#VALUE!	#VALUE!	0.997444	0.996416	0.997302	1	2	3	-5.32870775951395	-0.0489305625487411	1	Phenotypic diverse	0	0	0	0.25
MFAP3L	Neurology_II	O75121	OID30933	3K	ENSG00000198948	MFAP3L	4	170907748	170954182	6.65472	Intracellular and membrane	Tissue enhanced	Cell type enriched	0.00199029	0.0033749	#VALUE!	0.994603	0.996934	0.999121	4	2	1	-5.93338340411744	1.3419624520414	1	Phenotypic diverse	0	0	0	0.5
MFAP4	Inflammation_II	P55083	OID30598	3K	ENSG00000166482	MFAP4	17	19286755	19290553	6.31356	Secreted to extracellular matrix	Low tissue specificity	Group enriched	0.123177	0.0586024	0.0267455	0.791028	0.780375	0.786306	33	21	25	-1.81936576391724	-1.5484568590709	1	Phenotypic diverse	0	0	0	0.642857142857143
MFAP5	Cardiometabolic	Q13361	OID20239	1.5K	ENSG00000197614	MFAP5	12	8789942	8815484	1.07529	Secreted to extracellular matrix	Tissue enhanced	Cell type enhanced	0.188199	0.0499482	#VALUE!	0.761779	0.786953	0.728366	25	22	24	-1.72026746102787	-4.19732058157345	3	Kidney function	0	0	0	0.4375
MFGE8	Neurology	Q08431	OID21134	1.5K	ENSG00000140545	MFGE8	15	89441916	89456642	1.89148	Secreted to blood	Low tissue specificity	Cell type enhanced	0.405497	0.152701	0.00247476	0.438693	0.482334	0.406692	31	27	26	-0.75001363307311	0.458322930118121	5	Inflammation	0	0	0	0.606060606060606
MGLL	Inflammation	Q99685	OID20711	1.5K	ENSG00000074416	MGLL	3	127407909	127542051	1.82022		Low tissue specificity	Cell type enhanced	0.142025	0.00812044	0.0324287	0.817197	0.796098	0.820001	14	10	10	6.9349722171922	5.61409269043478	2	Platelet count	0	0	0	0.818181818181818
MGMT	Inflammation	P16455	OID20588	1.5K	ENSG00000170430	MGMT	10	131265448	131566271	2.12683		Tissue enhanced	Cell type enhanced	0.115901	0.0964794	0.0283555	0.7591	0.746977	0.758208	17	12	13	4.4775413357013	2.61094198137978	2	Platelet count	0	0	0	0.5625
MIA	Oncology	Q16674	OID21531	1.5K	ENSG00000261857	MIA	19	41277553	41283395	1.53952	Secreted to blood	Tissue enhanced	Cell type enhanced	0.21707	0.35453	0.000386102	0.42825	0.446962	0.398196	23	21	18	3.81293342582147	-7.32558609279704	7	Omnigenic	0	0	0	0.772727272727273
MICALL2	Neurology_II	Q8IY33	OID30889	3K	ENSG00000164877	MICALL2	7	1468101	1499138	6.65472		Low tissue specificity	Cell type enhanced	0.074124	0.00719052	0.0219337	0.896609	0.894538	0.89276	9	8	7	0.951892407212769	4.29427403886186	1	Phenotypic diverse	0	0	0	0.875
MICB_MICA	Inflammation	Q29980_Q29983	OID20593	1.5K	ENSG00000204516|ENSG00000204520	MICB|MICA	6|6	31462658|31371356	31478901|31383092	2.12683	NA	NA	NA	0.0292697	0.529637	#VALUE!	0.440855	0.429516	0.451633	24	22	17	5.43564118748545	-8.57000886052756	6	Monogenic	0	0	0	0.5
MIF	Neurology	P14174	OID21073	1.5K	ENSG00000240972	MIF	22	24236191	24237414	2.07501	Secreted to blood	Low tissue specificity	Cell type enhanced	0.140787	0.0150876	0.038572	0.805119	0.802008	0.784139	20	17	17	6.27228428557968	5.70058055100799	2	Platelet count	0	0	0	0.7
MILR1	Inflammation	Q7Z6M3	OID20482	1.5K	ENSG00000271605	MILR1	17	62461569	62464760	3.7225		Tissue enhanced	Cell type enhanced	0.0654913	0.115559	#VALUE!	0.818612	0.79938	0.829594	18	18	14	0.0566145309139575	-2.24922807628759	8	Liver/Macrophages	0	0	0	0.454545454545455
MINDY1	Oncology_II	Q8N5J2	OID31399	3K	ENSG00000143409	FAM63A	1	150969025	150980851	4.4847		Low tissue specificity	Cell type enhanced	0.13179	0.0197159	0.0382154	0.810041	0.817838	0.814047	10	11	9	6.27406370791766	5.06995518849541	2	Platelet count	0	0	0	0.818181818181818
MINK1	Neurology_II	Q8N4C8	OID31156	3K	ENSG00000141503	MINK1	17	4736683	4801356	4.23639		Low tissue specificity	Low cell type specificity	0.156029	0.0103947	0.0314282	0.802068	0.811492	0.791365	12	12	11	5.81482656525284	4.87035671143975	2	Platelet count	0	0	0	0.642857142857143
MITD1	Neurology	Q8WV92	OID20959	1.5K	ENSG00000158411	MITD1	2	99777890	99797521	2.6105		Low tissue specificity	Low cell type specificity	0.149127	0.00810079	0.0388193	0.804078	0.802106	0.81399	14	11	9	7.22653338214036	5.42461170457781	2	Platelet count	0	0	0	0.818181818181818
MKI67	Inflammation_II	P46013	OID30455	3K	ENSG00000148773	MKI67	10	129894923	129924649	6.95485		Group enriched	Cell type enhanced	0.00653402	#VALUE!	0.0130663	0.980337	0.9779	0.987517	10	6	2	-2.86836566828175	2.04313715066132	1	Phenotypic diverse	0	0	0	0.333333333333333
MLLT1	Oncology_II	Q03111	OID31211	3K	ENSG00000130382	MLLT1	19	6212966	6279959	7.4709		Low tissue specificity	Group enriched	0.000365794	#VALUE!	#VALUE!	0.999634	1	1	1	NA	NA	-7.106237369351	1.02193750395534	1	Phenotypic diverse	0	0	0	NA
MLN	Inflammation	P12872	OID20541	1.5K	ENSG00000096395	MLN	6	33762450	33771788	2.12683	Secreted to blood	Tissue enriched	Not detected	0.128672	0.212625	0.00376986	0.654911	0.644686	0.648728	24	17	15	0.958922568526651	-2.39134165214358	5	Inflammation	0	0	0	0.454545454545455
MME	Oncology	P08473	OID21307	1.5K	ENSG00000196549	MME	3	154741913	154901497	2.27366		Tissue enhanced	Cell type enhanced	0.468733	0.309318	#VALUE!	0.22138	0.209525	0.22625	20	15	15	-6.14515104101611	-1.90762861510982	4	Polygenic	0	0	0	0.578947368421053
MMP1	Inflammation	P03956	OID20672	1.5K	ENSG00000196611	MMP1	11	102660651	102668891	6.01343	Secreted to extracellular matrix	Tissue enhanced	Cell type enhanced	0.123577	0.180948	0.010276	0.685184	0.70756	0.688252	26	21	21	2.7700438271418	-3.68971235178399	5	Inflammation	0	0	0	0.448275862068966
MMP10	Inflammation	P09238	OID20687	1.5K	ENSG00000166670	MMP10	11	102641234	102651359	2.35571	Secreted to extracellular matrix	Tissue enriched	Cell type enriched	0.174056	0.0651966	0.00572386	0.754783	0.774085	0.776899	27	22	24	-1.13720907108693	-0.578936561419789	1	Phenotypic diverse	0	0	0	0.703703703703704
MMP12	Oncology	P39900	OID21439	1.5K	ENSG00000110347	MMP12	11	102733467	102745764	1.87852	Secreted to extracellular matrix	Tissue enhanced	Cell type enhanced	0.235769	0.196693	#VALUE!	0.567443	0.614638	0.547698	32	25	28	1.80887624372711	-4.45677163736701	5	Inflammation	0	0	0	0.606060606060606
MMP13	Neurology	P45452	OID20807	1.5K	ENSG00000137745	MMP13	11	102813724	102826463	4.03342	Secreted to extracellular matrix	Tissue enriched	Cell type enriched	0.0553174	0.0148375	#VALUE!	0.929556	0.911622	0.96322	21	15	10	-3.54574711829759	0.0758326876082593	1	Phenotypic diverse	0	0	0	0.315789473684211
MMP15	Cardiometabolic_II	P51511	OID30299	3K	ENSG00000102996	MMP15	16	58059470	58080805	4.05502		Low tissue specificity	Cell type enhanced	0.000431388	0.00521521	#VALUE!	0.994357	0.993782	0.994001	2	1	2	-4.21655979339077	1.5880944528123	1	Phenotypic diverse	0	0	0	0.5
MMP3	Neurology	P08254	OID21083	1.5K	ENSG00000149968	MMP3	11	102706532	102714534	1.89148	Secreted to extracellular matrix	Tissue enhanced	Cell type enhanced	0.11987	0.273231	0.00181118	0.605219	0.623475	0.638402	27	20	21	2.90671584172273	-5.27236032978561	7	Omnigenic	0	0	0	0.518518518518519
MMP7	Cardiometabolic	P09237	OID20087	1.5K	ENSG00000137673	MMP7	11	102391239	102401484	4.06797	Secreted to extracellular matrix	Tissue enhanced	Group enriched	0.102381	0.0581742	0.0059331	0.833018	0.825594	0.798134	27	24	22	-1.31569426175559	-2.70651598404583	8	Liver/Macrophages	0	0	0	0.533333333333333
MMP8	Neurology	P22894	OID21019	1.5K	ENSG00000118113	MMP8	11	102582526	102597781	1.31281	Secreted to extracellular matrix	Tissue enriched	Cell type enhanced	0.129948	0.131507	0.0528249	0.685405	0.71117	0.66299	24	17	19	-1.58363525555753	1.49394698090824	5	Inflammation	0	0	0	0.636363636363636
MMP9	Neurology	P14780	OID21103	1.5K	ENSG00000100985	MMP9	20	44637547	44645200	2.07285	Secreted to blood	Group enriched	Group enriched	0.220176	0.0737373	0.0349377	0.671002	0.716174	0.660395	25	19	21	-1.62351044846316	1.57805221102418	1	Phenotypic diverse	0	0	0	0.6
MMUT	Cardiometabolic_II	P22033	OID30159	3K	ENSG00000146085	MUT	6	49398073	49430904	7.17293		Tissue enhanced	Cell type enhanced	0.0371306	0.0041662	0.000591468	0.958152	0.963384	0.961377	11	8	7	-0.44517201470276	4.08471299592209	1	Phenotypic diverse	0	0	0	0.666666666666667
MN1	Neurology_II	Q10571	OID30908	3K	ENSG00000169184	MN1	22	28144265	28197486	6.65472		Group enriched	Cell type enhanced	0.00278379	#VALUE!	#VALUE!	0.997226	0.999079	0.999436	2	1	1	-7.11085617803451	1.98126530063685	1	Phenotypic diverse	0	0	0	0
MNAT1	Oncology_II	P51948	OID31327	3K	ENSG00000020426	MNAT1	14	61201460	61436671	5.78887		Low tissue specificity	Cell type enhanced	0.00451602	0.00215964	#VALUE!	0.993309	0.997067	0.994247	5	4	4	-6.28000344081147	1.38035074395381	1	Phenotypic diverse	0	0	0	0.142857142857143
MNDA	Cardiometabolic	P41218	OID20156	1.5K	ENSG00000163563	MNDA	1	158801107	158819296	2.25855		Group enriched	Cell type enhanced	0.0626426	#VALUE!	0.0825088	0.854822	0.855312	0.816603	12	11	12	-1.7310796670311	1.72753232990898	1	Phenotypic diverse	0	0	0	0.769230769230769
MOCS2	Inflammation_II	O96007	OID30638	3K	ENSG00000164172	MOCS2	5	52391509	52405893	6.31356		Low tissue specificity	Cell type enhanced	0.111878	0.121136	0.0366154	0.73017	0.729122	0.706996	21	18	16	2.91770189914169	-3.78164292173777	5	Inflammation	0	0	0	0.619047619047619
MOG	Oncology	Q16653	OID21384	1.5K	ENSG00000204655	MOG	6	29624758	29640149	1.01915		Tissue enriched	Cell type enriched	0.191632	0.034635	0.0213115	0.752459	0.726397	0.760317	26	23	21	-2.09938869593269	-3.64842302560721	3	Kidney function	0	0	0	0.517241379310345
MORC3	Neurology_II	Q14149	OID31073	3K	ENSG00000159256	MORC3	21	37692487	37758446	4.23639		Low tissue specificity	Low cell type specificity	0.00531677	#VALUE!	0.00512207	0.989613	0.987696	0.991727	7	5	5	-3.16294804996826	2.31858057595158	1	Phenotypic diverse	0	0	0	0.428571428571429
MORF4L1	Oncology_II	Q9UBU8	OID31257	3K	ENSG00000185787	MORF4L1	15	79102829	79190475	5.78887		Low tissue specificity	Low cell type specificity	0.000240144	#VALUE!	#VALUE!	0.99976	1	1	2	NA	NA	-7.02127165232991	1.94082099184623	1	Phenotypic diverse	0	0	0	NA
MORF4L2	Oncology_II	Q15014	OID31160	3K	ENSG00000123562	MORF4L2	X	102930424	102943086	7.4709		Low tissue specificity	Cell type enhanced	0.00234146	0.00281856	#VALUE!	0.994777	0.998534	0.993941	4	1	2	-5.26395980766299	1.76254551985196	1	Phenotypic diverse	0	0	0	0
MORN4	Oncology_II	Q8NDC4	OID31217	3K	ENSG00000171160	MORN4	10	99374310	99393344	7.4709		Low tissue specificity	Cell type enhanced	0.00068065	#VALUE!	#VALUE!	0.999319	0.998929	1	1	1	NA	-7.02906180887551	0.799744229821829	1	Phenotypic diverse	0	0	0	0
MPHOSPH8	Cardiometabolic	Q99549	OID20092	1.5K	ENSG00000196199	MPHOSPH8	13	20207788	20247599	3.89739		Low tissue specificity	Low cell type specificity	0.134373	0.00891899	0.0277329	0.829141	0.826045	0.829844	17	12	10	5.69332179976295	5.61538787156091	2	Platelet count	0	0	0	0.571428571428571
MPI	Oncology	P34949	OID21288	1.5K	ENSG00000178802	MPI	15	75182346	75191798	2.27366		Low tissue specificity	Cell type enhanced	0.140064	0.0352479	0.0361608	0.788303	0.818829	0.789476	18	15	11	6.53436798950534	4.70139807460448	2	Platelet count	0	0	0	0.625
MPIG6B	Inflammation	O95866	OID20779	1.5K	ENSG00000204420	C6orf25	6	31686371	31694491	1.82022	Intracellular and membrane	Tissue enhanced	Cell type enhanced	0.156288	0.0146937	0.0281402	0.800759	0.803259	0.810256	13	10	10	7.4852327041583	5.06933726014149	2	Platelet count	0	0	0	0.818181818181818
MPO	Neurology	P05164	OID21100	1.5K	ENSG00000005381	MPO	17	56347217	56358296	1.89148	Intracellular and membrane	Tissue enriched	Cell type enriched	0.0666155	0.0514044	0.016657	0.86526	0.842262	0.847486	25	21	19	-1.95470387563298	-0.618020821064969	1	Phenotypic diverse	0	0	0	0.739130434782609
MPRIP	Oncology_II	Q6WCQ1	OID31420	3K	ENSG00000133030	MPRIP	17	16945859	17120993	4.66608		Low tissue specificity	Cell type enhanced	0.0295521	0.0014655	0.00251205	0.966326	0.972138	0.959941	16	10	10	-3.05171467072947	3.67314932579815	1	Phenotypic diverse	0	0	0	0.538461538461538
MRC1	Inflammation_II	P22897	OID30694	3K	ENSG00000120586	MRC1	10	18098352	18200091	4.13491		Tissue enhanced	Cell type enhanced	0.108225	0.107108	0.00450367	0.77951	0.780682	0.792035	28	27	26	0.0667581062880976	-1.45585019342708	8	Liver/Macrophages	0	0	0	0.558823529411765
MRI1	Neurology_II	Q9BV20	OID30891	3K	ENSG00000037757	MRI1	19	13875346	13885096	6.65472		Low tissue specificity	Low cell type specificity	0.0710022	0.0718875	0.0302322	0.826689	0.834548	0.824229	15	13	13	4.16111156586276	2.77863893215287	2	Platelet count	0	0	0	0.733333333333333
MRPL24	Cardiometabolic_II	Q96A35	OID30178	3K	ENSG00000143314	MRPL24	1	156707095	156711382	7.17293	Intracellular and membrane	Low tissue specificity	Cell type enhanced	0.0119128	#VALUE!	#VALUE!	0.988045	0.992945	0.988719	5	6	3	-4.86948089105608	-0.234849329527024	1	Phenotypic diverse	0	0	0	0.5
MRPL28	Neurology_II	Q13084	OID31023	3K	ENSG00000086504	MRPL28	16	417384	420527	4.18025		Low tissue specificity	Low cell type specificity	#VALUE!	#VALUE!	#VALUE!	1	1	1	NA	NA	NA	NA	NA	NA	NA	0	0	0	NA
MRPL46	Neurology	Q9H2W6	OID20858	1.5K	ENSG00000259494	MRPL46	15	89002707	89010650	4.03342		Low tissue specificity	Low cell type specificity	0.0297026	#VALUE!	0.00251784	0.967837	0.96761	0.946079	8	5	7	-1.06236683903943	3.89231131241751	1	Phenotypic diverse	0	0	0	0.714285714285714
MRPL52	Oncology_II	Q86TS9	OID31239	3K	ENSG00000172590	MRPL52	14	23299088	23304246	7.65228		Low tissue specificity	Cell type enhanced	0.000367233	#VALUE!	#VALUE!	0.999633	1	1	1	NA	NA	-7.0431823013463	1.95611259319853	1	Phenotypic diverse	0	0	0	NA
MRPL58	Neurology_II	Q14197	OID31036	3K	ENSG00000167862	ICT1	17	73008765	73017356	4.18025		Low tissue specificity	Cell type enhanced	0.0855598	0.00737944	0.00670273	0.900243	0.92427	0.889792	14	8	9	1.04953191807512	4.38614052475629	1	Phenotypic diverse	0	0	0	0.7
MRPS16	Inflammation_II	Q9Y3D3	OID30489	3K	ENSG00000182180	MRPS16	10	75006510	75012451	6.95485		Low tissue specificity	Low cell type specificity	0.000963654	0.00549486	#VALUE!	0.993564	0.997217	0.999986	3	1	1	-5.92746493052416	0.743715822234548	1	Phenotypic diverse	0	0	0	0
MSLN	Oncology	Q13421	OID21380	1.5K	ENSG00000102854	MSLN	16	810762	818865	2.45503	Intracellular and membrane	Tissue enhanced	Cell type enhanced	0.16226	0.277399	0.00487372	0.555596	0.531803	0.541768	23	17	20	3.00186668565078	-5.51928981967929	7	Omnigenic	0	0	0	0.608695652173913
MSLNL	Neurology_II	Q96KJ4	OID30939	3K	ENSG00000162006	MSLNL	16	819428	833370	6.65472		Not detected	Not detected	0.000872937	#VALUE!	#VALUE!	0.999126	1	1	3	NA	NA	-6.94398814199244	2.17889192588294	1	Phenotypic diverse	0	0	0	NA
MSMB	Cardiometabolic	P08118	OID20275	1.5K	ENSG00000138294	MSMB	10	51549498	51562517	2.69471	Secreted in male reproductive system	Tissue enriched	Cell type enriched	0.219298	0.617292	0.00325473	0.159828	0.138454	0.265382	23	21	21	5.8206843765537	-9.13487900863955	6	Monogenic	0	0	0	0.3125
MSR1	Neurology	P21757	OID21063	1.5K	ENSG00000038945	MSR1	8	15965387	16424999	1.13143		Tissue enriched	Group enriched	0.116831	0.154949	#VALUE!	0.728104	0.705311	0.715674	29	27	29	0.827856456465275	-2.0935632274146	8	Liver/Macrophages	0	0	0	0.647058823529412
MSRA	Oncology	Q9UJ68	OID21513	1.5K	ENSG00000175806	MSRA	8	9911778	10286401	1.53952	Intracellular and membrane	Tissue enhanced	Cell type enhanced	0.138882	0.0109675	0.0357722	0.813774	0.809966	0.807385	18	15	11	6.0349328820104	5.82634708201335	2	Platelet count	0	0	0	0.733333333333333
MST1	Inflammation_II	P26927	OID30713	3K	ENSG00000173531	MST1	3	49721380	49726934	5.59886	Secreted to blood	Tissue enriched	Cell type enhanced	0.0543267	0.509336	0.00296161	0.43275	0.438465	0.427283	26	20	21	5.38041496999419	-8.51215971397717	6	Monogenic	0	0	0	0.464285714285714
MSTN	Cardiometabolic	O14793	OID20115	1.5K	ENSG00000138379	MSTN	2	190920423	190927455	3.89739	Secreted in other tissues	Tissue enhanced	Cell type enhanced	0.118542	0.0349678	0.00320422	0.843224	0.848786	0.834046	24	21	24	-2.78094078656742	-1.08273835396653	1	Phenotypic diverse	0	0	0	0.551724137931035
MTDH	Inflammation_II	Q86UE4	OID30538	3K	ENSG00000147649	MTDH	8	98656407	98740998	6.95485		Low tissue specificity	Cell type enhanced	0.133251	0.0132806	0.0305744	0.822891	0.811803	0.840692	18	13	15	4.77707921775847	5.84683118136795	2	Platelet count	0	0	0	0.555555555555556
MTHFD2	Neurology_II	P13995	OID31078	3K	ENSG00000065911	MTHFD2	2	74425689	74444692	4.23639	Intracellular and membrane	Low tissue specificity	Cell type enhanced	0.0133788	0.0223637	#VALUE!	0.964323	0.971178	0.960305	9	5	5	-2.74983004930961	-0.255746877591634	1	Phenotypic diverse	0	0	0	0.25
MTHFSD	Oncology_II	Q2M296	OID31305	3K	ENSG00000103248	MTHFSD	16	86563782	86588841	5.78887		Low tissue specificity	Cell type enhanced	0.15673	0.152005	0.0294524	0.661787	0.657182	0.668645	16	11	12	2.96538725184935	-3.8004382354939	5	Inflammation	0	0	0	0.533333333333333
MTIF3	Oncology_II	Q9H2K0	OID31513	3K	ENSG00000122033	MTIF3	13	28009776	28024739	4.44368		Low tissue specificity	Cell type enhanced	0.130251	0.0124957	0.0225398	0.834777	0.835966	0.827554	18	13	13	5.17272795868556	6.22442443976365	2	Platelet count	0	0	0	0.733333333333333
MTPN	Cardiometabolic	P58546	OID20080	1.5K	ENSG00000105887	MTPN	7	135611509	135662101	3.89739		Low tissue specificity	Cell type enhanced	0.0177069	#VALUE!	0.00407873	0.978139	0.979114	0.983936	7	4	3	-1.16783496961168	3.81385517068734	1	Phenotypic diverse	0	0	0	0.4
MTR	Cardiometabolic_II	Q99707	OID30110	3K	ENSG00000116984	MTR	1	236958610	237067281	7.17293		Low tissue specificity	Cell type enhanced	0.00506523	0.00118532	#VALUE!	0.993761	0.994322	0.992836	6	5	3	-3.8482216003502	3.3097957921182	1	Phenotypic diverse	0	0	0	0.333333333333333
MTSS1	Oncology_II	O43312	OID31492	3K	ENSG00000170873	MTSS1	8	125563031	125740730	4.44368		Low tissue specificity	Cell type enhanced	0.129763	0.00309852	0.024758	0.842376	0.835365	0.830043	11	8	9	4.66639155107396	4.34126765981967	2	Platelet count	0	0	0	0.545454545454545
MTSS2	Oncology_II	Q765P7	OID31409	3K	ENSG00000132613	MTSS1L	16	70695107	70719969	4.4847		Tissue enhanced	Group enriched	0.131706	0.0192342	0.0291052	0.820288	0.818296	0.798682	13	10	10	4.68910074490992	4.44561544049768	2	Platelet count	0	0	0	0.818181818181818
MTUS1	Oncology_II	Q9ULD2	OID31315	3K	ENSG00000129422	MTUS1	8	17501304	17658426	5.78887		Low tissue specificity	Cell type enhanced	0.0629273	0.0188693	0.000309506	0.917805	0.929989	0.910481	18	11	14	-2.93034389043152	-1.01407232181392	1	Phenotypic diverse	0	0	0	0.666666666666667
MUC13	Neurology	Q9H3R2	OID20866	1.5K	ENSG00000173702	MUC13	3	124624289	124672663	4.03342	Secreted to digestive system	Tissue enriched	Cell type enhanced	0.0930954	0.0651965	0.0265063	0.815114	0.79977	0.820295	30	23	23	-1.5437190102956	-0.537930166682157	1	Phenotypic diverse	0	0	0	0.533333333333333
MUC16	Oncology	Q8WXI7	OID21378	1.5K	ENSG00000181143	MUC16	19	8959520	9092018	2.27366	Secreted in other tissues	Group enriched	Cell type enhanced	0.00962367	0.0220594	#VALUE!	0.968332	0.960056	0.965262	5	5	4	-2.15745440907963	0.153010235657346	1	Phenotypic diverse	0	0	0	0.5
MUC2	Cardiometabolic_II	Q02817	OID30377	3K	ENSG00000198788	MUC2	11	1074875	1104419	4.04206	Intracellular and membrane	Tissue enriched	Cell type enriched	0.0304079	0.407819	#VALUE!	0.561674	0.561929	0.576897	13	13	11	-4.06823117454601	-7.60430309759689	4	Polygenic	0	0	0	0.6
MUCL3	Oncology_II	Q3MIW9	OID31170	3K	ENSG00000168631	DPCR1	6	30908749	30921998	7.4709		Tissue enriched	Cell type enriched	0.000923912	0.00143867	#VALUE!	0.997636	1	1	2	NA	NA	-6.26256649208595	0.734200355001671	1	Phenotypic diverse	0	0	0	NA
MVK	Inflammation	Q03426	OID20459	1.5K	ENSG00000110921	MVK	12	110011060	110035067	3.7225		Tissue enhanced	Low cell type specificity	0.159481	0.00256689	0.027667	0.810128	0.810808	0.797163	31	25	26	3.01742338127417	4.50809488277457	2	Platelet count	0	0	0	0.5
MXRA8	Inflammation_II	Q9BRK3	OID30583	3K	ENSG00000162576	MXRA8	1	1288069	1297157	6.31356		Low tissue specificity	Cell type enhanced	0.334709	0.0333203	#VALUE!	0.631819	0.658874	0.675584	37	30	32	-1.37401834991286	-1.16939631445736	1	Phenotypic diverse	0	0	0	0.631578947368421
MYBPC1	Cardiometabolic_II	Q00872	OID30296	3K	ENSG00000196091	MYBPC1	12	101962131	102079796	4.05502		Group enriched	Cell type enriched	0.191578	0.0346034	0.0362842	0.737157	0.766929	0.706831	23	15	20	-2.4805631493013	-1.56110960802371	1	Phenotypic diverse	0	0	0	0.666666666666667
MYBPC2	Cardiometabolic_II	Q14324	OID30199	3K	ENSG00000086967	MYBPC2	19	50936160	50969578	6.57699		Group enriched	Cell type enriched	0.03862	0.0131041	0.00434479	0.943766	0.98279	0.921233	17	7	13	-2.99881230226495	-0.79003041824109	1	Phenotypic diverse	0	0	0	0.538461538461538
MYCBP2	Neurology_II	O75592	OID30996	3K	ENSG00000005810	MYCBP2	13	77618792	77901185	4.18025	Intracellular and membrane	Low tissue specificity	Cell type enhanced	0.0600637	0.000472499	0.018434	0.921098	0.931452	0.916674	17	11	11	0.788590885247334	4.2711170003354	1	Phenotypic diverse	0	0	0	0.571428571428571
MYDGF	Cardiometabolic_II	Q969H8	OID30313	3K	ENSG00000074842	C19orf10	19	4641386	4670382	4.05502	Secreted to blood	Low tissue specificity	Cell type enhanced	0.165823	0.0118588	0.0373131	0.785079	0.79944	0.780925	21	17	18	7.21181411561478	5.27765632735262	2	Platelet count	0	0	0	0.590909090909091
MYH4	Cardiometabolic_II	Q9Y623	OID30061	3K	ENSG00000264424	MYH4	17	10346607	10372876	7.17293		Tissue enriched	Cell type enriched	0.00196541	#VALUE!	#VALUE!	0.998046	0.998638	1	2	1	NA	-6.2046540364601	2.7865320802595	1	Phenotypic diverse	0	0	0	0
MYH7B	Oncology_II	A7E2Y1	OID31178	3K	ENSG00000078814	MYH7B	20	33563206	33590240	7.4709		Group enriched	Cell type enhanced	0.0009606	#VALUE!	#VALUE!	0.999039	0.999837	1	1	1	NA	-6.38945923552745	2.56621714753152	1	Phenotypic diverse	0	0	0	0
MYH9	Cardiometabolic_II	P35579	OID30382	3K	ENSG00000100345	MYH9	22	36677327	36784063	4.04206		Low tissue specificity	Cell type enhanced	0.176432	0.0086266	0.0188137	0.796171	0.799942	0.780428	15	12	11	5.23888561210587	4.17457847110722	2	Platelet count	0	0	0	0.533333333333333
MYL1	Cardiometabolic_II	P05976	OID30120	3K	ENSG00000168530	MYL1	2	211154874	211179914	7.17293	Intracellular and membrane	Group enriched	Cell type enriched	0.0173667	0.00103306	#VALUE!	0.981525	0.992908	0.963571	10	2	8	-4.7215406745948	0.112637581581589	1	Phenotypic diverse	0	0	0	0.25
MYL3	Cardiometabolic_II	P08590	OID30251	3K	ENSG00000160808	MYL3	3	46899362	46923659	6.57699		Tissue enhanced	Cell type enriched	0.216718	0.0477741	0.0166501	0.718453	0.770996	0.700578	26	20	18	-2.45005007234511	-1.54282171641769	1	Phenotypic diverse	0	0	0	0.727272727272727
MYL4	Cardiometabolic_II	P12829	OID30245	3K	ENSG00000198336	MYL4	17	45277812	45301045	6.57699		Tissue enriched	Cell type enriched	0.0290804	0.00825421	0.0209004	0.941713	0.952452	0.92027	18	8	12	-2.8475912473918	1.9854066719151	1	Phenotypic diverse	0	0	0	0.666666666666667
MYL6B	Neurology_II	P14649	OID30936	3K	ENSG00000196465	MYL6B	12	56546040	56553431	6.65472		Tissue enhanced	Cell type enhanced	0.00644103	0.00140975	#VALUE!	0.992154	0.993226	0.993317	5	6	4	-5.47546847083004	1.60804931332823	1	Phenotypic diverse	0	0	0	0.666666666666667
MYLPF	Neurology_II	Q96A32	OID30917	3K	ENSG00000180209	MYLPF	16	30382255	30389312	6.65472		Group enriched	Cell type enriched	0.0375653	0.00930054	0.00260065	0.950339	0.982595	0.898389	15	6	11	-3.05254537943351	-0.819217798520078	1	Phenotypic diverse	0	0	0	0.416666666666667
MYO6	Neurology_II	Q9UM54	OID30989	3K	ENSG00000196586	MYO6	6	76458909	76629254	4.18025		Low tissue specificity	Cell type enhanced	0.0135661	#VALUE!	0.00386856	0.982586	0.986185	0.982272	7	4	4	-3.20442283567514	3.62440190464033	1	Phenotypic diverse	0	0	0	0.333333333333333
MYO9B	Inflammation	Q13459	OID20451	1.5K	ENSG00000099331	MYO9B	19	17186591	17325346	3.7225		Low tissue specificity	Cell type enhanced	0.0616138	0.000444892	0.023217	0.914794	0.927263	0.906289	12	10	7	0.830359724939745	4.30312679703056	1	Phenotypic diverse	0	0	0	0.7
MYOC	Neurology	Q99972	OID21121	1.5K	ENSG00000034971	MYOC	1	171604557	171621823	1.89148	Secreted to extracellular matrix	Tissue enhanced	Cell type enriched	0.138604	0.0778988	0.00817964	0.774988	0.71476	0.776771	31	25	21	-1.85554263494573	-1.55150457141794	1	Phenotypic diverse	0	0	0	0.4375
MYOM1	Neurology_II	P52179	OID30834	3K	ENSG00000101605	MYOM1	18	3066805	3220106	7.12543		Group enriched	Group enriched	0.00667774	#VALUE!	#VALUE!	0.993297	0.995538	0.98971	6	4	3	-5.03973809341635	0.16578189562446	1	Phenotypic diverse	0	0	0	0.166666666666667
MYOM2	Cardiometabolic_II	P54296	OID30131	3K	ENSG00000036448	MYOM2	8	1993155	2113475	7.17293		Group enriched	Group enriched	0.0994731	0.0244415	0.00134139	0.874798	0.917155	0.837023	16	11	15	-2.69838343430032	-1.24572249668227	1	Phenotypic diverse	0	0	0	0.733333333333333
MYOM3	Inflammation_II	Q5VTT5	OID30633	3K	ENSG00000142661	MYOM3	1	24382525	24438665	6.31356		Group enriched	Group enriched	0.232918	0.0559184	#VALUE!	0.710959	0.741374	0.6688	29	24	24	-2.4761206033215	-1.54407863905766	1	Phenotypic diverse	0	0	0	0.548387096774194
MZB1	Inflammation	Q8WU39	OID20732	1.5K	ENSG00000170476	MZB1	5	138723169	138725770	1.82022	Secreted to blood	Tissue enhanced	Cell type enriched	0.343661	0.0527729	0.00215585	0.601584	0.610069	0.606598	27	23	24	0.25533333365301	-1.23907075931946	1	Phenotypic diverse	0	0	0	0.620689655172414
MZT1	Oncology	Q08AG7	OID21186	1.5K	ENSG00000204899	MZT1	13	73282495	73301825	4.05286		Low tissue specificity	Cell type enhanced	0.072415	0.000992643	0.0224713	0.904123	0.887197	0.906951	12	7	9	1.99482810160475	4.54340908645654	2	Platelet count	0	0	0	0.6
NAA10	Cardiometabolic_II	P41227	OID30188	3K	ENSG00000102030	NAA10	X	153194695	153200676	7.17293		Low tissue specificity	Low cell type specificity	0.0585717	0.000156346	0.0171171	0.924193	0.928263	0.923578	9	7	7	1.16229968188234	4.45831753169282	1	Phenotypic diverse	0	0	0	0.75
NAA80	Neurology_II	Q93015	OID30893	3K	ENSG00000243477	NAT6	3	50333833	50336852	6.65472		Tissue enhanced	Group enriched	0.17979	0.0302283	0.0352374	0.754933	0.772903	0.747739	13	13	11	5.62565626961925	4.46309602164498	2	Platelet count	0	0	0	0.714285714285714
NAAA	Neurology	Q02083	OID20931	1.5K	ENSG00000138744	NAAA	4	76831809	76862204	3.12655	Intracellular and membrane	Low tissue specificity	Cell type enhanced	0.0713472	0.303857	#VALUE!	0.625041	0.634559	0.627799	29	19	18	2.10410747190701	-5.27029827032049	7	Omnigenic	0	0	0	0.423076923076923
NACC1	Oncology_II	Q96RE7	OID31393	3K	ENSG00000160877	NACC1	19	13228917	13251955	4.4847		Low tissue specificity	Cell type enhanced	0.0552731	#VALUE!	0.0217056	0.922946	0.926941	0.91391	22	15	16	0.289244573624453	4.12315545676497	1	Phenotypic diverse	0	0	0	0.631578947368421
NADK	Cardiometabolic	O95544	OID20178	1.5K	ENSG00000008130	NADK	1	1682671	1711896	2.25855		Low tissue specificity	Low cell type specificity	0.102638	0.0783009	0.0450414	0.773839	0.776066	0.762266	25	25	24	-1.66221243894672	1.58592101828167	1	Phenotypic diverse	0	0	0	0.580645161290323
NAGA	Inflammation_II	P17050	OID30509	3K	ENSG00000198951	NAGA	22	42454358	42466846	7.13623	Intracellular and membrane	Low tissue specificity	Cell type enhanced	0.0284762	0.0436147	0.00276421	0.925048	0.92037	0.903387	22	11	16	-1.63460709602685	-0.206158309414429	1	Phenotypic diverse	0	0	0	0.5
NAGK	Cardiometabolic_II	Q9UJ70	OID30271	3K	ENSG00000124357	NAGK	2	71291474	71306935	6.74972		Low tissue specificity	Cell type enhanced	0.109875	0.0384226	0.0322222	0.819102	0.818623	0.806853	29	21	22	3.94055199811484	3.38293463420109	2	Platelet count	0	0	0	0.592592592592593
NAGPA	Inflammation_II	Q9UK23	OID30643	3K	ENSG00000103174	NAGPA	16	5074845	5084142	6.31356		Tissue enhanced	Cell type enhanced	0.133528	0.0951921	#VALUE!	0.771081	0.820466	0.761037	30	25	24	0.152322713367624	-2.42106278616458	8	Liver/Macrophages	0	0	0	0.484848484848485
NAMPT	Oncology	P43490	OID21227	1.5K	ENSG00000105835	NAMPT	7	105888731	105926772	4.05286	Secreted to blood	Low tissue specificity	Cell type enhanced	0.0326021	0.0010806	0.0183925	0.947775	0.940957	0.950353	21	17	14	-2.60070598563541	1.98800903852307	1	Phenotypic diverse	0	0	0	0.409090909090909
NAP1L4	Oncology_II	Q99733	OID31475	3K	ENSG00000205531	NAP1L4	11	2965667	3013607	4.62721		Low tissue specificity	Low cell type specificity	0.0755549	0.0399902	0.0333263	0.851184	0.858379	0.840031	18	16	13	3.95264299969686	3.4205193752115	2	Platelet count	0	0	0	0.611111111111111
NAPRT	Neurology_II	Q6XQN6	OID31114	3K	ENSG00000147813	NAPRT1	8	144656955	144660819	4.23639		Tissue enhanced	Cell type enhanced	0.0199237	0.0560939	0.0135918	0.910549	0.929707	0.911401	19	14	12	-0.376913976092908	-2.76413396395666	1	Phenotypic diverse	0	0	0	0.444444444444444
NARS1	Neurology_II	O43776	OID31035	3K	ENSG00000134440	NARS	18	55267888	55289445	4.18025		Low tissue specificity	Cell type enhanced	0.0938321	0.0102786	0.0286871	0.867075	0.86434	0.862647	14	10	11	3.65377419879849	5.11892427090399	2	Platelet count	0	0	0	0.615384615384615
NBL1	Oncology	P41271	OID21486	1.5K	ENSG00000158747	NBL1	1	19967048	19984945	1.53952	Secreted in other tissues	Tissue enhanced	Cell type enhanced	0.207582	0.012276	#VALUE!	0.779705	0.771774	0.779623	22	15	17	-1.50486409385246	-4.89151837854665	3	Kidney function	0	0	0	0.391304347826087
NBN	Inflammation	O60934	OID20442	1.5K	ENSG00000104320	NBN	8	90945564	91015456	3.7225		Low tissue specificity	Cell type enhanced	0.0467774	0.00652633	0.0416176	0.905027	0.902919	0.89311	17	17	15	-1.85412800208511	2.10379463882176	1	Phenotypic diverse	0	0	0	0.777777777777778
NCAM1	Cardiometabolic	P13591	OID20354	1.5K	ENSG00000149294	NCAM1	11	112831997	113149158	1.90011	Secreted in other tissues	Tissue enhanced	Cell type enhanced	0.122116	0.09233	#VALUE!	0.785375	0.809713	0.790956	27	26	22	-1.47371756088511	-1.50317430362507	1	Phenotypic diverse	0	0	0	0.5
NCAM2	Neurology	O15394	OID21095	1.5K	ENSG00000154654	NCAM2	21	22370633	22915650	1.89148		Tissue enhanced	Group enriched	0.0879169	0.196645	#VALUE!	0.715223	0.694155	0.722057	27	23	25	1.90133876258422	-4.61101759836798	5	Inflammation	0	0	0	0.548387096774194
NCAN	Neurology	O14594	OID21055	1.5K	ENSG00000130287	NCAN	19	19322782	19363042	1.13143	Secreted in brain	Tissue enriched	Cell type enriched	0.164847	0.0565525	#VALUE!	0.778301	0.810877	0.80029	28	26	25	-2.7718859156649	-1.27447956413924	1	Phenotypic diverse	0	0	0	0.758620689655172
NCF2	Inflammation	P19878	OID20567	1.5K	ENSG00000116701	NCF2	1	183524698	183560011	2.30821		Tissue enhanced	Cell type enhanced	0.131228	0.0415445	0.0984325	0.728476	0.736718	0.744542	14	13	13	-1.69966611173717	1.68342659549777	1	Phenotypic diverse	0	0	0	0.857142857142857
NCK2	Inflammation	O43639	OID20683	1.5K	ENSG00000071051	NCK2	2	106361354	106510730	1.63885		Low tissue specificity	Low cell type specificity	0.168906	0.00666525	0.0353007	0.789009	0.810635	0.779814	11	11	8	6.24532510323038	4.98589496086075	2	Platelet count	0	0	0	0.727272727272727
NCLN	Inflammation	Q969V3	OID20448	1.5K	ENSG00000125912	NCLN	19	3185561	3209573	3.7225		Low tissue specificity	Low cell type specificity	0.00294288	0.000312277	#VALUE!	0.996718	0.9974	0.998326	6	1	2	-6.23783846189977	1.83461139555945	1	Phenotypic diverse	0	0	0	0.5
NCR1	Inflammation	O76036	OID20566	1.5K	ENSG00000189430	NCR1	19	55417508	55427508	2.12683		Tissue enhanced	Cell type enriched	0.209839	0.146387	0.00120547	0.642538	0.679052	0.706507	27	17	19	-0.982181071344971	-4.71738940622303	3	Kidney function	0	0	0	0.565217391304348
NCR3LG1	Oncology_II	Q68D85	OID31490	3K	ENSG00000188211	NCR3LG1	11	17373273	17398888	4.44368		Tissue enhanced	Cell type enhanced	0.16222	0.255119	#VALUE!	0.582661	0.598732	0.575815	31	21	26	1.1907641124817	-1.96731880437192	8	Liver/Macrophages	0	0	0	0.678571428571429
NCS1	Oncology	P62166	OID21458	1.5K	ENSG00000107130	NCS1	9	132934857	132999583	1.01915		Tissue enhanced	Cell type enhanced	0.278346	0.037301	#VALUE!	0.684249	0.694273	0.683345	27	27	21	-3.16233527715605	-0.572611953610757	1	Phenotypic diverse	0	0	0	0.6
NDRG1	Neurology	Q92597	OID20792	1.5K	ENSG00000104419	NDRG1	8	134249414	134314265	4.03342		Tissue enhanced	Cell type enhanced	0.0197156	0.000591849	0.00138641	0.978226	0.98162	0.974367	11	6	6	-4.79683221159369	-0.342560035124427	1	Phenotypic diverse	0	0	0	0.714285714285714
NDST1	Oncology_II	P52848	OID31369	3K	ENSG00000070614	NDST1	5	149865381	149937773	4.4847		Low tissue specificity	Cell type enhanced	0.00455086	#VALUE!	#VALUE!	0.995428	0.996712	0.998028	3	3	1	-5.58799857512293	-0.0216413885358417	1	Phenotypic diverse	0	0	0	0.333333333333333
NDUFA5	Inflammation_II	Q16718	OID30520	3K	ENSG00000128609	NDUFA5	7	123177051	123198309	7.11031		Tissue enhanced	Cell type enhanced	0.0529743	0.00148827	0.0121569	0.933162	0.93646	0.919971	13	11	9	0.243554725791159	4.13128349269039	1	Phenotypic diverse	0	0	0	0.538461538461538
NDUFB7	Oncology_II	P17568	OID31521	3K	ENSG00000099795	NDUFB7	19	14676890	14682874	4.44368		Low tissue specificity	Cell type enhanced	0.168686	0.0059207	0.0227457	0.80235	0.798955	0.808525	12	10	10	6.61129359093335	5.67963370836752	2	Platelet count	0	0	0	0.666666666666667
NDUFS6	Oncology	O75380	OID21224	1.5K	ENSG00000145494	NDUFS6	5	1801514	1816719	4.05286		Tissue enhanced	Cell type enhanced	0.0537487	#VALUE!	0.00451207	0.94168	0.948663	0.932686	16	13	7	-1.24962731886645	3.68445238108496	1	Phenotypic diverse	0	0	0	0.428571428571429
NEB	Cardiometabolic_II	P20929	OID30105	3K	ENSG00000183091	NEB	2	152341850	152591001	7.17293		Group enriched	Cell type enriched	0.0284358	0.00106315	0.00234483	0.967974	0.986611	0.945025	11	7	10	-3.10318211485262	-0.875453734239796	1	Phenotypic diverse	0	0	0	0.545454545454545
NECAP2	Cardiometabolic_II	Q9NVZ3	OID30089	3K	ENSG00000157191	NECAP2	1	16767167	16786573	7.17293		Low tissue specificity	Low cell type specificity	0.0967006	0.00184478	0.0177576	0.88367	0.898376	0.879709	14	11	9	2.90878351812375	4.96062305849504	2	Platelet count	0	0	0	0.666666666666667
NECTIN1	Inflammation_II	Q15223	OID30545	3K	ENSG00000110400	PVRL1	11	119494120	119599794	6.95485	Secreted in other tissues	Tissue enhanced	Cell type enhanced	0.0153223	0.0187088	#VALUE!	0.965954	0.979607	0.975055	8	4	5	-2.21770388130719	0.104476353098238	1	Phenotypic diverse	0	0	0	0.285714285714286
NECTIN2	Cardiometabolic	Q92692	OID20222	1.5K	ENSG00000130202	PVRL2	19	45349432	45392485	2.42265		Low tissue specificity	Cell type enhanced	0.26206	0.0616261	0.0280436	0.647639	0.705435	0.630251	29	25	19	-1.21082387635749	-5.31369981877321	3	Kidney function	0	0	0	0.517241379310345
NECTIN4	Oncology	Q96NY8	OID21490	1.5K	ENSG00000143217	PVRL4	1	161040785	161059389	1.53952	Secreted in other tissues	Tissue enhanced	Cell type enhanced	0.208366	0.0833233	0.0217921	0.686407	0.681718	0.726047	26	24	23	-1.01740845136635	-4.27492073238855	3	Kidney function	0	0	0	0.424242424242424
NEDD4L	Inflammation_II	Q96PU5	OID30521	3K	ENSG00000049759	NEDD4L	18	55711599	56068772	6.95485	Intracellular and membrane	Low tissue specificity	Cell type enhanced	0.0527085	0.00850889	0.0317837	0.906906	0.913323	0.893194	16	14	12	0.590100255348638	4.14221317438869	1	Phenotypic diverse	0	0	0	0.733333333333333
NEDD9	Inflammation_II	Q14511	OID30503	3K	ENSG00000111859	NEDD9	6	11183531	11382581	6.95485		Low tissue specificity	Cell type enhanced	0.0131816	0.00411933	0.0130513	0.969665	0.964413	0.96345	14	9	8	-2.7018006419902	1.99440680318382	1	Phenotypic diverse	0	0	0	0.545454545454545
NEFL	Neurology	P07196	OID20871	1.5K	ENSG00000104725	NEFL	8	24808468	24814624	4.37674		Tissue enriched	Cell type enhanced	0.303371	0.00724649	#VALUE!	0.689196	0.730296	0.763963	22	16	19	-2.27239394030218	-2.55093866492081	1	Phenotypic diverse	0	0	0	0.590909090909091
NEK7	Oncology_II	Q8TDX7	OID31250	3K	ENSG00000151414	NEK7	1	198126093	198291550	5.78887		Tissue enhanced	Cell type enhanced	0.0804996	#VALUE!	0.019547	0.8997	0.904484	0.906692	9	7	8	2.85914838294063	4.88349510596023	2	Platelet count	0	0	0	0.875
NELL1	Oncology	Q92832	OID21494	1.5K	ENSG00000165973	NELL1	11	20691117	21597227	1.53952	Secreted in other tissues	Tissue enhanced	Group enriched	0.111982	0.178757	#VALUE!	0.709275	0.706319	0.720319	28	19	20	1.07151511796068	-2.02366252947482	8	Liver/Macrophages	0	0	0	0.392857142857143
NELL2	Inflammation	Q99435	OID20706	1.5K	ENSG00000184613	NELL2	12	44902058	45315631	1.63885	Secreted to blood	Tissue enhanced	Cell type enriched	0.13135	0.0714097	0.00713516	0.789977	0.796975	0.78069	25	22	22	-1.75841278350493	-1.34513839006549	1	Phenotypic diverse	0	0	0	0.517241379310345
NENF	Oncology_II	Q9UMX5	OID31354	3K	ENSG00000117691	NENF	1	212606229	212619714	4.4847	Secreted to blood	Low tissue specificity	Low cell type specificity	0.0123088	0.00488744	#VALUE!	0.982749	0.984018	0.987892	9	7	4	-4.5475962931576	1.41562506764395	1	Phenotypic diverse	0	0	0	0.375
NEO1	Neurology_II	Q92859	OID31066	3K	ENSG00000067141	NEO1	15	73344051	73597547	4.18025		Low tissue specificity	Cell type enhanced	0.0644778	0.00364082	#VALUE!	0.931626	0.934215	0.938126	21	16	13	-3.55758549773025	-1.4403271526466	1	Phenotypic diverse	0	0	0	0.526315789473684
NEXN	Inflammation_II	Q0ZGT2	OID30678	3K	ENSG00000162614	NEXN	1	78354198	78409580	4.13491		Group enriched	Cell type enriched	0.102241	0.00561815	0.0307843	0.861273	0.86403	0.847972	10	9	9	3.9303131947104	4.74562623146593	2	Platelet count	0	0	0	0.636363636363636
NFASC	Inflammation	O94856	OID20634	1.5K	ENSG00000163531	NFASC	1	204797779	204991950	0.950057		Tissue enhanced	Cell type enhanced	0.218274	0.136389	0.0070221	0.638284	0.650529	0.642463	28	26	31	0.818734147774054	-2.89902756796219	5	Inflammation	0	0	0	0.5
NFAT5	Inflammation_II	O94916	OID30522	3K	ENSG00000102908	NFAT5	16	69598997	69738569	6.95485		Low tissue specificity	Cell type enhanced	0.0647927	#VALUE!	0.0260106	0.909071	0.92438	0.914069	9	9	8	0.87052931932847	4.2936613726382	1	Phenotypic diverse	0	0	0	0.7
NFATC1	Inflammation	O95644	OID20545	1.5K	ENSG00000131196	NFATC1	18	77155856	77289325	2.12683		Low tissue specificity	Cell type enhanced	0.100861	0.0219227	0.0446784	0.832622	0.851135	0.837634	15	11	11	3.43333569425839	4.49071063354651	2	Platelet count	0	0	0	0.833333333333333
NFATC3	Inflammation	Q12968	OID20470	1.5K	ENSG00000072736	NFATC3	16	68118654	68263162	3.7225		Tissue enhanced	Cell type enhanced	0.0336016	0.00931778	#VALUE!	0.957018	0.957077	0.938946	16	12	14	-4.84386545680518	0.40444779049228	1	Phenotypic diverse	0	0	0	0.529411764705882
NFE2	Cardiometabolic_II	Q16621	OID30268	3K	ENSG00000123405	NFE2	12	54685895	54694905	6.57699		Group enriched	Cell type enriched	0.136902	0.00328793	0.0444247	0.815536	0.811603	0.82119	15	11	12	5.15051784234051	5.05765125950577	2	Platelet count	0	0	0	0.642857142857143
NFIC	Neurology_II	P08651	OID30988	3K	ENSG00000141905	NFIC	19	3359561	3469215	4.18025		Tissue enriched	Low cell type specificity	0.0180193	#VALUE!	0.00544507	0.976452	0.979158	0.97233	8	6	5	-3.07910000276977	3.66091573476086	1	Phenotypic diverse	0	0	0	0.833333333333333
NFKB1	Cardiometabolic_II	P19838	OID30160	3K	ENSG00000109320	NFKB1	4	103422486	103538459	7.17293		Low tissue specificity	Cell type enhanced	0.122555	0.0180296	0.0422975	0.816856	0.83969	0.820831	15	13	14	4.34635778215134	4.59429725846718	2	Platelet count	0	0	0	0.928571428571429
NFKB2	Oncology_II	Q00653	OID31258	3K	ENSG00000077150	NFKB2	10	104153867	104162281	5.78887		Low tissue specificity	Cell type enhanced	0.00251439	#VALUE!	0.000213081	0.997274	0.998725	1	2	1	NA	-6.56059565459903	0.0718964760454353	1	Phenotypic diverse	0	0	0	0
NFKBIE	Oncology	O00221	OID21212	1.5K	ENSG00000146232	NFKBIE	6	44225903	44233500	4.05286		Low tissue specificity	Cell type enhanced	0.101918	0.0318506	0.0361331	0.830305	0.82299	0.833576	22	18	15	3.85558349317267	3.45473392378606	2	Platelet count	0	0	0	0.736842105263158
NFU1	Oncology_II	Q9UMS0	OID31510	3K	ENSG00000169599	NFU1	2	69622882	69664760	4.44368		Low tissue specificity	Low cell type specificity	0.132431	0.0197951	0.0247368	0.822996	0.828459	0.821406	19	14	14	5.2813291995696	6.25194227134947	2	Platelet count	0	0	0	0.647058823529412
NFX1	Cardiometabolic_II	Q12986	OID30158	3K	ENSG00000086102	NFX1	9	33290509	33371155	7.17293		Low tissue specificity	Low cell type specificity	0.0913216	0.00103407	0.024573	0.882752	0.89152	0.856128	13	9	8	3.06065201885586	4.37942990665122	2	Platelet count	0	0	0	0.545454545454545
NFYA	Cardiometabolic_II	P23511	OID30134	3K	ENSG00000001167	NFYA	6	41040684	41067715	7.17293		Low tissue specificity	Cell type enhanced	0.032329	#VALUE!	0.0204057	0.947432	0.949346	0.934327	12	7	11	-2.43608904092927	2.09315330958466	1	Phenotypic diverse	0	0	0	0.384615384615385
NGF	Neurology	P01138	OID20920	1.5K	ENSG00000134259	NGF	1	115828539	115880857	2.6105	Secreted in other tissues	Tissue enhanced	Cell type enhanced	0.00333676	#VALUE!	#VALUE!	0.996672	0.997196	1	4	2	NA	-6.41506909637781	0.186899271143812	1	Phenotypic diverse	0	0	0	0
NGFR	Cardiometabolic_II	P08138	OID30300	3K	ENSG00000064300	NGFR	17	47572655	47592379	4.05502		Tissue enhanced	Cell type enhanced	0.00626772	#VALUE!	#VALUE!	0.993743	0.994881	0.994831	5	1	3	-4.95634204798252	-0.320850763576979	1	Phenotypic diverse	0	0	0	0.333333333333333
NGRN	Neurology_II	Q9NPE2	OID31115	3K	ENSG00000182768	NGRN	15	90808891	90816463	4.23639	Intracellular and membrane	Tissue enhanced	Cell type enhanced	0.0483236	0.00426097	#VALUE!	0.947323	0.950773	0.943325	17	15	16	-1.31261875399617	3.6651165810538	1	Phenotypic diverse	0	0	0	0.409090909090909
NHLRC3	Inflammation_II	Q5JS37	OID30614	3K	ENSG00000188811	NHLRC3	13	39612443	39624246	8.58722	Secreted to blood	Low tissue specificity	Cell type enhanced	0.159557	0.0970802	0.0226741	0.72074	0.760354	0.741464	32	29	33	0.192207591219941	-2.57227447776282	8	Liver/Macrophages	0	0	0	0.51219512195122
NID1	Cardiometabolic	P14543	OID20362	1.5K	ENSG00000116962	NID1	1	236139130	236228462	2.2607	Secreted to extracellular matrix	Tissue enhanced	Cell type enhanced	0.0887829	0.0655784	0.00702241	0.838399	0.849133	0.805624	28	21	22	1.57631417280005	2.93061884821585	2	Platelet count	0	0	0	0.72
NID2	Neurology	Q14112	OID21085	1.5K	ENSG00000087303	NID2	14	52471521	52535712	1.89148	Secreted to extracellular matrix	Tissue enhanced	Cell type enhanced	0.115952	0.260795	0.0143257	0.608373	0.655748	0.594748	18	16	18	2.93419845014296	-4.50294454009376	7	Omnigenic	0	0	0	0.619047619047619
NINJ1	Oncology	Q92982	OID21167	1.5K	ENSG00000131669	NINJ1	9	95883771	95896570	4.05286	Intracellular and membrane	Tissue enhanced	Cell type enhanced	0.0305202	0.0386256	#VALUE!	0.930798	0.946372	0.935733	17	11	13	-2.01271176409553	-1.13001285726009	1	Phenotypic diverse	0	0	0	0.6
NIT1	Cardiometabolic_II	Q86X76	OID30252	3K	ENSG00000158793	NIT1	1	161087876	161095235	6.57699		Low tissue specificity	Cell type enhanced	0.125697	0.0338223	0.0421431	0.798194	0.793706	0.792514	19	14	14	6.37975795460228	4.6047178915176	2	Platelet count	0	0	0	0.647058823529412
NIT2	Cardiometabolic_II	Q9NQR4	OID30336	3K	ENSG00000114021	NIT2	3	100053545	100075710	4.42208		Tissue enhanced	Cell type enhanced	0.136074	0.00805662	0.0314924	0.824416	0.802408	0.824252	22	19	20	5.59611997006527	5.91665305861964	2	Platelet count	0	0	0	0.625
NLGN1	Neurology_II	Q8N2Q7	OID30900	3K	ENSG00000169760	NLGN1	3	173114074	174004434	6.65472	Intracellular and membrane	Tissue enhanced	Group enriched	0.00339521	0.000748374	#VALUE!	0.995841	0.998552	0.998864	3	2	1	-6.56448661702116	0.0754124431228977	1	Phenotypic diverse	0	0	0	0.5
NLGN2	Neurology_II	Q8NFZ4	OID30878	3K	ENSG00000169992	NLGN2	17	7308193	7323179	7.12543		Low tissue specificity	Cell type enhanced	0.00250242	#VALUE!	#VALUE!	0.997486	0.998463	0.997753	3	2	2	-6.24123697823961	2.66923332867676	1	Phenotypic diverse	0	0	0	1
NME1	Inflammation_II	P15531	OID30451	3K	ENSG00000239672	NME1	17	49230897	49239789	6.95485	Intracellular and membrane	Low tissue specificity	Cell type enhanced	0.00367292	#VALUE!	#VALUE!	0.996324	0.996722	0.997882	4	4	2	-6.86439051546777	2.60955773314152	1	Phenotypic diverse	0	0	0	0.2
NME3	Inflammation	Q13232	OID20789	1.5K	ENSG00000103024	NME3	16	1820287	1821731	2.0016	Intracellular and membrane	Low tissue specificity	Low cell type specificity	0.136372	0.12494	#VALUE!	0.739218	0.756448	0.732808	29	24	23	0.44832771989808	-1.21014993981366	8	Liver/Macrophages	0	0	0	0.46875
NMI	Oncology_II	Q13287	OID31378	3K	ENSG00000123609	NMI	2	152126979	152146571	4.84961	Secreted to blood	Low tissue specificity	Low cell type specificity	0.0941206	0.118294	0.0185544	0.768788	0.771196	0.772671	21	16	17	2.86173976194766	-3.78730989991738	5	Inflammation	0	0	0	0.65
NMNAT1	Neurology	Q9HAN9	OID20913	1.5K	ENSG00000173614	NMNAT1	1	10003486	10045559	2.6105		Low tissue specificity	Low cell type specificity	0.0520746	0.0524044	0.0640342	0.83157	0.810496	0.833691	23	21	19	-1.70899423211809	1.81559286599834	1	Phenotypic diverse	0	0	0	0.666666666666667
NMRK2	Oncology_II	Q9NPI5	OID31163	3K	ENSG00000077009	NMRK2	19	3933101	3942414	7.4709		Group enriched	Cell type enriched	0.00246487	#VALUE!	#VALUE!	0.997524	0.996669	0.998782	4	4	3	-6.26728301358992	2.74103709958394	1	Phenotypic diverse	0	0	0	0.166666666666667
NMT1	Neurology_II	P30419	OID31021	3K	ENSG00000136448	NMT1	17	43128978	43186384	4.18025		Low tissue specificity	Cell type enhanced	0.0786767	0.00318601	0.0163857	0.90173	0.912049	0.907093	10	10	9	1.83661775087703	4.53248688499616	2	Platelet count	0	0	0	0.727272727272727
NOMO1	Neurology	Q15155	OID21106	1.5K	ENSG00000103512	NOMO1	16	14927538	14990017	1.89148		Tissue enhanced	Cell type enhanced	0.0996379	0.155457	0.00987349	0.735008	0.712143	0.717241	28	24	26	1.54897421997507	-3.95864560541045	5	Inflammation	0	0	0	0.5625
NOP56	Cardiometabolic_II	O00567	OID30055	3K	ENSG00000101361	NOP56	20	2632791	2639039	7.17293		Low tissue specificity	Low cell type specificity	0.0034014	0.00213649	#VALUE!	0.994419	0.997715	0.998389	5	3	1	-5.67195049414896	1.68442649757471	1	Phenotypic diverse	0	0	0	0.333333333333333
NOS1	Neurology	P29475	OID20863	1.5K	ENSG00000089250	NOS1	12	117645947	117889975	4.03342		Group enriched	Cell type enhanced	0.127859	0.0248101	0.00559607	0.841397	0.880957	0.805099	23	13	19	-2.55389958409916	-1.37975880508545	1	Phenotypic diverse	0	0	0	0.454545454545455
NOS2	Cardiometabolic_II	P35228	OID30087	3K	ENSG00000007171	NOS2	17	26083792	26127525	7.17293		Group enriched	Cell type enhanced	0.0241632	0.000914512	0.00087735	0.973902	0.979196	0.966749	15	11	6	-6.3540396378132	1.31383167673142	1	Phenotypic diverse	0	0	0	0.416666666666667
NOS3	Neurology	P29474	OID20834	1.5K	ENSG00000164867	NOS3	7	150688083	150711676	4.03342		Tissue enhanced	Cell type enhanced	0.129463	0.0117518	#VALUE!	0.858649	0.877668	0.839114	31	26	24	-2.61352414814338	-0.139317668933188	1	Phenotypic diverse	0	0	0	0.612903225806452
NOTCH1	Cardiometabolic	P46531	OID20311	1.5K	ENSG00000148400	NOTCH1	9	139388896	139440314	1.07529		Low tissue specificity	Cell type enhanced	0.14334	0.0622384	0.0066071	0.787694	0.840619	0.814496	22	22	18	-1.54058302382363	-1.45048692245317	1	Phenotypic diverse	0	0	0	0.428571428571429
NOTCH2	Cardiometabolic_II	Q04721	OID30407	3K	ENSG00000134250	NOTCH2	1	120454176	120612240	4.04206		Low tissue specificity	Cell type enhanced	0.0892905	0.278451	#VALUE!	0.631993	0.631479	0.61899	25	23	13	-3.97747456201074	-7.50833180537827	4	Polygenic	0	0	0	0.5
NOTCH3	Cardiometabolic	Q9UM47	OID20253	1.5K	ENSG00000074181	NOTCH3	19	15270444	15311792	1.07529		Low tissue specificity	Cell type enhanced	0.249144	0.0543802	#VALUE!	0.69614	0.676991	0.684747	31	33	27	-2.1077304440582	-1.5546486988018	1	Phenotypic diverse	0	0	0	0.538461538461538
NPC2	Cardiometabolic_II	P61916	OID30418	3K	ENSG00000119655	NPC2	14	74942895	74960880	5.64852	Secreted to blood	Tissue enriched	Cell type enhanced	0.37608	0.153312	#VALUE!	0.470459	0.501185	0.552094	29	23	25	-0.643069950252401	-5.62203712279767	3	Kidney function	0	0	0	0.548387096774194
NPDC1	Cardiometabolic	Q9NQX5	OID20205	1.5K	ENSG00000107281	NPDC1	9	139933922	139940655	2.25855		Low tissue specificity	Cell type enhanced	0.298928	0.0297749	0.00859863	0.662807	0.679707	0.667718	28	21	19	-1.15503417954529	-5.59668618946961	3	Kidney function	0	0	0	0.481481481481482
NPHS1	Inflammation_II	O60500	OID30540	3K	ENSG00000161270	NPHS1	19	36316866	36360189	6.95485		Group enriched	Cell type enhanced	0.0553338	0.110959	#VALUE!	0.833515	0.838992	0.82891	20	14	17	0.473247215185232	-3.4764771747125	5	Inflammation	0	0	0	0.409090909090909
NPHS2	Inflammation_II	Q9NP85	OID30462	3K	ENSG00000116218	NPHS2	1	179519674	179545087	6.95485		Tissue enriched	Cell type enriched	#VALUE!	0.00166718	#VALUE!	0.998333	1	0.997722	1	NA	1	-5.21253286887978	2.19071540506463	1	Phenotypic diverse	0	0	0	0
NPL	Cardiometabolic_II	Q9BXD5	OID30329	3K	ENSG00000135838	NPL	1	182758428	182799519	4.05502		Tissue enhanced	Cell type enhanced	0.205688	0.0812514	0.00946072	0.703639	0.731071	0.742281	33	27	27	-1.28403264682316	-1.86406146484368	8	Liver/Macrophages	0	0	0	0.542857142857143
NPPB	Cardiometabolic	P16860	OID20049	1.5K	ENSG00000120937	NPPB	1	11917521	11918988	3.89739	Secreted to blood	Tissue enriched	Cell type enhanced	0.0850691	0.0262583	#VALUE!	0.888475	0.897878	0.876643	29	24	24	-2.94319899298822	-0.658345449264862	1	Phenotypic diverse	0	0	0	0.655172413793103
NPPC	Inflammation	P23582	OID20568	1.5K	ENSG00000163273	NPPC	2	232786530	232791113	2.12683	Secreted to blood	Tissue enriched	Cell type enhanced	0.243132	0.0195071	0.00373794	0.733203	0.724514	0.757577	32	26	24	-2.02501143841895	-4.00792759535213	3	Kidney function	0	0	0	0.388888888888889
NPR1	Cardiometabolic_II	P16066	OID30116	3K	ENSG00000169418	NPR1	1	153651113	153666468	7.17293		Tissue enhanced	Cell type enhanced	0.00993687	0.00237622	8.67577e-05	0.987492	0.993843	0.988179	12	6	10	-6.2502442548831	2.49207536502348	1	Phenotypic diverse	0	0	0	0.454545454545455
NPTN	Oncology	Q9Y639	OID21235	1.5K	ENSG00000156642	NPTN	15	73852355	73926475	4.05286		Low tissue specificity	Cell type enhanced	0.0394674	#VALUE!	#VALUE!	0.960522	0.954712	0.980003	13	10	6	-4.86479151161752	0.0134452394737222	1	Phenotypic diverse	0	0	0	0.454545454545455
NPTX1	Neurology	Q15818	OID21074	1.5K	ENSG00000171246	NPTX1	17	78440948	78451643	1.89148	Secreted in brain	Group enriched	Cell type enhanced	0.0820344	0.216199	0.00132554	0.700155	0.734502	0.675186	25	23	17	1.74982266966129	-4.49135773400292	5	Inflammation	0	0	0	0.333333333333333
NPTX2	Cardiometabolic_II	P47972	OID30390	3K	ENSG00000106236	NPTX2	7	98246609	98259180	4.04206	Secreted to blood	Group enriched	Cell type enhanced	0.0674507	0.11991	0.00271965	0.809868	0.828155	0.836892	23	23	13	0.141484290027475	-2.72012776195149	8	Liver/Macrophages	0	0	0	0.384615384615385
NPTXR	Cardiometabolic	O95502	OID20191	1.5K	ENSG00000221890	NPTXR	22	39214457	39239987	2.25855	Intracellular and membrane	Tissue enriched	Cell type enhanced	0.102628	0.227629	0.0104276	0.658916	0.672068	0.664895	31	24	27	2.80155007158147	-5.30581050358128	7	Omnigenic	0	0	0	0.59375
NPY	Oncology	P01303	OID21388	1.5K	ENSG00000122585	NPY	7	24323782	24331484	1.01915	Secreted to blood	Group enriched	Cell type enriched	0.334518	0.0773868	0.0261692	0.561636	0.566173	0.548983	22	24	16	-0.753894716578075	0.455104367146908	2	Platelet count	0	0	0	0.6
NRCAM	Cardiometabolic	Q92823	OID20229	1.5K	ENSG00000091129	NRCAM	7	107788068	108097161	2.25855	Secreted in brain	Tissue enhanced	Group enriched	0.104101	0.072049	#VALUE!	0.823912	0.810959	0.796582	24	22	20	-1.63490961545098	-1.54907580666231	1	Phenotypic diverse	0	0	0	0.555555555555556
NRGN	Inflammation_II	Q92686	OID30674	3K	ENSG00000154146	NRGN	11	124609742	124617106	4.13491		Tissue enriched	Cell type enhanced	0.136352	0.0105832	0.0323683	0.820584	0.812704	0.8204	14	11	10	6.95755523526324	5.565542981213	2	Platelet count	0	0	0	0.75
NRN1	Neurology_II	Q9NPD7	OID30983	3K	ENSG00000124785	NRN1	6	5998232	6007200	4.18025		Tissue enhanced	Group enriched	#VALUE!	#VALUE!	#VALUE!	1	0.999136	1	NA	2	NA	NA	NA	NA	NA	0	0	0	0
NRP1	Cardiometabolic	O14786	OID20390	1.5K	ENSG00000099250	NRP1	10	33466420	33625190	1.71658	Secreted in other tissues	Low tissue specificity	Cell type enhanced	0.15201	0.107181	#VALUE!	0.740751	0.722761	0.743585	28	16	23	-0.794796915982377	0.239233389911753	8	Liver/Macrophages	0	0	0	0.344827586206897
NRP2	Neurology	O60462	OID21081	1.5K	ENSG00000118257	NRP2	2	206546714	206662857	1.89148	Secreted in other tissues	Tissue enhanced	Cell type enhanced	0.133269	0.0556406	0.00318851	0.808067	0.779511	0.828957	25	18	19	-2.11739754251543	-1.16641188431808	1	Phenotypic diverse	0	0	0	0.681818181818182
NRTN	Inflammation	Q99748	OID20465	1.5K	ENSG00000171119	NRTN	19	5823813	5828335	3.7225	Secreted to blood	Tissue enhanced	Cell type enhanced	0.00483932	0.00225429	#VALUE!	0.992846	0.993559	0.993541	9	5	7	-4.48351461532422	0.609922443953156	1	Phenotypic diverse	0	0	0	0.2
NRXN3	Neurology_II	Q9Y4C0	OID30901	3K	ENSG00000021645	NRXN3	14	78708734	80330762	6.65472		Tissue enhanced	Group enriched	0.00174947	0.00199092	#VALUE!	0.996217	0.999578	1	2	1	NA	-5.91087079913555	1.4728699552041	1	Phenotypic diverse	0	0	0	0
NSFL1C	Neurology	Q9UNZ2	OID21022	1.5K	ENSG00000088833	NSFL1C	20	1422807	1454487	1.13143		Low tissue specificity	Low cell type specificity	0.116295	0.0107808	0.0349753	0.837477	0.847392	0.834318	21	17	17	4.20200737901096	5.4640180682774	2	Platelet count	0	0	0	0.7
NT5C	Cardiometabolic_II	Q8TCD5	OID30294	3K	ENSG00000125458	NT5C	17	73126320	73127890	4.05502		Low tissue specificity	Low cell type specificity	0.155176	0.183538	0.0370272	0.624104	0.626455	0.624375	20	18	11	2.96536148388906	-4.03126975478545	5	Inflammation	0	0	0	0.526315789473684
NT5C1A	Neurology_II	Q9BXI3	OID31102	3K	ENSG00000116981	NT5C1A	1	40124793	40137710	4.23639		Group enriched	Cell type enhanced	0.192491	0.00614675	0.00446528	0.797027	0.827485	0.776378	33	26	26	-2.51311862884731	-2.94673860401622	1	Phenotypic diverse	0	0	0	0.625
NT5C3A	Inflammation	Q9H0P0	OID20553	1.5K	ENSG00000122643	NT5C3A	7	33053742	33102409	2.12683	Intracellular and membrane	Tissue enhanced	Low cell type specificity	0.115476	0.0158217	0.0308924	0.837465	0.838947	0.829514	17	14	11	5.54907452089615	5.85799318040153	2	Platelet count	0	0	0	0.666666666666667
NT5E	Oncology	P21589	OID21498	1.5K	ENSG00000135318	NT5E	6	86159809	86205500	1.53952	Intracellular and membrane	Tissue enhanced	Cell type enhanced	0.326923	0.304509	#VALUE!	0.36843	0.366786	0.359736	25	17	18	3.30963673024823	-5.84147389347973	7	Omnigenic	0	0	0	0.666666666666667
NTF3	Inflammation	P20783	OID20591	1.5K	ENSG00000185652	NTF3	12	5541278	5630702	2.12683	Secreted in other tissues	Low tissue specificity	Cell type enhanced	0.0655668	0.0260308	0.00504763	0.902915	0.918818	0.911604	27	21	19	-2.63585111544491	0.094784071125934	1	Phenotypic diverse	0	0	0	0.481481481481482
NTF4	Oncology	P34130	OID21208	1.5K	ENSG00000225950	NTF4	19	49559050	49568333	4.05286	Secreted in other tissues	Tissue enhanced	Cell type enhanced	0.0414137	0.00183484	#VALUE!	0.956798	0.95365	0.962236	16	11	13	-5.87704252430947	-0.0215572488000927	1	Phenotypic diverse	0	0	0	0.411764705882353
NTproBNP	Cardiometabolic	NTproBNP	OID20125	1.5K	ENSG00000120937	NPPB	1	11917521	11918988	2.25855	NA	NA	NA	0.187017	0.0660388	#VALUE!	0.74704	0.729823	0.714492	37	32	31	-2.02304291540893	-2.00358656001779	1	Phenotypic diverse	0	0	0	0.657894736842105
NTRK2	Cardiometabolic	Q16620	OID20136	1.5K	ENSG00000148053	NTRK2	9	87283466	87638505	2.25855		Tissue enhanced	Cell type enhanced	0.114228	0.0184589	#VALUE!	0.867465	0.846377	0.890708	28	27	22	-2.73901381176117	-0.546020788734833	1	Phenotypic diverse	0	0	0	0.484848484848485
NTRK3	Neurology	Q16288	OID21057	1.5K	ENSG00000140538	NTRK3	15	88418230	88799999	1.13143		Tissue enhanced	Cell type enhanced	0.186168	0.052003	#VALUE!	0.761701	0.745493	0.821231	31	27	28	-2.11547359845524	-0.997291910953841	1	Phenotypic diverse	0	0	0	0.666666666666667
NUB1	Inflammation	Q9Y5A7	OID20510	1.5K	ENSG00000013374	NUB1	7	151038785	151075535	2.12683		Low tissue specificity	Cell type enhanced	0.120477	0.0284861	0.0326542	0.818406	0.811878	0.798765	17	13	11	6.23012491802305	4.80130415846212	2	Platelet count	0	0	0	0.846153846153846
NUBP1	Oncology_II	P53384	OID31412	3K	ENSG00000103274	NUBP1	16	10837643	10863208	4.4847		Low tissue specificity	Cell type enhanced	0.00502784	0.00289478	#VALUE!	0.992061	0.991243	0.994151	5	6	3	-5.38478418725295	1.63846437117563	1	Phenotypic diverse	0	0	0	0.5
NUCB2	Oncology	P80303	OID21448	1.5K	ENSG00000070081	NUCB2	11	17229700	17371521	1.20053	Secreted to blood	Tissue enhanced	Cell type enhanced	0.17985	0.117414	0.0231484	0.679651	0.695246	0.700641	22	17	17	2.95191017202154	-3.75894377496316	5	Inflammation	0	0	0	0.619047619047619
NUDC	Inflammation	Q9Y266	OID20623	1.5K	ENSG00000090273	NUDC	1	27226729	27273353	0.950057		Low tissue specificity	Cell type enhanced	0.118669	0.00291814	0.0371526	0.840952	0.825096	0.823132	17	14	12	5.65058174259729	5.81471098340038	2	Platelet count	0	0	0	0.625
NUDT10	Cardiometabolic_II	Q8NFP7	OID30198	3K	ENSG00000122824	NUDT10	X	51075083	51080377	6.57699		Tissue enhanced	Cell type enhanced	0.0011828	#VALUE!	#VALUE!	0.998798	0.997653	1	4	2	NA	-7.05391081884188	2.22172687050872	1	Phenotypic diverse	0	0	0	0
NUDT15	Cardiometabolic_II	Q9NV35	OID30102	3K	ENSG00000136159	NUDT15	13	48611703	48621358	7.17293		Low tissue specificity	Cell type enhanced	0.0201747	0.00279313	0.00374089	0.973343	0.974877	0.974926	10	6	9	-3.24108141359216	3.59064266810185	1	Phenotypic diverse	0	0	0	0.363636363636364
NUDT16	Oncology_II	Q96DE0	OID31484	3K	ENSG00000198585	NUDT16	3	131100515	131107674	4.60778		Low tissue specificity	Cell type enhanced	0.144955	0.0435228	0.0390827	0.772475	0.775987	0.764824	19	17	18	6.47716565095349	4.52657077921686	2	Platelet count	0	0	0	0.590909090909091
NUDT2	Oncology	P50583	OID21308	1.5K	ENSG00000164978	NUDT2	9	34329504	34343709	2.27366		Low tissue specificity	Low cell type specificity	0.0848248	0.0393869	0.0245669	0.851241	0.881234	0.867719	21	15	14	4.11448736885504	3.41453570158011	2	Platelet count	0	0	0	0.526315789473684
NUDT5	Neurology	Q9UKK9	OID21115	1.5K	ENSG00000165609	NUDT5	10	12207324	12238143	1.89148		Low tissue specificity	Low cell type specificity	0.144894	0.00817435	0.0377819	0.809087	0.813938	0.825261	24	19	18	5.80331543141543	5.70926493426476	2	Platelet count	0	0	0	0.681818181818182
NUMB	Inflammation_II	P49757	OID30568	3K	ENSG00000133961	NUMB	14	73741815	73930348	6.95485		Low tissue specificity	Low cell type specificity	0.157049	0.0104967	0.0376561	0.795014	0.79408	0.772017	14	12	11	5.20641515450339	4.15164994604564	2	Platelet count	0	0	0	0.769230769230769
NUP50	Cardiometabolic_II	Q9UKX7	OID30100	3K	ENSG00000093000	NUP50	22	45559722	45583896	7.17293		Low tissue specificity	Low cell type specificity	0.001157	#VALUE!	#VALUE!	0.99883	1	1	3	NA	NA	-6.30492145028676	2.68433920690523	1	Phenotypic diverse	0	0	0	NA
NXPE4	Cardiometabolic_II	Q6UWF7	OID30076	3K	ENSG00000137634	NXPE4	11	114441313	114466484	7.17293	Secreted to digestive system	Group enriched	Cell type enhanced	0.00113636	#VALUE!	#VALUE!	0.998864	1	1	1	NA	NA	-6.76925860987408	0.395636797101015	1	Phenotypic diverse	0	0	0	NA
NXPH1	Neurology	P58417	OID20849	1.5K	ENSG00000122584	NXPH1	7	8473585	8792593	4.03342	Secreted in brain	Group enriched	Group enriched	0.0384068	0.00143161	0.0146842	0.945167	0.936591	0.941261	17	13	12	-4.13553176338886	-0.902959361682752	1	Phenotypic diverse	0	0	0	0.5625
NXPH3	Inflammation_II	O95157	OID30565	3K	ENSG00000182575	NXPH3	17	47653220	47661189	6.95485	Secreted in brain	Tissue enhanced	Cell type enhanced	0.136618	0.141258	0.00603014	0.715885	0.721356	0.767195	36	29	25	0.607981946435775	-2.10703663741201	8	Liver/Macrophages	0	0	0	0.542857142857143
OBP2B	Neurology	Q9NPH6	OID20980	1.5K	ENSG00000171102	OBP2B	9	136080664	136084630	2.97325	Secreted in other tissues	Tissue enhanced	Group enriched	0.0943308	0.354226	0.00178818	0.549383	0.53574	0.629646	23	20	14	3.44025396599241	-6.09851474650949	7	Omnigenic	0	0	0	0.307692307692308
OCLN	Neurology_II	Q16625	OID31069	3K	ENSG00000197822	OCLN	5	68788119	68853931	4.18025	Intracellular and membrane	Tissue enhanced	Cell type enhanced	0.19566	0.0216066	#VALUE!	0.782454	0.803854	0.767565	27	24	26	-1.80895662354811	-4.15085927376596	3	Kidney function	0	0	0	0.5625
ODAM	Neurology	A1E959	OID20793	1.5K	ENSG00000109205	ODAM	4	71062213	71070293	4.21696	Intracellular and membrane	Tissue enriched	Cell type enriched	0.0302258	0.0396984	#VALUE!	0.929884	0.92485	0.934299	18	16	11	-2.25898088093885	-0.930513964789741	1	Phenotypic diverse	0	0	0	0.421052631578947
OFD1	Oncology_II	O75665	OID31268	3K	ENSG00000046651	OFD1	X	13752832	13787480	5.78887		Low tissue specificity	Cell type enhanced	0.00209625	#VALUE!	#VALUE!	0.997904	1	0.998379	1	NA	1	-6.62110576839859	0.125669005499121	1	Phenotypic diverse	0	0	0	0
OGA	Oncology_II	O60502	OID31465	3K	ENSG00000198408	MGEA5	10	103544200	103578696	4.44368		Low tissue specificity	Low cell type specificity	0.105823	0.0137175	0.0439103	0.836611	0.830964	0.836483	16	11	12	3.86116861095299	4.79031821655486	2	Platelet count	0	0	0	0.769230769230769
OGFR	Oncology	Q9NZT2	OID21360	1.5K	ENSG00000060491	OGFR	20	61436187	61445352	2.27366		Low tissue specificity	Low cell type specificity	0.119719	0.019357	0.0219996	0.839094	0.852006	0.831682	23	20	16	1.95671432062559	3.4043516476473	1	Phenotypic diverse	0	0	0	0.565217391304348
OGN	Neurology	P20774	OID21123	1.5K	ENSG00000106809	OGN	9	95146249	95166978	1.89148	Secreted in other tissues	Tissue enhanced	Cell type enhanced	0.312316	0.374851	0.0052672	0.30727	0.454016	0.278376	27	18	19	3.37381894368635	-7.07604297271774	7	Omnigenic	1	0	1	0.37037037037037
OGT	Oncology_II	O15294	OID31300	3K	ENSG00000147162	OGT	X	70752933	70795747	5.78887		Low tissue specificity	Cell type enhanced	0.00419767	0.00187629	#VALUE!	0.993867	0.99749	0.995237	4	1	2	-5.53742785680177	1.67390833929455	1	Phenotypic diverse	0	0	0	0
OLFM4	Inflammation_II	Q6UX06	OID30665	3K	ENSG00000102837	OLFM4	13	53602894	53626192	9.81582	Secreted to digestive system	Tissue enhanced	Cell type enhanced	0.0401622	0.372969	0.00978333	0.576642	0.570623	0.523969	24	18	15	4.0187126961569	-6.80974374856459	7	Omnigenic	0	0	0	0.65
OLR1	Cardiometabolic	P78380	OID20183	1.5K	ENSG00000173391	OLR1	12	10310902	10324737	3.1611	Intracellular and membrane	Tissue enhanced	Group enriched	0.130313	0.0351403	0.0737538	0.760584	0.766275	0.752974	23	19	16	-1.68320436732384	1.66386357077266	1	Phenotypic diverse	0	0	0	0.75
OMD	Inflammation	Q99983	OID20725	1.5K	ENSG00000127083	OMD	9	95176527	95186743	1.63885	Secreted in other tissues	Low tissue specificity	Cell type enhanced	0.258749	0.0553534	#VALUE!	0.685818	0.642454	0.739776	35	28	31	-0.67666514429435	-0.70807556761229	1	Phenotypic diverse	0	0	0	0.512820512820513
OMG	Oncology	P23515	OID21352	1.5K	ENSG00000126861	OMG	17	29599031	29624557	2.27366	Intracellular and membrane	Group enriched	Cell type enhanced	0.0849348	0.0309352	0.0281596	0.855645	0.851598	0.869129	26	18	25	-2.44463480159717	0.0688902446478558	1	Phenotypic diverse	0	0	0	0.433333333333333
OMP	Neurology_II	P47874	OID30835	3K	ENSG00000254550	OMP	11	76813886	76814377	7.12543		Tissue enhanced	Not detected	0.00135303	0.0135093	0.00517749	0.979907	0.978412	0.971529	5	5	4	-3.22084133388616	0.141040807527447	1	Phenotypic diverse	0	0	0	0.8
OPHN1	Neurology_II	O60890	OID31087	3K	ENSG00000079482	OPHN1	X	67262186	67653755	4.23639		Tissue enhanced	Group enriched	0.116691	0.005512	0.0463924	0.831507	0.839335	0.824175	13	10	9	4.6534179263085	5.08801028495001	2	Platelet count	0	0	0	0.9
OPLAH	Cardiometabolic_II	O14841	OID30201	3K	ENSG00000178814	OPLAH	8	145106167	145118735	6.57699		Tissue enhanced	Group enriched	0.0894674	0.0269574	0.0309133	0.852706	0.864717	0.853435	19	12	15	3.68997048423829	4.48046689201788	2	Platelet count	0	0	0	0.6875
OPTC	Oncology	Q9UBM4	OID21362	1.5K	ENSG00000188770	OPTC	1	203463271	203477992	2.27366	Secreted in other tissues	Not detected	Group enriched	0.126523	0.069484	0.00313911	0.800678	0.827414	0.840009	30	25	19	-2.71700397816672	-1.32812583489519	1	Phenotypic diverse	0	0	0	0.517241379310345
ORM1	Inflammation_II	P02763	OID30768	3K	ENSG00000229314	ORM1	9	117085336	117088755	4.40697	Secreted to blood	Tissue enriched	Cell type enriched	0.252719	0.117243	#VALUE!	0.629819	0.700668	0.62944	30	25	21	0.393008086773582	-3.42261695305169	5	Inflammation	0	0	0	0.393939393939394
OSBPL2	Neurology_II	Q9H1P3	OID31085	3K	ENSG00000130703	OSBPL2	20	60813580	60871268	4.23639		Low tissue specificity	Low cell type specificity	0.00342079	0.00428228	#VALUE!	0.992252	0.994965	0.988744	5	2	3	-5.93305204040452	1.10893390553543	1	Phenotypic diverse	0	0	0	0.666666666666667
OSCAR	Inflammation	Q8IYS5	OID20776	1.5K	ENSG00000170909	OSCAR	19	54597933	54606000	2.0016	Intracellular and membrane	Group enriched	Group enriched	0.149559	0.204206	0.00133977	0.644714	0.669604	0.656599	21	20	18	0.764755361592398	-4.87787299771463	5	Inflammation	0	0	0	0.52
OSM	Inflammation	P13725	OID20574	1.5K	ENSG00000099985	OSM	22	30658818	30662829	2.4831	Secreted to blood	Tissue enriched	Group enriched	0.252654	0.055169	0.0311555	0.660967	0.671445	0.654489	25	21	23	-1.62159105593606	1.57782563936057	1	Phenotypic diverse	0	0	0	0.692307692307692
OSMR	Cardiometabolic	Q99650	OID20356	1.5K	ENSG00000145623	OSMR	5	38845960	38945698	1.71658	Intracellular and membrane	Low tissue specificity	Cell type enhanced	0.100396	0.2058	#VALUE!	0.693195	0.680164	0.751619	24	19	19	2.30086047691803	-4.71909353725656	5	Inflammation	0	0	0	0.407407407407407
OSTN	Neurology_II	P61366	OID30909	3K	ENSG00000188729	OSTN	3	190917030	190983404	6.65472	Secreted in other tissues	Low tissue specificity	Group enriched	0.00644946	0.006049	#VALUE!	0.987459	0.991635	0.986988	7	4	7	-3.92806469104242	0.411715890849157	1	Phenotypic diverse	0	0	0	0.375
OTOA	Neurology_II	Q7RTW8	OID30825	3K	ENSG00000155719	OTOA	16	21689835	21772050	7.12543	Secreted in other tissues	Group enriched	Group enriched	0.000203638	0.00152995	#VALUE!	0.998253	0.997373	0.999937	2	1	1	-4.76034709643086	0.741529553939704	1	Phenotypic diverse	0	0	0	0
OTUD6B	Oncology_II	Q8N6M0	OID31487	3K	ENSG00000155100	OTUD6B	8	92082424	92099323	4.44368		Low tissue specificity	Low cell type specificity	0.141947	0.00766867	0.0409716	0.809525	0.80161	0.820457	13	11	9	6.57677690403386	5.79050275956358	2	Platelet count	0	0	0	0.818181818181818
OTUD7B	Neurology_II	Q6GQQ9	OID31064	3K	ENSG00000163113	OTUD7B	1	149909705	149982625	4.18025		Tissue enhanced	Cell type enhanced	0.155963	0.00365668	0.0295758	0.810748	0.8163	0.798827	18	13	13	7.05781440793099	5.44949124156767	2	Platelet count	0	0	0	0.733333333333333
OXCT1	Cardiometabolic_II	P55809	OID30227	3K	ENSG00000083720	OXCT1	5	41730167	41870621	6.57699	Intracellular and membrane	Tissue enhanced	Cell type enhanced	0.121475	0.00540292	0.0249992	0.848283	0.869412	0.829762	18	16	16	5.10567983497061	6.19447871613325	2	Platelet count	0	0	0	0.68421052631579
OXT	Neurology	P01178	OID21047	1.5K	ENSG00000101405	OXT	20	3052266	3053163	1.13143	Secreted to blood	Tissue enriched	Cell type enhanced	0.233133	0.260734	#VALUE!	0.505972	0.481775	0.45509	32	32	26	3.0529073269538	-5.52202117402115	7	Omnigenic	0	0	0	0.348837209302326
P4HB	Oncology	P07237	OID21509	1.5K	ENSG00000185624	P4HB	17	79801035	79818570	2.08365	Intracellular and membrane	Tissue enhanced	Cell type enhanced	0.174937	0.00866054	0.049105	0.767016	0.770355	0.793204	29	27	25	5.82471859929416	5.6773129193099	2	Platelet count	0	0	0	0.625
PACS2	Cardiometabolic_II	Q86VP3	OID30186	3K	ENSG00000179364	PACS2	14	105766900	105864484	7.17293		Tissue enhanced	Cell type enhanced	0.125034	0.0239911	0.0383187	0.812562	0.822841	0.823189	13	11	10	6.1702713805132	4.71898128485587	2	Platelet count	0	0	0	0.909090909090909
PADI2	Inflammation	Q9Y2J8	OID20467	1.5K	ENSG00000117115	PADI2	1	17393256	17445948	3.7225		Tissue enhanced	Cell type enhanced	0.0147155	0.00919458	0.00237815	0.973563	0.979235	0.970694	10	7	8	-3.63974126717418	0.337530469704485	1	Phenotypic diverse	0	0	0	0.363636363636364
PADI4	Neurology	Q9UM07	OID20832	1.5K	ENSG00000159339	PADI4	1	17634690	17690499	4.21696		Group enriched	Cell type enhanced	0.0562241	0.0389494	0.0470247	0.85783	0.865393	0.838045	12	12	11	-1.61571765290192	1.58141786395915	1	Phenotypic diverse	0	0	0	0.769230769230769
PAEP	Neurology	P09466	OID20925	1.5K	ENSG00000122133	PAEP	9	138453602	138458801	2.6105	Secreted in female reproductive system	Tissue enhanced	Cell type enriched	0.153295	0.295046	#VALUE!	0.551207	0.582621	0.439488	32	24	14	3.56120485445332	-6.20940618704938	7	Omnigenic	0	1	1	0.225806451612903
PAFAH1B3	Neurology_II	Q15102	OID30998	3K	ENSG00000079462	PAFAH1B3	19	42801185	42807698	4.18025		Low tissue specificity	Cell type enhanced	0.0144783	0.0135084	#VALUE!	0.972008	0.977594	0.975825	8	6	4	-4.24517797450212	1.26536833865843	1	Phenotypic diverse	0	0	0	0.428571428571429
PAFAH2	Oncology_II	Q99487	OID31286	3K	ENSG00000158006	PAFAH2	1	26286258	26324648	5.78887		Tissue enhanced	Cell type enhanced	0.0863955	0.00511763	0.0185887	0.889786	0.910119	0.890858	13	10	10	2.79072237150334	4.8033449238013	2	Platelet count	0	0	0	0.666666666666667
PAG1	Cardiometabolic	Q9NWQ8	OID20108	1.5K	ENSG00000076641	PAG1	8	81880045	82024303	3.89739		Low tissue specificity	Cell type enhanced	0.183847	0.0126956	0.0212663	0.782059	0.762644	0.775993	23	20	20	0.448143344711197	4.05518213574028	1	Phenotypic diverse	0	0	0	0.818181818181818
PAGR1	Cardiometabolic_II	Q9BTK6	OID30206	3K	ENSG00000185928	PAGR1	16	29827285	29841948	6.57699		Tissue enhanced	Cell type enhanced	0.0651908	0.00316145	0.0181113	0.913339	0.918143	0.913036	18	15	16	0.747698004617245	4.25031962593387	1	Phenotypic diverse	0	0	0	0.722222222222222
PAIP2B	Oncology_II	Q9ULR5	OID31228	3K	ENSG00000124374	PAIP2B	2	71409869	71454213	7.63932		Tissue enhanced	Cell type enhanced	0.00766927	0.000666253	0.00435442	0.987197	0.996816	0.996269	11	6	3	-3.24944111831813	2.3827179128457	1	Phenotypic diverse	0	0	0	0.125
PAK4	Neurology	O96013	OID20819	1.5K	ENSG00000130669	PAK4	19	39616410	39673456	4.03342		Low tissue specificity	Cell type enhanced	0.127181	0.00518456	0.0239581	0.843483	0.839488	0.82219	10	10	7	4.59732336003371	4.46501702020955	2	Platelet count	0	0	0	0.7
PALLD	Inflammation_II	Q8WX93	OID30444	3K	ENSG00000129116	PALLD	4	169418217	169849608	6.95485		Low tissue specificity	Cell type enhanced	0.00409447	#VALUE!	#VALUE!	0.995884	0.99574	0.997286	2	1	2	-5.11799989393558	-0.234563513501985	1	Phenotypic diverse	0	0	0	0.5
PALM	Oncology_II	O75781	OID31515	3K	ENSG00000099864	PALM	19	708953	748329	4.97053		Tissue enhanced	Cell type enhanced	0.257537	0.0600172	0.00318213	0.679365	0.696864	0.717194	26	24	15	-2.10747585764493	-3.65660987116486	3	Kidney function	0	0	0	0.625
PALM2	Neurology_II	Q8IXS6	OID31096	3K	ENSG00000243444	PALM2	9	112403068	112713755	4.23639	NA	NA	NA	0.246206	0.0428372	#VALUE!	0.711013	0.758169	0.732564	27	23	27	-1.61064670543935	-4.09775554296479	3	Kidney function	0	0	0	0.612903225806452
PALM3	Cardiometabolic_II	A6NDB9	OID30182	3K	ENSG00000187867	PALM3	19	14164177	14169971	7.17293		Tissue enhanced	Cell type enhanced	0.0104337	0.00416304	#VALUE!	0.985363	0.982003	0.990526	11	6	5	-5.45457816249412	1.55630906937918	1	Phenotypic diverse	0	0	0	0.571428571428571
PAM	Cardiometabolic	P19021	OID20291	1.5K	ENSG00000145730	PAM	5	102089685	102366809	1.61942	Secreted in other tissues	Tissue enhanced	Cell type enhanced	0.136306	0.160921	0.00335674	0.699153	0.699992	0.705071	27	17	17	1.53135457927895	-4.02803435380323	5	Inflammation	0	0	0	0.545454545454545
PAMR1	Neurology	Q6UXH9	OID21153	1.5K	ENSG00000149090	PAMR1	11	35453370	35551848	1.89148	Secreted - unknown location	Low tissue specificity	Cell type enriched	0.124536	0.112173	0.00428972	0.758888	0.752695	0.783429	34	31	24	0.599368977235904	-3.08482846138368	5	Inflammation	0	0	0	0.571428571428571
PAPPA	Inflammation	Q13219	OID20421	1.5K	ENSG00000182752	PAPPA	9	118916083	119164601	3.7225	Secreted in female reproductive system	Tissue enriched	Cell type enhanced	0.11063	0.0533293	#VALUE!	0.836213	0.856188	0.82504	26	18	17	-0.989232393673937	-0.280272332882336	1	Phenotypic diverse	0	0	0	0.590909090909091
PARD3	Oncology_II	Q8TEW0	OID31301	3K	ENSG00000148498	PARD3	10	34398488	35104253	5.78887		Low tissue specificity	Cell type enhanced	0.040361	0.00190517	0.0123028	0.945434	0.951384	0.952186	7	7	7	-0.541601476739895	3.86919520002326	1	Phenotypic diverse	0	0	0	0.555555555555556
PARK7	Neurology	Q99497	OID21160	1.5K	ENSG00000116288	PARK7	1	8014351	8045565	1.89148		Low tissue specificity	Low cell type specificity	0.133577	0.0313736	0.0366557	0.798229	0.795946	0.799782	20	15	17	6.28821581982141	4.98916880113743	2	Platelet count	0	0	0	0.68421052631579
PARP1	Inflammation	P09874	OID20500	1.5K	ENSG00000143799	PARP1	1	226548392	226595780	2.12683		Low tissue specificity	Cell type enhanced	0.0896745	0.0229321	0.0508832	0.836402	0.821487	0.789318	28	26	24	-1.83908857195142	2.09055022620873	1	Phenotypic diverse	0	0	0	0.666666666666667
PAXX	Inflammation_II	Q9BUH6	OID30591	3K	ENSG00000148362	C9orf142	9	139886870	139888436	6.31356		Low tissue specificity	Cell type enhanced	0.141278	0.0192582	0.0428891	0.796198	0.798484	0.785922	25	20	18	4.41063096106573	4.5305830962886	2	Platelet count	0	0	0	0.652173913043478
PBK	Oncology_II	Q96KB5	OID31158	3K	ENSG00000168078	PBK	8	27667137	27695612	7.4709		Group enriched	Group enriched	0.00735448	#VALUE!	0.00444	0.988088	0.993987	0.987077	7	7	5	-3.16822997599867	2.2739523302548	1	Phenotypic diverse	0	0	0	0.5
PBLD	Neurology	P30039	OID20839	1.5K	ENSG00000108187	PBLD	10	70042417	70092806	4.03342		Group enriched	Cell type enhanced	0.105772	0.15509	0.0220002	0.716972	0.696828	0.698052	20	18	16	2.66987434336117	-3.9614781897915	5	Inflammation	0	0	0	0.545454545454545
PBXIP1	Oncology_II	Q96AQ6	OID31435	3K	ENSG00000163346	PBXIP1	1	154916552	154928599	4.44368		Low tissue specificity	Cell type enhanced	0.168148	0.00701987	0.00394816	0.820856	0.858988	0.846436	18	13	11	-2.73939005781484	-1.27923586609723	1	Phenotypic diverse	0	0	0	0.411764705882353
PCARE	Neurology_II	A6NGG8	OID30838	3K	ENSG00000179270	C2orf71	2	29283842	29297127	7.12543		Tissue enriched	Group enriched	0.00344595	0.0146314	#VALUE!	0.981894	0.983173	0.982484	5	3	3	-2.44278614185775	0.283745687389659	1	Phenotypic diverse	0	0	0	0.5
PCBD1	Inflammation_II	P61457	OID30610	3K	ENSG00000166228	PCBD1	10	72642037	72648541	6.49278		Tissue enhanced	Cell type enhanced	0.212901	0.0527516	0.0147043	0.719382	0.73973	0.704917	33	31	27	-4.57126832043874	-2.40547951940303	1	Phenotypic diverse	0	0	0	0.657142857142857
PCBP2	Neurology_II	Q15366	OID31003	3K	ENSG00000197111	PCBP2	12	53835525	53874946	4.18025		Low tissue specificity	Low cell type specificity	0.147351	0.00994562	0.028994	0.81377	0.827047	0.810396	16	13	12	5.84376917097647	4.71353031460196	2	Platelet count	0	0	0	0.666666666666667
PCDH1	Inflammation	Q08174	OID20614	1.5K	ENSG00000156453	PCDH1	5	141232938	141258811	1.29553		Low tissue specificity	Cell type enhanced	0.0628713	0.0291475	#VALUE!	0.908035	0.891865	0.924758	21	14	13	-2.24763404417179	-1.25482567702952	1	Phenotypic diverse	0	0	0	0.421052631578947
PCDH12	Neurology_II	Q9NPG4	OID31045	3K	ENSG00000113555	PCDH12	5	141323150	141349304	4.18025	Secreted to blood	Tissue enhanced	Group enriched	0.0909083	0.101463	#VALUE!	0.807535	0.825175	0.797549	18	13	13	-0.1442786556152	-2.1923203244176	8	Liver/Macrophages	0	0	0	0.368421052631579
PCDH17	Cardiometabolic	O14917	OID20132	1.5K	ENSG00000118946	PCDH17	13	58205944	58303445	2.25855		Tissue enhanced	Cell type enhanced	0.148323	0.180017	0.0011801	0.669975	0.682676	0.678935	31	22	25	1.03665714339602	-2.04653642631123	8	Liver/Macrophages	0	0	0	0.516129032258065
PCDH7	Oncology_II	O60245	OID31456	3K	ENSG00000169851	PCDH7	4	30722037	31148422	4.44368		Tissue enhanced	Group enriched	0.0810192	0.024985	#VALUE!	0.893912	0.89682	0.910642	25	23	16	-3.30636238962936	-1.16606257090866	1	Phenotypic diverse	0	0	0	0.625
PCDH9	Oncology_II	Q9HC56	OID31516	3K	ENSG00000184226	PCDH9	13	66876967	67804468	4.44368		Tissue enriched	Cell type enhanced	0.100476	0.0505298	#VALUE!	0.848994	0.853824	0.831113	25	20	23	-1.74744543876271	-0.849139918873092	1	Phenotypic diverse	0	0	0	0.535714285714286
PCDHB15	Oncology_II	Q9Y5E8	OID31377	3K	ENSG00000113248	PCDHB15	5	140625147	140627799	4.4847		Low tissue specificity	Cell type enhanced	0.0771607	0.083679	#VALUE!	0.838859	0.837197	0.858196	20	16	14	-0.760718961848849	-2.80580655226965	8	Liver/Macrophages	0	0	0	0.666666666666667
PCNA	Oncology_II	P12004	OID31161	3K	ENSG00000132646	PCNA	20	5095599	5107272	7.4709		Tissue enhanced	Low cell type specificity	0.00647068	0.00104345	#VALUE!	0.992452	0.9955	0.994874	6	2	3	-6.35494854576963	1.32257939433367	1	Phenotypic diverse	0	0	0	0.666666666666667
PCSK7	Oncology_II	Q16549	OID31410	3K	ENSG00000160613	PCSK7	11	117075053	117103241	4.4847		Low tissue specificity	Cell type enhanced	0.0113434	0.06238	0.00158827	0.924591	0.937139	0.917252	13	8	11	-0.303512344191105	-2.75554721279753	1	Phenotypic diverse	0	0	0	0.727272727272727
PCSK9	Cardiometabolic	Q8NBP7	OID20235	1.5K	ENSG00000169174	PCSK9	1	55505221	55530525	1.07529	Secreted to blood	Tissue enriched	Group enriched	0.247521	0.0664057	0.0336672	0.652429	0.696531	0.660154	32	29	28	-1.0502627073593	-1.53299061028002	1	Phenotypic diverse	0	0	0	0.628571428571429
PCYT2	Oncology_II	Q99447	OID31519	3K	ENSG00000185813	PCYT2	17	79858841	79869340	4.44368		Tissue enhanced	Cell type enriched	0.125023	0.0100167	0.0315419	0.833342	0.824777	0.826478	19	15	13	6.03746912529488	5.94293677646392	2	Platelet count	0	0	0	0.647058823529412
PDAP1	Cardiometabolic_II	Q13442	OID30323	3K	ENSG00000106244	PDAP1	7	98989671	99006452	4.05502		Low tissue specificity	Low cell type specificity	0.141948	0.00797044	0.0358678	0.814021	0.819919	0.804134	14	11	11	6.75896248985397	5.69167847185853	2	Platelet count	0	0	0	0.692307692307692
PDCD1	Oncology	Q15116	OID21396	1.5K	ENSG00000188389	PDCD1	2	242792033	242801060	1.20269		Tissue enhanced	Group enriched	0.178068	0.0726581	#VALUE!	0.749307	0.720734	0.78993	30	26	17	-1.49037923438057	-4.02534550094098	3	Kidney function	0	0	0	0.433333333333333
PDCD1LG2	Oncology	Q9BQ51	OID21273	1.5K	ENSG00000197646	PDCD1LG2	9	5510545	5571282	2.27366	Secreted - unknown location	Tissue enhanced	Cell type enhanced	0.124986	0.401866	#VALUE!	0.472785	0.500043	0.506369	22	19	15	2.11480808510718	-5.45358277103438	7	Omnigenic	0	0	0	0.36
PDCD5	Neurology	O14737	OID21021	1.5K	ENSG00000105185	PDCD5	19	33071974	33078358	1.13143		Low tissue specificity	Cell type enhanced	0.140385	0.0805004	0.0327707	0.74595	0.74863	0.723389	24	20	22	4.47786982700052	2.69228727380106	2	Platelet count	0	0	0	0.75
PDCD6	Cardiometabolic	O75340	OID20163	1.5K	ENSG00000249915	PDCD6	5	271736	353971	2.25855		Low tissue specificity	Cell type enhanced	0.105782	0.578759	0.0173074	0.298219	0.286465	0.30515	22	18	19	5.71694474840729	-8.99623594450851	6	Monogenic	0	0	0	0.541666666666667
PDCL2	Oncology_II	Q8N4E4	OID31168	3K	ENSG00000163440	PDCL2	4	56422692	56458379	7.4709		Tissue enriched	Group enriched	0.00421681	#VALUE!	0.00169149	0.994054	0.997762	0.994774	3	1	1	-3.48147737566977	3.50171858365165	1	Phenotypic diverse	0	0	0	1
PDE1C	Oncology_II	Q14123	OID31201	3K	ENSG00000154678	PDE1C	7	31790793	32338941	7.4709		Group enriched	Cell type enriched	0.00111336	#VALUE!	#VALUE!	0.998884	1	0.999285	2	NA	2	-7.12259922941698	1.90766766485343	1	Phenotypic diverse	0	0	0	0
PDE4D	Cardiometabolic_II	Q08499	OID30084	3K	ENSG00000113448	PDE4D	5	58264865	59817947	7.17293		Tissue enhanced	Cell type enhanced	0.00183143	#VALUE!	#VALUE!	0.998169	0.998916	0.998697	1	1	1	-6.57072370054811	0.102725357479428	1	Phenotypic diverse	0	0	0	0
PDE5A	Inflammation_II	O76074	OID30584	3K	ENSG00000138735	PDE5A	4	120415550	120550146	6.31356		Low tissue specificity	Cell type enhanced	0.131271	0.0145495	0.0479124	0.806031	0.803705	0.778384	12	11	8	6.57758686198681	5.4277375256595	2	Platelet count	0	0	0	0.727272727272727
PDGFA	Cardiometabolic	P04085	OID20313	1.5K	ENSG00000197461	PDGFA	7	536895	559933	1.07529	Secreted to blood	Tissue enhanced	Cell type enhanced	0.16667	0.0884988	0.0227395	0.721852	0.738919	0.726539	24	15	16	6.19224714649038	3.33070781165131	2	Platelet count	0	0	0	0.631578947368421
PDGFB	Inflammation	P01127	OID20741	1.5K	ENSG00000100311	PDGFB	22	39619364	39640756	1.63885	Secreted to blood	Low tissue specificity	Cell type enhanced	0.164126	0.100071	0.0262467	0.709756	0.705502	0.702147	21	14	19	6.1733689532165	3.31911399234301	2	Platelet count	0	0	0	0.571428571428571
PDGFC	Oncology	Q9NRA1	OID21183	1.5K	ENSG00000145431	PDGFC	4	157681606	157892546	4.05286	Secreted to blood	Tissue enhanced	Cell type enhanced	0.0638954	0.0662252	0.00341875	0.866422	0.866617	0.86739	27	23	14	-0.46038197017472	-0.236907507588968	1	Phenotypic diverse	0	0	0	0.423076923076923
PDGFRA	Cardiometabolic	P16234	OID20133	1.5K	ENSG00000134853	PDGFRA	4	55095264	55164414	2.25855	Intracellular and membrane	Tissue enhanced	Group enriched	0.132804	0.0708365	#VALUE!	0.796142	0.791913	0.799174	22	20	15	-1.20157096013897	-2.62290830122176	8	Liver/Macrophages	0	0	0	0.590909090909091
PDGFRB	Cardiometabolic	P09619	OID20268	1.5K	ENSG00000113721	PDGFRB	5	149493400	149535435	1.07529		Low tissue specificity	Cell type enhanced	0.0815671	0.759171	#VALUE!	0.159132	0.137459	0.157672	23	19	20	6.02161365137465	-9.44308631983672	6	Monogenic	0	0	0	0.444444444444444
PDIA2	Oncology_II	Q13087	OID31214	3K	ENSG00000185615	PDIA2	16	333152	337215	7.4709	Intracellular and membrane	Tissue enriched	Group enriched	#VALUE!	#VALUE!	#VALUE!	1	0.999989	1	NA	1	NA	NA	NA	NA	NA	0	0	0	0
PDIA3	Inflammation_II	P30101	OID30573	3K	ENSG00000167004	PDIA3	15	44038590	44065477	6.31356	Intracellular and membrane	Low tissue specificity	Cell type enhanced	0.0422252	0.0046711	0.00228558	0.950717	0.95029	0.952712	18	10	9	-3.77395293022118	-1.20033805159478	1	Phenotypic diverse	0	0	0	0.583333333333333
PDIA4	Cardiometabolic_II	P13667	OID30375	3K	ENSG00000155660	PDIA4	7	148700154	148725733	4.04206	Intracellular and membrane	Low tissue specificity	Cell type enhanced	0.136301	0.00916693	0.0371927	0.817131	0.814374	0.819387	15	14	12	6.41374690407791	5.61610755971362	2	Platelet count	0	0	0	0.625
PDIA5	Oncology_II	Q14554	OID31209	3K	ENSG00000065485	PDIA5	3	122785909	122944074	7.4709	Intracellular and membrane	Tissue enhanced	Cell type enhanced	0.0146526	0.069576	0.00153497	0.914208	0.928061	0.924403	9	5	7	-1.31423150985872	-0.606442726308668	1	Phenotypic diverse	0	0	0	0.714285714285714
PDLIM5	Neurology_II	Q96HC4	OID31063	3K	ENSG00000163110	PDLIM5	4	95373037	95589377	4.18025		Group enriched	Group enriched	0.114537	0.00574611	0.0345788	0.844821	0.842656	0.829075	13	10	10	4.45414198634891	5.02241412144227	2	Platelet count	0	0	0	0.538461538461538
PDLIM7	Inflammation	Q9NR12	OID20729	1.5K	ENSG00000196923	PDLIM7	5	176910395	176924607	1.63885		Tissue enhanced	Cell type enhanced	0.167934	0.00128009	0.0430736	0.787424	0.800945	0.779453	11	11	8	6.02026640924508	4.93065431595365	2	Platelet count	0	0	0	0.727272727272727
PDP1	Oncology	Q9P0J1	OID21176	1.5K	ENSG00000164951	PDP1	8	94870035	94938294	4.05286		Low tissue specificity	Cell type enhanced	0.0406365	#VALUE!	0.00328156	0.955934	0.952301	0.955176	10	7	8	-0.46448175221257	4.07042247753863	1	Phenotypic diverse	0	0	0	0.5
PDRG1	Neurology_II	Q9NUG6	OID30912	3K	ENSG00000088356	PDRG1	20	30532758	30539895	6.65472		Tissue enhanced	Cell type enhanced	0.00698284	#VALUE!	0.00219375	0.990745	0.99531	0.994057	6	4	2	-3.36594477603393	3.55083136670106	1	Phenotypic diverse	0	0	0	0.5
PDXDC1	Oncology_II	Q6P996	OID31226	3K	ENSG00000179889	PDXDC1	16	15068448	15233196	7.4709		Low tissue specificity	Cell type enhanced	0.00200925	#VALUE!	#VALUE!	0.997988	0.999632	0.998558	3	1	1	-6.60674503129318	0.502622443711287	1	Phenotypic diverse	0	0	0	1
PDZD2	Cardiometabolic_II	O15018	OID30151	3K	ENSG00000133401	PDZD2	5	31639517	32111037	7.17293	Intracellular and membrane	Tissue enhanced	Cell type enhanced	0.0598714	0.0395812	0.0143889	0.88591	0.899796	0.883115	15	12	13	3.75961343979195	3.12461486254711	1	Phenotypic diverse	0	0	0	0.666666666666667
PDZK1	Inflammation_II	Q5T2W1	OID30550	3K	ENSG00000174827	PDZK1	1	145726918	145764074	6.95485		Tissue enriched	Group enriched	0.0830386	0.0340888	#VALUE!	0.882485	0.89788	0.877145	22	19	20	-2.52670522141793	-0.104914848676033	1	Phenotypic diverse	0	0	0	0.625
PEAR1	Cardiometabolic	Q5VY43	OID20257	1.5K	ENSG00000187800	PEAR1	1	156863490	156886226	1.07529		Low tissue specificity	Group enriched	0.103712	0.0807483	0.00982821	0.805654	0.81244	0.815692	25	20	24	1.65835544533076	2.71870820023125	1	Phenotypic diverse	0	0	0	0.466666666666667
PEBP1	Neurology	P30086	OID21087	1.5K	ENSG00000089220	PEBP1	12	118573663	118583389	1.89148		Tissue enhanced	Cell type enhanced	0.121468	0.0085042	0.0401909	0.829806	0.824491	0.851301	24	19	21	4.49160114820953	5.58817677628337	2	Platelet count	0	0	0	0.666666666666667
PECAM1	Neurology	P16284	OID21131	1.5K	ENSG00000261371	PECAM1	17	62396775	62404854	1.89148		Tissue enhanced	Group enriched	0.116878	0.127145	0.0188524	0.736886	0.720384	0.73765	21	21	20	1.33296853434534	-0.112743008092051	2	Platelet count	0	0	0	0.64
PECR	Cardiometabolic_II	Q9BY49	OID30228	3K	ENSG00000115425	PECR	2	216861052	216947678	6.57699		Tissue enriched	Cell type enhanced	0.0458698	0.0453893	0.00389229	0.904671	0.913571	0.897578	18	10	9	3.75986781122088	3.05527068948223	1	Phenotypic diverse	0	0	0	0.583333333333333
PENK	Inflammation_II	P01210	OID30666	3K	ENSG00000181195	PENK	8	57349233	57359293	6.31356	Secreted in other tissues	Group enriched	Group enriched	0.237148	0.0702011	0.00977255	0.683062	0.65394	0.643278	26	20	17	-0.987608322420849	-5.25632643292035	3	Kidney function	0	0	0	0.48
PEPD	Inflammation_II	P12955	OID30688	3K	ENSG00000124299	PEPD	19	33877856	34012700	4.13491		Tissue enhanced	Group enriched	0.077592	0.113401	#VALUE!	0.808631	0.807436	0.806767	25	21	16	0.396793671541774	-2.5034333843403	8	Liver/Macrophages	0	0	0	0.48
PER3	Inflammation_II	P56645	OID30511	3K	ENSG00000049246	PER3	1	7844380	7905237	6.95485		Low tissue specificity	Cell type enhanced	0.0410565	0.10948	0.0111221	0.838074	0.867465	0.837248	13	9	12	0.10478747634699	-2.74094337561672	5	Inflammation	0	0	0	0.615384615384615
PF4	Inflammation_II	P02776	OID30764	3K	ENSG00000163737	PF4	4	74846794	74847841	4.78915	Secreted to blood	Group enriched	Cell type enhanced	0.127265	0.0523807	0.0165796	0.803843	0.802295	0.775579	15	13	15	6.05667560037787	3.46224341867924	2	Platelet count	0	0	0	0.555555555555556
PFDN2	Neurology	Q9UHV9	OID20892	1.5K	ENSG00000143256	PFDN2	1	161070346	161087901	4.03342		Low tissue specificity	Low cell type specificity	0.0214659	#VALUE!	0.0101501	0.968237	0.960821	0.961978	4	3	4	-1.12131752177596	4.0334033951454	1	Phenotypic diverse	0	0	0	0.75
PFDN4	Oncology_II	Q9NQP4	OID31212	3K	ENSG00000101132	PFDN4	20	52824386	52844591	7.4709		Low tissue specificity	Low cell type specificity	0.00287999	#VALUE!	0.000165078	0.996961	0.999514	0.996598	7	1	1	-6.68509078370918	0.617394933323285	1	Phenotypic diverse	0	0	0	0
PFDN6	Neurology_II	O15212	OID30938	3K	ENSG00000204220	PFDN6	6	33257079	33266178	6.65472		Low tissue specificity	Low cell type specificity	#VALUE!	#VALUE!	#VALUE!	1	0.998588	0.999524	NA	1	1	NA	NA	NA	NA	0	0	0	0
PFKFB2	Oncology	O60825	OID21356	1.5K	ENSG00000123836	PFKFB2	1	207222801	207254369	2.45503		Tissue enhanced	Cell type enhanced	0.107366	0.0387246	0.0412594	0.812908	0.819852	0.811572	17	12	13	3.8445732298976	4.39966881718461	2	Platelet count	0	0	0	0.785714285714286
PGA4	Inflammation_II	P0DJD7	OID30699	3K	ENSG00000229183	PGA4	11	60989688	61018929	4.13491	Secreted to digestive system	Tissue enriched	Group enriched	0.267274	0.0164433	0.00258782	0.713727	0.73481	0.725044	31	23	23	-4.11766264871736	-0.352463982682089	1	Phenotypic diverse	0	0	0	0.483870967741936
PGD	Cardiometabolic_II	P52209	OID30344	3K	ENSG00000142657	PGD	1	10458649	10480201	4.05502		Tissue enhanced	Cell type enhanced	0.107375	0.0388421	0.0301935	0.823372	0.814372	0.842358	26	21	20	4.13737619121293	3.40718225435328	2	Platelet count	0	0	0	0.64
PGF	Inflammation	P49763	OID20673	1.5K	ENSG00000119630	PGF	14	75408537	75422487	0.950057	Secreted to blood	Tissue enhanced	Group enriched	0.222172	0.0502055	0.0659914	0.661296	0.606235	0.631113	28	22	25	-1.43073802579973	-4.4255286653634	3	Kidney function	0	0	0	0.566666666666667
PGLYRP1	Cardiometabolic	O75594	OID20338	1.5K	ENSG00000008438	PGLYRP1	19	46522411	46526323	1.61726	Secreted to blood	Tissue enriched	Cell type enhanced	0.163714	0.114845	0.00994016	0.711256	0.736278	0.697176	22	20	20	-1.54912621944502	1.29795325352084	8	Liver/Macrophages	0	0	0	0.666666666666667
PGLYRP2	Inflammation_II	Q96PD5	OID30742	3K	ENSG00000161031	PGLYRP2	19	15579456	15609767	5.29441	Secreted to blood	Tissue enriched	Cell type enriched	0.123506	0.517495	#VALUE!	0.359425	0.348911	0.379559	30	32	19	5.43872138720844	-8.57423617556082	6	Monogenic	0	0	0	0.307692307692308
PGLYRP4	Cardiometabolic_II	Q96LB8	OID30101	3K	ENSG00000163218	PGLYRP4	1	153302596	153321316	7.17293	Secreted in other tissues	Group enriched	Group enriched	0.00341213	0.104453	#VALUE!	0.892067	0.915942	0.854718	8	4	5	0.640304552130648	-3.27005371636433	5	Inflammation	0	0	0	0.5
PGM2	Neurology_II	Q96G03	OID30904	3K	ENSG00000169299	PGM2	4	37828255	37864558	6.65472		Low tissue specificity	Cell type enhanced	0.011426	#VALUE!	0.00561935	0.982961	0.985493	0.983665	7	4	4	-3.16695454115511	2.6174954543436	1	Phenotypic diverse	0	0	0	0.333333333333333
PGR	Inflammation_II	P06401	OID30460	3K	ENSG00000082175	PGR	11	100900355	101001255	6.95485		Group enriched	Cell type enhanced	0.00953534	0.014589	#VALUE!	0.97579	0.97303	0.973354	8	5	4	-2.50330779017274	0.35595018545564	1	Phenotypic diverse	0	0	0	0.5
PHACTR2	Neurology_II	O75167	OID31009	3K	ENSG00000112419	PHACTR2	6	143857982	144152322	4.18025		Group enriched	Low cell type specificity	0.164308	0.0287782	0.0281349	0.778433	0.768169	0.766028	13	11	11	6.82376773435204	4.90300420480386	2	Platelet count	0	0	0	0.692307692307692
PHLDB1	Oncology_II	Q86UU1	OID31467	3K	ENSG00000019144	PHLDB1	11	118477155	118528741	4.44368		Tissue enhanced	Cell type enhanced	0.107163	0.00337663	0.0246107	0.864628	0.868294	0.839413	23	19	19	0.522302359971175	4.06747336765537	1	Phenotypic diverse	0	0	0	0.407407407407407
PHLDB2	Oncology_II	Q86SQ0	OID31167	3K	ENSG00000144824	PHLDB2	3	111451344	111695364	7.4709		Low tissue specificity	Cell type enhanced	0.00128165	#VALUE!	#VALUE!	0.998718	1	1	1	NA	NA	-6.72588532930769	0.340710268893303	1	Phenotypic diverse	0	0	0	NA
PHOSPHO1	Neurology	Q8TCT1	OID20922	1.5K	ENSG00000173868	PHOSPHO1	17	47300724	47308128	2.6105		Tissue enriched	Cell type enriched	0.134041	0.00735791	0.00419263	0.854665	0.87255	0.857538	16	14	13	-2.45597822186641	-3.0340347300588	1	Phenotypic diverse	0	0	0	0.8
PHYKPL	Inflammation_II	Q8IUZ5	OID30634	3K	ENSG00000175309	PHYKPL	5	177635498	177659792	6.31356		Low tissue specificity	Low cell type specificity	0.0864862	0.0765976	0.0189168	0.817794	0.819682	0.807858	21	17	17	3.96895767466119	2.70713663263112	1	Phenotypic diverse	0	0	0	0.545454545454545
PI16	Inflammation_II	Q6UXB8	OID30676	3K	ENSG00000164530	PI16	6	36922209	36932613	4.13491	Secreted to blood	Tissue enhanced	Group enriched	0.134061	0.119924	#VALUE!	0.745607	0.737965	0.803166	32	26	18	-0.462536946135694	-1.87842383045518	8	Liver/Macrophages	0	0	0	0.375
PI3	Cardiometabolic	P19957	OID20326	1.5K	ENSG00000124102	PI3	20	43803517	43805185	3.57783	Secreted to blood	Group enriched	Group enriched	0.110433	0.0659721	0.0011663	0.822084	0.830891	0.832591	27	22	20	-1.28160088920646	-2.93591397697437	8	Liver/Macrophages	0	0	0	0.354838709677419
PIBF1	Neurology_II	Q8WXW3-4	OID31061	3K	ENSG00000083535	PIBF1	13	73356197	73590591	4.18025	Secreted to blood	Low tissue specificity	Cell type enhanced	0.116569	0.0058901	0.0286011	0.848773	0.851026	0.822906	15	14	10	4.60653560967083	5.38496308694729	2	Platelet count	0	0	0	0.6
PIGR	Neurology	P01833	OID21102	1.5K	ENSG00000162896	PIGR	1	207101863	207119811	3.336	Secreted to digestive system	Tissue enhanced	Cell type enhanced	0.185221	0.0680959	#VALUE!	0.746597	0.743814	0.741506	28	23	28	-1.21431315956022	-1.68467821388548	1	Phenotypic diverse	0	0	0	0.545454545454545
PIK3AP1	Inflammation	Q6ZUJ8	OID20587	1.5K	ENSG00000155629	PIK3AP1	10	98353069	98480271	2.12683	Intracellular and membrane	Tissue enhanced	Cell type enhanced	0.060131	0.0323368	0.036317	0.871415	0.864112	0.86687	19	17	15	0.435700687788343	4.05158430485122	1	Phenotypic diverse	0	0	0	0.68421052631579
PIK3IP1	Neurology	Q96FE7	OID21094	1.5K	ENSG00000100100	PIK3IP1	22	31677579	31688520	1.89148		Low tissue specificity	Cell type enhanced	0.313518	0.110293	0.0219003	0.554239	0.550162	0.598886	24	22	21	-0.779765656337865	-5.52786811439155	3	Kidney function	0	0	0	0.535714285714286
PIKFYVE	Inflammation_II	Q9Y2I7	OID30465	3K	ENSG00000115020	PIKFYVE	2	209130991	209223475	6.95485		Low tissue specificity	Low cell type specificity	0.0577373	0.00382497	0.0209256	0.917427	0.90926	0.907167	14	11	9	0.821552819192276	4.28700709679233	1	Phenotypic diverse	0	0	0	0.666666666666667
PILRA	Neurology	Q9UKJ1	OID21129	1.5K	ENSG00000085514	PILRA	7	99965153	99997719	1.89148	Secreted to blood	Low tissue specificity	Cell type enhanced	0.278775	0.598678	0.00899745	0.113177	0.120914	0.152634	23	26	22	5.69985125035337	-9.00186564749335	6	Monogenic	0	0	0	0.548387096774194
PILRB	Cardiometabolic	Q9UKJ0	OID20197	1.5K	ENSG00000121716	PILRB	7	99933737	99965356	2.25855	Intracellular and membrane	Low tissue specificity	Cell type enhanced	0.271297	0.708281	0.00844782	0.0121175	-0.0118963	0.0443889	24	18	23	5.95806289640552	-9.33978945652031	6	Monogenic	0	0	0	0.708333333333333
PINLYP	Inflammation_II	A6NC86	OID30651	3K	ENSG00000234465	PINLYP	19	44080952	44088116	6.31356	Secreted to blood	Low tissue specificity	Cell type enhanced	0.0761444	0.376308	0.00405125	0.543037	0.559646	0.524894	18	14	14	4.06648174631689	-6.86827613036892	7	Omnigenic	0	0	0	0.647058823529412
PITHD1	Oncology_II	Q9GZP4	OID31215	3K	ENSG00000057757	PITHD1	1	24104895	24114722	7.63932		Low tissue specificity	Low cell type specificity	0.000727194	0.000733861	#VALUE!	0.998532	0.999883	0.998216	2	1	1	-5.53407107552556	2.25478273638193	1	Phenotypic diverse	0	0	0	1
PKD1	Cardiometabolic_II	P98161	OID30328	3K	ENSG00000008710	PKD1	16	2138711	2185899	4.05502		Tissue enhanced	Cell type enhanced	0.220206	0.0746321	#VALUE!	0.705198	0.711943	0.729095	26	23	23	-2.13788568290893	-1.98454361265695	1	Phenotypic diverse	0	0	0	0.483870967741936
PKD2	Cardiometabolic_II	Q13563	OID30184	3K	ENSG00000118762	PKD2	4	88928820	88998929	7.17293		Low tissue specificity	Cell type enhanced	0.0984945	0.0144184	0.0252165	0.861682	0.870582	0.870202	19	17	18	2.09118693856318	4.33017805113701	2	Platelet count	0	0	0	0.521739130434783
PKLR	Inflammation	P30613	OID20682	1.5K	ENSG00000143627	PKLR	1	155259630	155271225	2.00376		Tissue enhanced	Group enriched	0.0286525	0.0243645	0.0412083	0.905817	0.914342	0.890572	13	11	11	-1.39451236899598	2.42620265702853	1	Phenotypic diverse	0	0	0	0.571428571428571
PKN3	Oncology_II	Q6P5Z2	OID31311	3K	ENSG00000160447	PKN3	9	131464802	131483197	5.78887		Low tissue specificity	Cell type enhanced	0.0405295	0.014912	0.00873541	0.935868	0.949779	0.922423	10	9	8	-0.683001359465616	3.72532363833009	1	Phenotypic diverse	0	0	0	0.7
PLA2G10	Neurology	O15496	OID21002	1.5K	ENSG00000069764	PLA2G10	16	14766405	14788526	2.6105	Secreted in other tissues	Group enriched	Cell type enhanced	0.191708	0.154039	0.0461391	0.608848	0.595683	0.565744	30	27	26	1.2738550781765	-0.531618247501238	4	Polygenic	0	0	0	0.65625
PLA2G15	Oncology	Q8NCC3	OID21473	1.5K	ENSG00000103066	PLA2G15	16	68279207	68294961	1.53952	Intracellular and membrane	Tissue enhanced	Cell type enhanced	0.142316	0.102127	0.00341772	0.7518	0.769071	0.745535	34	32	30	-0.398494629376386	-1.33079892376729	8	Liver/Macrophages	0	0	0	0.771428571428571
PLA2G1B	Cardiometabolic	P04054	OID20252	1.5K	ENSG00000170890	PLA2G1B	12	120759914	120765592	1.25667	Secreted to digestive system	Tissue enriched	Group enriched	0.0861327	0.0767423	0.0024765	0.834446	0.83695	0.824565	28	23	19	0.141677411944964	-0.276918381878194	1	Phenotypic diverse	0	0	0	0.555555555555556
PLA2G2A	Cardiometabolic	P14555	OID20274	1.5K	ENSG00000188257	PLA2G2A	1	20301925	20306932	2.47231	Secreted to blood	Group enriched	Cell type enhanced	0.108271	0.259187	#VALUE!	0.631966	0.593922	0.688107	28	17	19	3.20999755019179	-5.69272971654511	7	Omnigenic	0	0	0	0.5
PLA2G4A	Inflammation	P47712	OID20685	1.5K	ENSG00000116711	PLA2G4A	1	186798085	186958113	1.63885		Tissue enhanced	Cell type enhanced	0.141097	0.0123744	0.0442837	0.80198	0.824741	0.802738	11	12	10	7.07861155424906	5.440181904866	2	Platelet count	0	0	0	0.692307692307692
PLA2G7	Neurology	Q13093	OID21105	1.5K	ENSG00000146070	PLA2G7	6	46671938	46703430	1.89148	Secreted to blood	Tissue enhanced	Cell type enhanced	0.451388	0.0639915	#VALUE!	0.484788	0.492726	0.465759	29	26	21	-1.30956845457733	-1.00836427900328	1	Phenotypic diverse	0	0	0	0.46875
PLAT	Cardiometabolic	P00750	OID20247	1.5K	ENSG00000104368	PLAT	8	42032236	42065242	1.4402	Secreted to blood	Tissue enhanced	Cell type enhanced	0.1383	0.0177955	0.0595565	0.783996	0.804813	0.757233	37	28	32	-1.69977260196053	-0.727775945510334	1	Phenotypic diverse	0	0	0	0.578947368421053
PLAU	Neurology	P00749	OID21124	1.5K	ENSG00000122861	PLAU	10	75668935	75677255	1.89148	Secreted to blood	Tissue enhanced	Cell type enhanced	0.155905	0.0933673	#VALUE!	0.750145	0.737914	0.765839	29	30	17	-1.24759370635812	-1.41509234396332	8	Liver/Macrophages	0	0	0	0.305555555555556
PLAUR	Inflammation	Q03405	OID20764	1.5K	ENSG00000011422	PLAUR	19	44150247	44174699	2.90847	Intracellular and membrane	Tissue enriched	Cell type enhanced	0.304785	0.0887419	#VALUE!	0.606321	0.642618	0.642201	23	22	27	-1.55996414914309	-4.09569339590074	3	Kidney function	0	0	0	0.580645161290323
PLB1	Neurology_II	Q6P1J6	OID31110	3K	ENSG00000163803	PLB1	2	28680012	28866654	4.23639		Tissue enriched	Cell type enhanced	0.0692025	0.515086	#VALUE!	0.415452	0.429187	0.428473	21	18	16	5.03745845068944	-8.11904875352053	6	Monogenic	0	0	0	0.619047619047619
PLCB1	Inflammation_II	Q9NQ66	OID30484	3K	ENSG00000182621	PLCB1	20	8112824	8949003	6.95485		Tissue enhanced	Cell type enhanced	0.00479352	0.000451571	#VALUE!	0.994708	0.999123	0.995792	5	1	4	-6.21635629991508	1.87638646896849	1	Phenotypic diverse	0	0	0	0.25
PLCB2	Neurology_II	Q00722	OID31155	3K	ENSG00000137841	PLCB2	15	40570377	40600136	4.23639		Tissue enhanced	Cell type enhanced	0.14551	0.0276195	0.0331978	0.793696	0.796994	0.788316	12	10	11	6.53958316442835	5.52666782650996	2	Platelet count	0	0	0	0.75
PLEKHO1	Neurology_II	Q53GL0	OID31088	3K	ENSG00000023902	PLEKHO1	1	150121373	150136916	4.23639		Tissue enhanced	Cell type enhanced	0.122052	0.00593031	0.0360213	0.836163	0.838973	0.799329	19	14	11	4.69540498650248	5.19753697489423	2	Platelet count	0	0	0	0.666666666666667
PLG	Inflammation_II	P00747	OID30785	3K	ENSG00000122194	PLG	6	161123270	161174347	6.5338	Secreted to blood	Tissue enriched	Cell type enriched	0.129238	0.0829255	#VALUE!	0.78762	0.786068	0.808787	33	27	27	0.0561955142063255	-2.80603437057706	5	Inflammation	0	0	0	0.5
PLIN1	Neurology	O60240	OID20835	1.5K	ENSG00000166819	PLIN1	15	90207596	90222658	4.03342		Group enriched	Cell type enriched	0.076729	0.0100557	0.00316014	0.909966	0.902806	0.914205	27	20	15	-3.95794152175456	-0.519536341714635	1	Phenotypic diverse	0	0	0	0.521739130434783
PLIN3	Cardiometabolic	O60664	OID20143	1.5K	ENSG00000105355	PLIN3	19	4838353	4867780	2.25855		Low tissue specificity	Cell type enhanced	0.106171	0.00487094	0.0313996	0.857376	0.852323	0.821745	26	17	15	2.5897625428491	4.47582800467683	2	Platelet count	0	0	0	0.6
PLPBP	Cardiometabolic	O94903	OID20144	1.5K	ENSG00000147471	PROSC	8	37620111	37637283	2.25855		Low tissue specificity	Low cell type specificity	0.130459	0.00635957	0.0393917	0.823496	0.812113	0.785179	16	14	11	5.87285829892185	5.72214260849124	2	Platelet count	0	0	0	0.666666666666667
PLSCR3	Neurology_II	Q9NRY6	OID31146	3K	ENSG00000187838	TMEM256-PLSCR3	17	7293046	7307416	4.41993		Low tissue specificity	Cell type enhanced	0.129026	0.00160568	0.0309226	0.838494	0.842968	0.846942	15	14	14	4.839567810764	5.43088381509338	2	Platelet count	0	0	0	0.555555555555556
PLTP	Cardiometabolic	P55058	OID20238	1.5K	ENSG00000100979	PLTP	20	44527399	44540794	1.43588	Secreted to blood	Low tissue specificity	Cell type enriched	0.264808	0.138767	#VALUE!	0.596696	0.600623	0.581824	28	25	23	-1.04345902551692	-1.44532906927199	5	Inflammation	0	0	0	0.454545454545455
PLXDC1	Oncology	Q8IUK5	OID21258	1.5K	ENSG00000161381	PLXDC1	17	37219556	37310647	4.05286	Intracellular and membrane	Tissue enhanced	Cell type enriched	0.0584994	0.0464019	#VALUE!	0.894901	0.895769	0.907788	27	20	16	-1.67533561813814	-0.935825110245965	1	Phenotypic diverse	0	0	0	0.384615384615385
PLXDC2	Neurology_II	Q6UX71	OID31101	3K	ENSG00000120594	PLXDC2	10	20105168	20578785	4.23639		Low tissue specificity	Group enriched	0.0470883	0.0764789	#VALUE!	0.876378	0.872974	0.877831	22	20	14	0.108357373551994	-0.286137818511957	1	Phenotypic diverse	0	0	0	0.36
PLXNA4	Inflammation	Q9HCM2	OID20597	1.5K	ENSG00000221866	PLXNA4	7	131808091	132333447	2.12683	Intracellular and membrane	Tissue enhanced	Cell type enhanced	0.191589	0.020903	0.0256844	0.761971	0.774426	0.737594	15	12	9	7.61495798925802	5.03910032608803	2	Platelet count	0	0	0	0.75
PLXNB2	Cardiometabolic	O15031	OID20317	1.5K	ENSG00000196576	PLXNB2	22	50713408	50746056	1.61942		Low tissue specificity	Cell type enhanced	0.156025	0.374249	#VALUE!	0.469309	0.479797	0.511195	27	22	29	4.13608006100267	-6.92182431300563	7	Omnigenic	0	0	0	0.645161290322581
PLXNB3	Cardiometabolic	Q9ULL4	OID20160	1.5K	ENSG00000198753	PLXNB3	X	153029651	153044801	2.62345		Group enriched	Group enriched	0.1853	0.0347277	0.0337135	0.745929	0.765362	0.758556	16	14	11	7.31901252070819	4.44083367390244	2	Platelet count	0	0	0	0.666666666666667
PM20D1	Cardiometabolic	Q6GTS8	OID20149	1.5K	ENSG00000162877	PM20D1	1	205797150	205819260	2.78755	Secreted to digestive system	Group enriched	Cell type enhanced	0.036257	0.366826	#VALUE!	0.596601	0.621355	0.601093	15	14	10	4.07593037527485	-6.87647583546813	7	Omnigenic	0	0	0	0.333333333333333
PMCH	Cardiometabolic_II	P20382	OID30172	3K	ENSG00000183395	PMCH	12	102590237	102591623	7.17293	Secreted to blood	Tissue enriched	Cell type enhanced	0.00102549	0.0024226	#VALUE!	0.996521	0.998733	0.996122	2	1	2	-6.07676226956754	0.707957615602544	1	Phenotypic diverse	0	0	0	0.5
PMM2	Cardiometabolic_II	O15305	OID30125	3K	ENSG00000140650	PMM2	16	8882680	8943188	7.17293		Low tissue specificity	Low cell type specificity	0.114738	0.0302265	0.0268935	0.828049	0.856129	0.832791	11	12	10	6.31144492171963	4.59419719259468	2	Platelet count	0	0	0	0.692307692307692
PMS1	Neurology_II	P54277	OID30943	3K	ENSG00000064933	PMS1	2	190649107	190742355	6.65472		Tissue enhanced	Group enriched	0.0125164	0.00163934	0.00255785	0.98327	0.989748	0.988233	11	7	8	-5.00471727016765	-0.263668314132328	1	Phenotypic diverse	0	0	0	0.363636363636364
PMVK	Neurology	Q15126	OID20850	1.5K	ENSG00000163344	PMVK	1	154897210	154909467	4.21048		Low tissue specificity	Low cell type specificity	0.138122	0.0289772	0.037784	0.795067	0.797615	0.791613	11	10	11	6.98727053702758	5.49712612964723	2	Platelet count	0	0	0	0.909090909090909
PNLIP	Inflammation_II	P16233	OID30693	3K	ENSG00000175535	PNLIP	10	118305443	118327367	4.13491	Secreted to digestive system	Tissue enriched	Cell type enriched	0.0580571	0.113946	0.00295804	0.824853	0.843273	0.854353	23	17	16	1.07780609639313	-0.430551763962383	4	Polygenic	0	0	0	0.571428571428571
PNLIPRP1	Neurology_II	P54315	OID31122	3K	ENSG00000187021	PNLIPRP1	10	118349897	118368687	4.23639	Secreted to digestive system	Tissue enriched	Cell type enriched	0.0419714	0.145744	#VALUE!	0.812306	0.805521	0.814008	20	14	9	1.23009382724728	-0.55579980179318	4	Polygenic	0	0	0	0.352941176470588
PNLIPRP2	Inflammation	P54317	OID20775	1.5K	ENSG00000165862	PNLIPRP2	10	118380465	118404654	2.18513	NA	NA	NA	0.0656852	0.764863	0.00521607	0.164085	0.149491	0.178825	14	14	13	5.99014175701297	-9.39808241233198	6	Monogenic	0	0	0	0.588235294117647
PNMA1	Cardiometabolic_II	Q8ND90	OID30194	3K	ENSG00000176903	PNMA1	14	74178494	74181128	6.57699		Low tissue specificity	Cell type enhanced	0.0889623	0.0366471	0.0203284	0.854028	0.885561	0.85024	10	9	9	1.70170772633912	3.70016221288694	2	Platelet count	0	0	0	0.8
PNMA2	Neurology_II	Q9UL42	OID30842	3K	ENSG00000240694	PNMA2	8	26362202	26371608	7.12543		Tissue enhanced	Cell type enhanced	0.00131457	#VALUE!	#VALUE!	0.998685	1	1	1	NA	NA	-5.43839804203862	0.091959265310027	1	Phenotypic diverse	0	0	0	NA
PNPT1	Inflammation	Q8TCS8	OID20445	1.5K	ENSG00000138035	PNPT1	2	55861400	55921045	3.7225		Low tissue specificity	Low cell type specificity	0.017554	0.0113328	0.00388473	0.96722	0.964004	0.977012	11	7	8	-4.6277603442886	0.753945606574674	1	Phenotypic diverse	0	0	0	0.666666666666667
PODXL	Oncology	O00592	OID21358	1.5K	ENSG00000128567	PODXL	7	131185021	131242976	2.27366		Tissue enhanced	Cell type enhanced	0.0371539	0.159255	#VALUE!	0.803673	0.813219	0.814779	16	16	12	1.32689041475466	-0.654553343714915	4	Polygenic	0	0	0	0.4
PODXL2	Oncology	Q9NZ53	OID21487	1.5K	ENSG00000114631	PODXL2	3	127348024	127391652	1.53952		Tissue enhanced	Cell type enhanced	0.159063	0.0757191	0.00536231	0.759801	0.735659	0.768351	26	21	17	-1.15607468612353	-2.0739478102661	8	Liver/Macrophages	0	0	0	0.727272727272727
POF1B	Inflammation_II	Q8WVV4	OID30504	3K	ENSG00000124429	POF1B	X	84532402	84634748	6.95485		Tissue enhanced	Cell type enhanced	0.0599112	0.0143876	#VALUE!	0.925527	0.914795	0.925022	27	21	18	-3.50753343510017	-1.45966166903544	1	Phenotypic diverse	0	0	0	0.5
POLR2A	Inflammation_II	P24928	OID30440	3K	ENSG00000181222	POLR2A	17	7387685	7417933	6.95485		Tissue enhanced	Cell type enhanced	2.72073e-05	#VALUE!	#VALUE!	0.999973	1	1	1	NA	NA	-7.0353814528399	1.97435025953278	1	Phenotypic diverse	0	0	0	NA
POLR2F	Oncology	P61218	OID21283	1.5K	ENSG00000100142	POLR2F	22	38348614	38437922	2.27366		Low tissue specificity	Low cell type specificity	0.151691	#VALUE!	0.0458301	0.802471	0.823005	0.807437	26	22	24	-2.19526055299126	-3.23254180969179	1	Phenotypic diverse	0	0	0	0.586206896551724
POMC	Cardiometabolic_II	P01189	OID30282	3K	ENSG00000115138	POMC	2	25383722	25391772	6.57699	Secreted to blood	Tissue enriched	Cell type enhanced	0.0921559	0.0546423	0.0274855	0.825351	0.858807	0.844947	24	24	20	-0.942313625079253	-0.128082767463416	1	Phenotypic diverse	0	0	0	0.517241379310345
PON1	Inflammation_II	P27169	OID30704	3K	ENSG00000005421	PON1	7	94926988	95025673	4.13491	Secreted to blood	Tissue enriched	Cell type enriched	0.106846	0.346852	#VALUE!	0.545827	0.552177	0.550337	23	17	15	4.10515576454385	-6.9460101628752	7	Omnigenic	0	0	0	0.523809523809524
PON2	Cardiometabolic	Q15165	OID20088	1.5K	ENSG00000105854	PON2	7	95034175	95064510	3.89739	Secreted to blood	Tissue enhanced	Cell type enhanced	0.0736727	0.367825	0.00227862	0.555799	0.564141	0.561841	27	25	26	4.24851232716474	-7.19088108396297	7	Omnigenic	0	0	0	0.758620689655172
PON3	Inflammation	Q15166	OID20777	1.5K	ENSG00000105852	PON3	7	94989256	95025680	1.63885	Secreted to blood	Tissue enriched	Cell type enriched	0.170367	0.137574	#VALUE!	0.69172	0.671941	0.666681	26	24	25	0.767391600910113	-2.86009052526747	5	Inflammation	0	0	0	0.484848484848485
POSTN	Cardiometabolic_II	Q15063	OID30410	3K	ENSG00000133110	POSTN	13	38136720	38172981	4.04206	Secreted to extracellular matrix	Tissue enhanced	Group enriched	0.064951	0.0820713	#VALUE!	0.852846	0.855107	0.822001	20	18	15	-1.24838250492281	-0.529276162143057	1	Phenotypic diverse	0	0	0	0.5
PPBP	Inflammation_II	P02775	OID30761	3K	ENSG00000163736	PPBP	4	74852755	74853914	4.78915	Secreted to blood	Tissue enhanced	Cell type enhanced	0.162419	0.0734681	0.0209423	0.743087	0.760267	0.734498	21	14	14	6.21954928494129	3.38067344252415	2	Platelet count	0	0	0	0.647058823529412
PPCDC	Neurology	Q96CD2	OID21027	1.5K	ENSG00000138621	PPCDC	15	75315896	75409803	1.13143		Low tissue specificity	Cell type enhanced	0.104745	0.0802561	0.0399271	0.775187	0.786983	0.751529	21	18	17	4.42280128028502	2.69482555517067	2	Platelet count	0	0	0	0.75
PPIB	Cardiometabolic	P23284	OID20331	1.5K	ENSG00000166794	PPIB	15	64448011	64455404	2.33196	Secreted to blood	Low tissue specificity	Cell type enhanced	0.157287	0.00733488	0.0299715	0.805043	0.788426	0.80177	18	14	9	7.47790913518796	5.04413447034469	2	Platelet count	0	0	0	0.533333333333333
PPIE	Oncology_II	Q9UNP9	OID31279	3K	ENSG00000084072	PPIE	1	40157854	40229586	5.78887		Low tissue specificity	Low cell type specificity	0.0058064	0.00166928	#VALUE!	0.99256	0.997035	0.991325	3	2	3	-3.67666181101845	3.42053462434254	1	Phenotypic diverse	0	0	0	0.666666666666667
PPIF	Cardiometabolic_II	P30405	OID30385	3K	ENSG00000108179	PPIF	10	81107225	81115093	4.04206		Low tissue specificity	Cell type enhanced	0.10636	0.00425983	0.0165773	0.872927	0.878336	0.890023	12	8	9	3.82606266608933	5.59705707921553	2	Platelet count	0	0	0	0.545454545454545
PPL	Inflammation_II	O60437	OID30564	3K	ENSG00000118898	PPL	16	4932508	5010742	6.95485		Tissue enhanced	Cell type enhanced	0.0571058	0.0148647	0.00658733	0.921227	0.920995	0.921609	24	17	15	-3.49921189566317	-1.51474205782204	1	Phenotypic diverse	0	0	0	0.6
PPM1A	Oncology	P35813	OID21184	1.5K	ENSG00000100614	PPM1A	14	60712470	60765805	4.05286		Tissue enhanced	Cell type enhanced	0.0149526	0.00174742	0.00424967	0.978992	0.982187	0.977852	7	4	3	-2.96123523414242	3.69205490986127	1	Phenotypic diverse	0	0	0	0.166666666666667
PPM1B	Inflammation_II	O75688	OID30548	3K	ENSG00000138032	PPM1B	2	44395108	44471523	6.95485		Low tissue specificity	Cell type enhanced	0.00802499	0.00123747	0.000953299	0.989643	0.992383	0.994528	9	4	3	-3.76088209824091	3.31463526125006	1	Phenotypic diverse	0	0	0	0.4
PPM1F	Cardiometabolic_II	P49593	OID30350	3K	ENSG00000100034	PPM1F	22	22273793	22307209	4.05502		Low tissue specificity	Cell type enhanced	0.128652	0.00795101	0.0393721	0.823771	0.821017	0.827569	13	9	10	6.61515129785674	5.81546927119566	2	Platelet count	0	0	0	0.727272727272727
PPME1	Oncology	Q9Y570	OID21347	1.5K	ENSG00000214517	PPME1	11	73882144	73965748	2.27366		Low tissue specificity	Low cell type specificity	0.0748972	0.00653699	0.0435316	0.87489	0.894972	0.892036	15	12	12	2.09943211193585	4.81340187869155	2	Platelet count	0	0	0	0.714285714285714
PPP1CC	Oncology_II	P36873	OID31360	3K	ENSG00000186298	PPP1CC	12	111157485	111180744	4.4847		Low tissue specificity	Cell type enhanced	0.145225	0.00494198	0.0274432	0.82213	0.821193	0.811503	11	8	9	6.50716748347229	5.74408297785264	2	Platelet count	0	0	0	0.7
PPP1R12A	Oncology	O14974	OID21475	1.5K	ENSG00000058272	PPP1R12A	12	80167343	80329240	1.53952		Low tissue specificity	Low cell type specificity	0.162885	0.00685206	0.0306633	0.799185	0.78632	0.792537	16	12	11	5.5104586989553	5.17196018911166	2	Platelet count	0	0	0	0.769230769230769
PPP1R12B	Oncology_II	O60237	OID31304	3K	ENSG00000077157	PPP1R12B	1	202317827	202561834	5.78887		Tissue enhanced	Cell type enhanced	0.0396081	0.00252883	0.00769371	0.950009	0.949498	0.947413	12	10	11	-0.827648656861747	3.83029537433322	1	Phenotypic diverse	0	0	0	0.5
PPP1R14A	Neurology_II	Q96A00	OID31011	3K	ENSG00000167641	PPP1R14A	19	38741877	38747231	4.18025		Tissue enhanced	Cell type enhanced	0.131446	0.02637	0.0302358	0.812034	1	0.798289	12	NA	11	6.27854724226635	4.60740199913767	2	Platelet count	1	0	1	0
PPP1R14D	Neurology_II	Q9NXH3	OID30997	3K	ENSG00000166143	PPP1R14D	15	41107650	41120907	4.18025		Tissue enriched	Cell type enhanced	0.0633515	0.00333529	0.00558451	0.92761	0.940442	0.940624	20	16	14	-3.37349898075321	-1.77727965846708	1	Phenotypic diverse	0	0	0	0.428571428571429
PPP1R2	Cardiometabolic	P41236	OID20176	1.5K	ENSG00000184203	PPP1R2	3	195241221	195270209	2.25855		Low tissue specificity	Low cell type specificity	0.134597	0.0077863	0.0342993	0.823362	0.811274	0.78431	15	14	12	6.08194418893045	5.85931440837314	2	Platelet count	0	0	0	0.529411764705882
PPP1R9B	Inflammation	Q96SB3	OID20643	1.5K	ENSG00000108819	PPP1R9B	17	48211104	48227991	0.950057		Tissue enhanced	Low cell type specificity	0.105143	0.000741416	0.0358913	0.85817	0.835024	0.847858	13	14	10	3.99961556710624	4.86242782897007	2	Platelet count	0	0	0	0.6
PPP2R5A	Oncology_II	Q15172	OID31502	3K	ENSG00000066027	PPP2R5A	1	212458879	212535200	4.44368		Low tissue specificity	Cell type enhanced	0.112756	0.0106186	0.0322685	0.844421	0.843498	0.833676	17	14	12	4.1550360060205	5.79354889525068	2	Platelet count	0	0	0	0.625
PPP3R1	Neurology	P63098	OID20902	1.5K	ENSG00000221823	PPP3R1	2	68405989	68483369	2.6105		Tissue enhanced	Cell type enhanced	0.107986	0.0118068	0.022035	0.858173	0.852434	0.870125	20	19	16	2.0642103673781	4.48159805417731	2	Platelet count	0	0	0	0.75
PPT1	Neurology_II	P50897	OID30947	3K	ENSG00000131238	PPT1	1	40538379	40563375	6.65472	Intracellular and membrane	Low tissue specificity	Cell type enhanced	0.00895195	#VALUE!	#VALUE!	0.991027	0.994564	0.994449	4	3	2	-6.48650732167672	0.0793994200463112	1	Phenotypic diverse	0	0	0	0.25
PPY	Oncology	P01298	OID21516	1.5K	ENSG00000108849	PPY	17	42018172	42019836	1.7209	Secreted to blood	Tissue enriched	Cell type enriched	0.152648	0.0769018	0.0565531	0.713748	0.770759	0.731954	26	22	22	-0.719512733659192	0.00727750019322226	1	Phenotypic diverse	0	0	0	0.62962962962963
PQBP1	Oncology	O60828	OID21172	1.5K	ENSG00000102103	PQBP1	X	48755195	48760420	4.05286		Low tissue specificity	Low cell type specificity	0.0313126	#VALUE!	0.0205604	0.94813	0.94135	0.941204	18	12	15	-2.40811376157333	2.12117199010126	1	Phenotypic diverse	0	0	0	0.588235294117647
PRAME	Oncology_II	P78395	OID31165	3K	ENSG00000185686	PRAME	22	22890123	22901768	7.4709		Tissue enriched	Cell type enriched	0.0013799	#VALUE!	#VALUE!	0.99862	1	0.999598	1	NA	1	-6.87975291329106	2.62892697496222	1	Phenotypic diverse	0	0	0	0
PRAP1	Cardiometabolic_II	Q96NZ9	OID30391	3K	ENSG00000165828	PRAP1	10	135160650	135166187	4.04206	Secreted to digestive system	Group enriched	Cell type enriched	0.238845	0.161175	0.00536356	0.594732	0.594919	0.568496	34	33	32	1.36845873323881	-3.79547408767442	5	Inflammation	0	0	0	0.477272727272727
PRC1	Oncology_II	O43663	OID31345	3K	ENSG00000198901	PRC1	15	91509270	91538859	4.4847		Tissue enhanced	Cell type enhanced	#VALUE!	#VALUE!	#VALUE!	1	1	1	NA	NA	NA	NA	NA	NA	NA	0	0	0	NA
PRCP	Cardiometabolic	P42785	OID20337	1.5K	ENSG00000137509	PRCP	11	82534544	82681626	1.4402	Intracellular and membrane	Low tissue specificity	Cell type enhanced	0.133649	0.0931874	0.0163766	0.756618	0.759903	0.750507	30	31	33	0.44400645377385	-0.351389207573216	8	Liver/Macrophages	0	0	0	0.641025641025641
PRDX1	Neurology	Q06830	OID20962	1.5K	ENSG00000117450	PRDX1	1	45976708	45988719	4.54732		Low tissue specificity	Cell type enhanced	0.0612698	0.00209579	0.0181352	0.918082	0.925747	0.931656	19	12	10	0.886086963509596	4.26632719563106	1	Phenotypic diverse	0	0	0	0.692307692307692
PRDX2	Inflammation_II	P32119	OID30668	3K	ENSG00000167815	PRDX2	19	12907634	12912694	5.76944		Low tissue specificity	Cell type enhanced	0.0376462	0.0269984	0.0438721	0.891423	0.894049	0.890766	11	7	8	-1.39080135916566	2.50336972179283	1	Phenotypic diverse	0	0	0	0.5
PRDX3	Inflammation	P30048	OID20483	1.5K	ENSG00000165672	PRDX3	10	120927215	120938345	3.7225		Low tissue specificity	Cell type enhanced	0.119849	0.00609351	0.0167045	0.857173	0.848228	0.864211	20	18	18	4.83238201235184	6.11264887642967	2	Platelet count	0	0	0	0.636363636363636
PRDX5	Inflammation	P30044	OID20644	1.5K	ENSG00000126432	PRDX5	11	64085560	64089283	0.950057		Low tissue specificity	Cell type enhanced	0.105943	0.0163845	0.0352338	0.842463	0.820529	0.851983	17	15	13	5.59297849615956	5.74814754778223	2	Platelet count	0	0	0	0.647058823529412
PRDX6	Oncology	P30041	OID21404	1.5K	ENSG00000117592	PRDX6	1	173446405	173457946	1.01915		Low tissue specificity	Cell type enhanced	0.0310603	0.00887974	0.0200427	0.939809	0.929213	0.919396	18	17	13	-0.906876813790588	3.67847222732045	1	Phenotypic diverse	0	0	0	0.578947368421053
PREB	Inflammation	Q9HCU5	OID20439	1.5K	ENSG00000138073	PREB	2	27353624	27357543	3.7225		Low tissue specificity	Cell type enhanced	0.0162708	#VALUE!	#VALUE!	0.983634	0.976941	0.966434	10	7	8	-4.37898478987706	-0.660466038051634	1	Phenotypic diverse	0	0	0	0.5
PRELP	Inflammation	P51888	OID20766	1.5K	ENSG00000188783	PRELP	1	203444956	203460480	2.18513	Secreted to extracellular matrix	Low tissue specificity	Group enriched	0.182094	0.173832	#VALUE!	0.643369	0.652357	0.627367	29	20	20	1.70764485717663	-4.33781001795267	5	Inflammation	0	0	0	0.538461538461538
PRG2	Cardiometabolic_II	P13727	OID30381	3K	ENSG00000186652	PRG2	11	57154267	57158130	4.04206	Secreted in female reproductive system	Tissue enriched	Group enriched	0.407882	0.142139	#VALUE!	0.450231	0.43966	0.477134	26	25	24	-1.06589561341803	-0.447373583550755	3	Kidney function	0	0	0	0.633333333333333
PRG3	Cardiometabolic_II	Q9Y2Y8	OID30383	3K	ENSG00000156575	PRG3	11	57144242	57148623	4.04206	Secreted in other tissues	Tissue enriched	Not detected	0.374584	0.153852	#VALUE!	0.471345	0.474139	0.461784	24	17	20	-1.04701358096491	-0.381604180462363	4	Polygenic	0	0	0	0.761904761904762
PRKAB1	Inflammation	Q9Y478	OID20444	1.5K	ENSG00000111725	PRKAB1	12	120105558	120119435	3.7225		Low tissue specificity	Cell type enhanced	0.0909434	0.0222046	0.0223553	0.864448	0.863147	0.859314	13	11	10	3.54214863276194	4.32985601983257	2	Platelet count	0	0	0	0.75
PRKAG3	Neurology_II	Q9UGI9	OID30941	3K	ENSG00000115592	PRKAG3	2	219687106	219696809	6.65472		Group enriched	Cell type enriched	0.00187978	#VALUE!	#VALUE!	0.998063	0.997324	1	4	3	NA	-6.35945213691681	2.45820660744719	1	Phenotypic diverse	0	0	0	0
PRKAR1A	Cardiometabolic	P10644	OID20146	1.5K	ENSG00000108946	PRKAR1A	17	66507921	66547460	2.25855		Low tissue specificity	Cell type enhanced	0.141792	0.0211604	0.0247073	0.812312	0.799007	0.782147	15	11	9	5.10059587301719	5.74941889666891	2	Platelet count	0	0	0	0.666666666666667
PRKAR2A	Neurology_II	P13861	OID31119	3K	ENSG00000114302	PRKAR2A	3	48782030	48885279	4.41993		Tissue enhanced	Group enriched	0.161861	0.0122074	0.0448398	0.780698	0.794315	0.781708	20	16	12	5.39625647298038	4.75863510312162	2	Platelet count	0	0	0	0.555555555555556
PRKCQ	Inflammation	Q04759	OID20468	1.5K	ENSG00000065675	PRKCQ	10	6469105	6622263	3.7225		Group enriched	Cell type enhanced	0.00697081	#VALUE!	0.0027076	0.990305	0.988746	0.979473	3	4	3	-3.30853967937993	3.58868687219073	1	Phenotypic diverse	0	0	0	0.166666666666667
PRKD2	Cardiometabolic_II	Q9BZL6	OID30140	3K	ENSG00000105287	PRKD2	19	47177532	47220384	7.17293		Low tissue specificity	Low cell type specificity	0.0318046	0.000769049	0.00975111	0.957724	0.961901	0.946745	9	6	5	-0.810610062502333	3.84399496639227	1	Phenotypic diverse	0	0	0	0.571428571428571
PRKG1	Inflammation_II	Q13976	OID30621	3K	ENSG00000185532	PRKG1	10	52750945	54058110	6.31356		Tissue enhanced	Cell type enhanced	0.166816	0.026316	0.034148	0.772266	0.790872	0.770044	11	12	9	6.87184896063716	4.97126001211628	2	Platelet count	0	0	0	0.75
PRKRA	Oncology	O75569	OID21225	1.5K	ENSG00000180228	PRKRA	2	179296141	179316239	4.05286		Low tissue specificity	Cell type enhanced	0.102815	0.0191732	0.0360914	0.841633	0.869004	0.835027	24	16	14	3.21055167532256	4.40485629557791	2	Platelet count	0	0	0	0.764705882352941
PRL	Neurology	P01236	OID21033	1.5K	ENSG00000172179	PRL	6	22287480	22297730	1.13143	Secreted to blood	Tissue enriched	Group enriched	0.101176	0.00867724	0.0272438	0.862882	0.857846	0.880566	28	22	16	-3.87083173844658	-0.153138682437281	1	Phenotypic diverse	0	0	0	0.310344827586207
PRND	Neurology_II	Q9UKY0	OID31124	3K	ENSG00000171864	PRND	20	4702556	4709106	4.23639		Group enriched	Cell type enriched	0.149377	0.0752375	#VALUE!	0.775387	0.780936	0.815717	27	26	20	-1.18010089993148	-3.38666617778515	8	Liver/Macrophages	0	0	0	0.352941176470588
PROC	Cardiometabolic	P04070	OID20402	1.5K	ENSG00000115718	PROC	2	128176003	128186822	2.07933	Secreted to blood	Tissue enriched	Cell type enriched	0.184478	0.193102	0.00553575	0.617005	0.635401	0.592587	32	28	26	1.55133173896986	-0.764436640819886	4	Polygenic	0	0	0	0.542857142857143
PROCR	Cardiometabolic_II	Q9UNN8	OID30149	3K	ENSG00000101000	PROCR	20	33759876	33765165	7.17293		Tissue enhanced	Cell type enriched	0.0115523	0.0947493	#VALUE!	0.893602	0.8938	0.894677	10	10	6	0.51464998940719	-3.24421795211145	5	Inflammation	0	0	0	0.454545454545455
PROK1	Inflammation	P58294	OID20543	1.5K	ENSG00000143125	PROK1	1	110993822	110999976	2.12683	Secreted to blood	Group enriched	Cell type enriched	0.113258	0.149298	#VALUE!	0.737433	0.729585	0.761452	25	22	22	1.53993883639027	-3.82353263009673	5	Inflammation	0	0	0	0.333333333333333
PROS1	Inflammation_II	P07225	OID30737	3K	ENSG00000184500	PROS1	3	93591881	93692910	4.06797	Secreted to blood	Group enriched	Cell type enhanced	0.243332	0.0502052	0.00102633	0.705518	0.752296	0.686496	33	29	25	-1.14214575145702	-0.075160996331226	1	Phenotypic diverse	0	0	0	0.636363636363636
PRR4	Inflammation_II	Q16378	OID30607	3K	ENSG00000111215	PRR4	12	10977559	11324212	7.00883	Secreted to digestive system	Tissue enriched	Cell type enriched	0.0523782	0.384104	0.00505865	0.558546	0.559439	0.570112	22	17	19	4.10151748850954	-6.90059211032448	7	Omnigenic	0	0	0	0.44
PRR5	Inflammation_II	P85299	OID30457	3K	ENSG00000186654	PRR5	22	45064593	45133561	6.95485		Low tissue specificity	Cell type enhanced	0.000364795	#VALUE!	#VALUE!	0.999635	0.999751	1	1	1	NA	-7.0839476436029	1.0100589969401	1	Phenotypic diverse	0	0	0	0
PRRT3	Cardiometabolic_II	Q5FWE3	OID30276	3K	ENSG00000163704	PRRT3	3	9987226	9994078	6.57699	Intracellular and membrane	Group enriched	Cell type enhanced	0.259867	0.0507656	0.00907809	0.679873	0.685739	0.704714	31	28	25	-1.71739293998622	-4.58166380894157	3	Kidney function	0	0	0	0.558823529411765
PRSS2	Cardiometabolic	P07478	OID20364	1.5K	ENSG00000275896	PRSS2	7	NA	NA	1.90011	Secreted to digestive system	Tissue enriched	Group enriched	0.114011	0.0662767	#VALUE!	0.819654	0.838185	0.813393	21	15	16	-0.569158745613136	-1.15618206183634	1	Phenotypic diverse	0	0	0	0.476190476190476
PRSS22	Inflammation_II	Q9GZN4	OID30483	3K	ENSG00000005001	PRSS22	16	2902728	2908171	6.95485	Secreted in other tissues	Tissue enhanced	Cell type enhanced	0.0533837	0.0394913	#VALUE!	0.907015	0.911365	0.917864	18	14	14	-1.44934264616188	-2.37129487993134	1	Phenotypic diverse	0	0	0	0.473684210526316
PRSS27	Cardiometabolic	Q9BQR3	OID20212	1.5K	ENSG00000172382	PRSS27	16	2762419	2770552	2.61914	Secreted to digestive system	Tissue enhanced	Cell type enriched	0.0992965	0.295531	0.00341963	0.601746	0.604204	0.62025	27	17	18	-3.99582531520897	-7.52729752766568	4	Polygenic	0	0	0	0.458333333333333
PRSS53	Neurology_II	Q2L4Q9	OID31093	3K	ENSG00000151006	PRSS53	16	31094746	31100949	4.23639	Secreted in other tissues	Tissue enhanced	Group enriched	0.0344194	0.538311	#VALUE!	0.427068	0.455698	0.446033	18	11	13	4.82278009933956	-7.87368743219026	7	Omnigenic	0	0	0	0.714285714285714
PRSS8	Inflammation	Q16651	OID20763	1.5K	ENSG00000052344	PRSS8	16	31142756	31147083	2.55004	Secreted - unknown location	Tissue enhanced	Cell type enhanced	0.189897	0.0549649	0.0336568	0.721189	0.718008	0.754024	32	27	31	-1.84236012131292	-0.778075043284387	1	Phenotypic diverse	0	0	0	0.657142857142857
PRTFDC1	Neurology	Q9NRG1	OID20867	1.5K	ENSG00000099256	PRTFDC1	10	25137536	25241533	4.03342		Low tissue specificity	Cell type enhanced	0.129824	0.0279293	0.0392224	0.802617	0.776794	0.803294	13	10	10	6.49729463452139	4.69793482528274	2	Platelet count	0	0	0	0.666666666666667
PRTG	Oncology	Q2VWP7	OID21443	1.5K	ENSG00000166450	PRTG	15	55903744	56035288	1.01915		Tissue enhanced	Cell type enhanced	0.115606	0.146458	#VALUE!	0.737758	0.743465	0.756215	24	22	19	0.820312809449778	-2.90463281136344	5	Inflammation	0	0	0	0.518518518518519
PRTN3	Cardiometabolic	P24158	OID20329	1.5K	ENSG00000196415	PRTN3	19	840963	848175	5.03746	Secreted to blood	Tissue enriched	Group enriched	0.0925246	0.17425	0.00710509	0.72608	0.71246	0.698894	26	23	18	1.14794794155174	-3.50355543281597	5	Inflammation	0	0	0	0.518518518518519
PRUNE2	Oncology_II	Q8WUY3	OID31270	3K	ENSG00000106772	PRUNE2	9	79226292	79521003	5.78887		Tissue enhanced	Cell type enriched	0.0170823	0.00400094	#VALUE!	0.978811	0.980844	0.970347	7	6	6	-4.89175443009694	0.399585309619691	1	Phenotypic diverse	0	0	0	0.714285714285714
PSAP	Cardiometabolic_II	P07602	OID30419	3K	ENSG00000197746	PSAP	10	73576055	73611126	4.94893	Intracellular and membrane	Low tissue specificity	Cell type enhanced	0.162643	0.0600034	0.00898468	0.768376	0.750484	0.75018	24	21	19	-1.57793189620622	-4.11518432870189	3	Kidney function	0	0	0	0.481481481481482
PSAPL1	Oncology_II	Q6NUJ1	OID31473	3K	ENSG00000178597	PSAPL1	4	7432022	7436700	4.44368	Secreted - unknown location	Group enriched	Cell type enriched	0.0735133	0.255333	#VALUE!	0.670985	0.650778	0.657587	19	17	16	1.58707081743814	-4.67302178084238	5	Inflammation	0	0	0	0.5
PSCA	Oncology_II	O43653	OID31493	3K	ENSG00000167653	PSCA	8	143751726	143764142	4.44368		Tissue enriched	Cell type enhanced	0.0662811	0.760015	#VALUE!	0.173824	0.15894	0.181491	21	19	14	6.01711048048572	-9.4292899561324	6	Monogenic	0	0	0	0.571428571428571
PSG1	Neurology	P11464	OID20916	1.5K	ENSG00000231924	PSG1	19	43370616	43383974	2.6105	Secreted in female reproductive system	Tissue enriched	Cell type enriched	0.0973396	0.376885	0.00105999	0.524854	0.538101	0.53006	29	24	22	4.14500386712807	-6.94303847117411	7	Omnigenic	0	0	0	0.483870967741936
PSIP1	Inflammation	O75475	OID20534	1.5K	ENSG00000164985	PSIP1	9	15464064	15511017	2.12683		Low tissue specificity	Cell type enhanced	0.108844	0.0129648	0.0396087	0.838573	0.846372	0.809708	25	21	20	2.59051609926403	4.56169348758795	2	Platelet count	0	0	0	0.576923076923077
PSMA1	Oncology	P25786	OID21221	1.5K	ENSG00000129084	PSMA1	11	14515329	14665181	4.05286		Low tissue specificity	Cell type enhanced	0.000522402	#VALUE!	#VALUE!	0.999478	1	1	1	NA	NA	-7.10206243111517	1.88507786629689	1	Phenotypic diverse	0	0	0	NA
PSMC3	Oncology_II	P17980	OID31200	3K	ENSG00000165916	PSMC3	11	47440320	47447993	7.4709		Low tissue specificity	Cell type enhanced	0.00478933	#VALUE!	#VALUE!	0.995147	1	1	4	NA	NA	-7.05162080914808	2.20988903752713	1	Phenotypic diverse	0	0	0	NA
PSMD1	Neurology_II	Q99460	OID31058	3K	ENSG00000173692	PSMD1	2	231921578	232037541	4.18025		Low tissue specificity	Cell type enhanced	0.0259212	0.00161602	0.0150943	0.957322	0.964879	0.955884	14	10	10	-1.20776816193	3.58897462008815	1	Phenotypic diverse	0	0	0	0.818181818181818
PSMD5	Neurology_II	Q16401	OID30918	3K	ENSG00000095261	PSMD5	9	123577774	123605262	6.65472		Low tissue specificity	Low cell type specificity	0.004795	0.0024381	#VALUE!	0.992699	0.995733	0.993669	5	1	3	-6.58609738167854	0.58399983629559	1	Phenotypic diverse	0	0	0	0.333333333333333
PSMD9	Oncology	O00233	OID21304	1.5K	ENSG00000110801	PSMD9	12	122326637	122356203	2.27366		Low tissue specificity	Cell type enhanced	0.0837256	0.0256418	0.0448946	0.845632	0.885935	0.868269	12	12	11	-1.27513962823945	2.53944022465323	1	Phenotypic diverse	0	0	0	0.769230769230769
PSME1	Neurology	Q06323	OID20969	1.5K	ENSG00000092010	PSME1	14	24605367	24608176	2.6105		Low tissue specificity	Low cell type specificity	0.0927495	0.00720994	0.0313068	0.86839	0.859392	0.861428	21	17	18	2.46320503747907	4.92485006896288	2	Platelet count	0	0	0	0.590909090909091
PSME2	Neurology	Q9UL46	OID20989	1.5K	ENSG00000100911	PSME2	14	24612574	24616779	2.96461		Low tissue specificity	Cell type enhanced	0.0687576	0.00594702	0.0344921	0.8909	0.889483	0.898008	21	19	19	0.209514691304784	3.99987142397081	1	Phenotypic diverse	0	0	0	0.652173913043478
PSMG3	Inflammation	Q9BT73	OID20549	1.5K	ENSG00000157778	PSMG3	7	1606966	1610641	2.12683		Low tissue specificity	Low cell type specificity	0.0543541	0.0149707	0.0398015	0.890852	0.896132	0.892353	18	15	13	-1.42269951300609	2.41196688176816	1	Phenotypic diverse	0	0	0	0.555555555555556
PSMG4	Inflammation_II	Q5JS54	OID30514	3K	ENSG00000180822	PSMG4	6	3231637	3303607	6.95485		Low tissue specificity	Low cell type specificity	0.0363946	0.0115675	0.0431903	0.908593	0.923967	0.922669	16	14	12	-1.3723889086882	2.45964354476011	1	Phenotypic diverse	0	0	0	0.625
PSPN	Inflammation	O60542	OID20511	1.5K	ENSG00000125650	PSPN	19	6375159	6379069	2.12683	Secreted in other tissues	Tissue enhanced	Cell type enriched	0.0265354	0.146457	#VALUE!	0.826787	0.899637	0.916028	21	15	11	-3.72616592901121	-2.70917466408887	1	Phenotypic diverse	0	0	0	0.3
PSRC1	Oncology	Q6PGN9	OID21169	1.5K	ENSG00000134222	PSRC1	1	109822178	109825808	4.05286		Group enriched	Cell type enhanced	0.102891	0.0271615	0.0143538	0.855827	0.837577	0.832463	17	11	16	3.14613279891084	4.28270594186881	1	Phenotypic diverse	0	0	0	0.6875
PSTPIP2	Inflammation_II	Q9H939	OID30596	3K	ENSG00000152229	PSTPIP2	18	43563502	43652238	9.50057		Group enriched	Cell type enhanced	0.125549	0.0238664	0.0357363	0.814868	0.818325	0.786859	14	15	10	6.42675695097417	4.82229798364011	2	Platelet count	0	0	0	0.5625
PTEN	Neurology	P60484	OID20794	1.5K	ENSG00000171862	PTEN	10	89622870	89731687	4.03342	Intracellular and membrane	Low tissue specificity	Low cell type specificity	0.0254031	#VALUE!	0.00116853	0.973242	0.95526	0.96398	8	6	6	-1.22534095326153	3.83191847674341	1	Phenotypic diverse	0	0	0	0.5
PTGDS	Cardiometabolic	P41222	OID20408	1.5K	ENSG00000107317	PTGDS	9	139871956	139879887	3.16542	Secreted to blood	Tissue enhanced	Group enriched	0.230906	0.0407105	0.00433739	0.723909	0.703883	0.727972	27	22	21	-1.23332220054771	-5.15723238807825	3	Kidney function	0	0	0	0.592592592592593
PTGES2	Inflammation_II	Q9H7Z7	OID30561	3K	ENSG00000148334	PTGES2	9	130882972	130890741	7.67387		Low tissue specificity	Low cell type specificity	0.101964	0.00594266	0.0122323	0.879741	0.877092	0.865284	16	15	13	3.96557447018481	5.8171127130278	2	Platelet count	0	0	0	0.555555555555556
PTGR1	Cardiometabolic_II	Q14914	OID30297	3K	ENSG00000106853	PTGR1	9	114312002	114362135	4.05502		Tissue enhanced	Cell type enhanced	0.0903786	0.0918339	0.00566449	0.812203	0.79382	0.790249	30	24	25	-0.237113670522982	-2.88028436031492	5	Inflammation	0	0	0	0.441176470588235
PTH	Neurology_II	P01270	OID30963	3K	ENSG00000152266	PTH	11	13513602	13517728	6.65472	Secreted to blood	Tissue enriched	Cell type enhanced	0.225785	0.0108595	0.0378736	0.725475	0.742451	0.693596	25	19	23	-0.77801976760425	0.469408386383643	1	Phenotypic diverse	0	0	0	0.448275862068966
PTH1R	Inflammation	Q03431	OID20571	1.5K	ENSG00000160801	PTH1R	3	46919236	46945287	2.12683		Tissue enriched	Cell type enhanced	0.0692286	0.043145	#VALUE!	0.887412	0.885706	0.901783	23	17	19	-1.37432160067868	-2.6700179149907	1	Phenotypic diverse	0	0	0	0.565217391304348
PTK7	Neurology	Q13308	OID20880	1.5K	ENSG00000112655	PTK7	6	43044006	43129457	4.03342	Secreted to blood	Low tissue specificity	Cell type enhanced	0.0242275	0.0108713	#VALUE!	0.964728	0.969279	0.952754	13	8	7	-3.7840063620303	-1.18397846585945	1	Phenotypic diverse	0	0	0	0.153846153846154
PTN	Cardiometabolic	P21246	OID20083	1.5K	ENSG00000105894	PTN	7	136912088	137028611	3.89739	Secreted to blood	Tissue enhanced	Cell type enhanced	0.0943682	0.0393426	0.00236753	0.864079	0.85991	0.862009	26	15	19	-3.48209117693226	-0.472517048925777	1	Phenotypic diverse	0	0	0	0.478260869565217
PTP4A3	Inflammation_II	O75365	OID30469	3K	ENSG00000184489	PTP4A3	8	142402093	142441620	6.95485		Group enriched	Cell type enhanced	0.0579585	0.0298771	0.0143087	0.897505	0.900158	0.883237	22	22	18	-2.10728577460614	-0.122156508933137	1	Phenotypic diverse	0	0	0	0.6
