## Supplementary material for "Machine learning-guided deconvolution of plasma protein levels": Tab. EV1-EV15 (part 2 of 3)

### Sheet: EV2 (continued)
Supplementary Table 2 Summary of protein targets
PTPN1	Neurology	P18031	OID20908	1.5K	ENSG00000196396	PTPN1	20	49126891	49201299	2.6105		Low tissue specificity	Cell type enhanced	0.113836	0.00893683	0.0339048	0.843563	0.834939	0.862087	18	12	13	4.27046951490483	5.70642849380286	2	Platelet count	0	0	0	0.666666666666667
PTPN6	Inflammation	P29350	OID20717	1.5K	ENSG00000111679	PTPN6	12	7055631	7070479	1.82022		Tissue enhanced	Cell type enhanced	0.115194	0.00519476	0.0314727	0.848187	0.838873	0.851891	10	9	8	6.2587563932026	5.89903811528834	2	Platelet count	0	0	0	0.7
PTPN9	Inflammation_II	P43378	OID30437	3K	ENSG00000169410	PTPN9	15	75759462	75871630	7.12543		Low tissue specificity	Cell type enhanced	0.00209281	#VALUE!	#VALUE!	0.997884	0.999961	0.999081	2	1	1	-6.89643941020375	2.11820174461069	1	Phenotypic diverse	0	0	0	0
PTPRB	Cardiometabolic_II	P23467	OID30324	3K	ENSG00000127329	PTPRB	12	70910630	71031220	4.05502		Low tissue specificity	Cell type enhanced	0.15562	0.178005	#VALUE!	0.665713	0.683991	0.669437	29	26	27	0.958155973906851	-2.00832772512247	8	Liver/Macrophages	0	0	0	0.606060606060606
PTPRC	Cardiometabolic_II	P08575	OID30380	3K	ENSG00000081237	PTPRC	1	198607801	198726545	4.04206	Intracellular and membrane	Tissue enhanced	Cell type enhanced	0.0906974	0.089389	0.00156575	0.818404	0.829621	0.846377	24	18	18	-0.421135936463212	-0.806940360119649	8	Liver/Macrophages	0	0	0	0.44
PTPRF	Cardiometabolic	P10586	OID20310	1.5K	ENSG00000142949	PTPRF	1	43990858	44089343	1.07529	Intracellular and membrane	Low tissue specificity	Cell type enhanced	0.112929	0.0729318	0.00486449	0.808866	0.783672	0.847988	29	27	21	-0.249198443491526	-0.485496795480346	1	Phenotypic diverse	0	0	0	0.333333333333333
PTPRH	Oncology_II	Q9HD43	OID31433	3K	ENSG00000080031	PTPRH	19	55692616	55720874	4.44368		Tissue enhanced	Cell type enhanced	0.172001	0.313411	#VALUE!	0.514642	0.538855	0.518959	28	22	27	2.83198812410353	-5.61589530411282	7	Omnigenic	0	0	0	0.580645161290323
PTPRK	Oncology_II	Q15262	OID31461	3K	ENSG00000152894	PTPRK	6	128289924	128841870	4.44368		Low tissue specificity	Cell type enhanced	0.0527664	0.0196094	#VALUE!	0.927518	0.940192	0.933756	23	14	17	-2.77874315996846	-0.476785504680733	1	Phenotypic diverse	0	0	0	0.409090909090909
PTPRM	Inflammation	P28827	OID20598	1.5K	ENSG00000173482	PTPRM	18	7566780	8406859	2.30821		Low tissue specificity	Cell type enhanced	0.087002	0.206337	#VALUE!	0.706845	0.699532	0.709918	24	16	18	1.69034475624892	-0.9122289092323	4	Polygenic	0	0	0	0.545454545454545
PTPRN2	Neurology	Q92932	OID20912	1.5K	ENSG00000155093	PTPRN2	7	157331750	158380480	2.97541		Tissue enhanced	Group enriched	0.190831	0.0184702	0.0224471	0.768449	0.740695	0.744718	23	16	17	-1.97875763548911	-4.11310280801177	3	Kidney function	0	0	0	0.571428571428571
PTPRR	Neurology_II	Q15256	OID31099	3K	ENSG00000153233	PTPRR	12	71031853	71314623	4.23639		Tissue enhanced	Group enriched	0.215105	0.0228138	0.0255689	0.735867	0.720759	0.72454	27	20	21	-2.2501686239237	-3.62532590039966	3	Kidney function	0	0	0	0.576923076923077
PTPRS	Cardiometabolic	Q13332	OID20306	1.5K	ENSG00000105426	PTPRS	19	5158506	5340814	1.07529	Secreted - unknown location	Low tissue specificity	Cell type enhanced	0.147405	0.0721239	#VALUE!	0.780403	0.757691	0.805593	24	25	24	-1.16310131482515	-3.0516865761197	8	Liver/Macrophages	0	0	0	0.484848484848485
PTPRZ1	Cardiometabolic_II	P23471	OID30343	3K	ENSG00000106278	PTPRZ1	7	121513143	121702090	4.05502	Secreted in brain	Tissue enhanced	Cell type enriched	0.231272	0.0718563	#VALUE!	0.69648	0.611285	0.780151	29	29	18	-0.753114347849214	-0.732936382143163	1	Phenotypic diverse	1	0	1	0.46875
PTRHD1	Inflammation_II	Q6GMV3	OID30659	3K	ENSG00000184924	PTRHD1	2	25012603	25016251	6.31356		Low tissue specificity	Low cell type specificity	0.158355	0.0100925	0.0363465	0.794978	0.785338	0.782503	15	11	12	7.49186231936297	5.04250883962364	2	Platelet count	0	0	0	0.769230769230769
PTS	Neurology	Q03393	OID20847	1.5K	ENSG00000150787	PTS	11	112097088	112140678	4.543		Low tissue specificity	Low cell type specificity	0.131353	0.0461734	0.014417	0.808078	0.820578	0.813455	27	26	24	-4.37582672116149	-2.26300431986706	1	Phenotypic diverse	0	0	0	0.5625
PTTG1	Oncology_II	O95997	OID31326	3K	ENSG00000164611	PTTG1	5	159848829	159855748	5.78887		Tissue enhanced	Cell type enhanced	#VALUE!	#VALUE!	#VALUE!	1	1	1	NA	NA	NA	NA	NA	NA	NA	0	0	0	NA
PTX3	Inflammation	P26022	OID20570	1.5K	ENSG00000163661	PTX3	3	157154578	157161417	2.12683	Secreted to blood	Tissue enhanced	Cell type enhanced	0.0783858	0.0856785	0.00534279	0.830392	0.839193	0.8485	26	23	19	0.270778364822636	-0.238536481263983	1	Phenotypic diverse	0	0	0	0.448275862068966
PVALB	Oncology	P20472	OID21420	1.5K	ENSG00000100362	PVALB	22	37196728	37215523	1.52873		Tissue enriched	Group enriched	0.0941987	0.360788	0.0261749	0.518615	0.542339	0.537896	13	15	12	4.15795129530117	-6.63311220070809	7	Omnigenic	0	0	0	0.6875
PVR	Neurology	P15151	OID21011	1.5K	ENSG00000073008	PVR	19	45147098	45166850	1.13143	Secreted - unknown location	Low tissue specificity	Cell type enhanced	0.0932306	0.273089	#VALUE!	0.63364	0.649865	0.603881	25	17	22	3.37469308242963	-5.98599560401355	7	Omnigenic	0	0	0	0.625
PXDNL	Oncology_II	A1KZ92	OID31405	3K	ENSG00000147485	PXDNL	8	52232138	52722005	4.4847	Intracellular and membrane	Tissue enriched	Cell type enhanced	0.00784115	0.0265749	#VALUE!	0.965598	0.962942	0.966836	10	6	4	-2.5999244013841	-0.507882546811257	1	Phenotypic diverse	0	0	0	0.25
PXN	Neurology	P49023	OID20822	1.5K	ENSG00000089159	PXN	12	120648250	120703574	4.03342		Low tissue specificity	Cell type enhanced	0.103622	0.271959	0.0438241	0.580599	0.592985	0.515618	19	17	17	3.55020939891835	-6.1856399546759	7	Omnigenic	0	0	0	0.619047619047619
PYDC1	Cardiometabolic_II	Q8WXC3	OID30202	3K	ENSG00000169900	PYDC1	16	31227283	31228680	6.57699		Group enriched	Cell type enhanced	0.038428	0.353692	0.000529548	0.607348	0.62927	0.57105	20	11	11	-3.97990062708946	-7.51154738951711	4	Polygenic	0	0	0	0.466666666666667
PYY	Cardiometabolic_II	P10082	OID30150	3K	ENSG00000131096	PYY	17	42030106	42081837	7.17293	Secreted to blood	Tissue enriched	Cell type enriched	0.174394	0.064378	0.0451172	0.716123	0.735899	0.727654	26	24	21	-0.83557206513824	0.325352292631442	1	Phenotypic diverse	0	0	0	0.730769230769231
PZP	Inflammation_II	P20742	OID30730	3K	ENSG00000126838	PZP	12	9301436	9360966	4.06797	Secreted to blood	Tissue enriched	Cell type enhanced	0.0930231	0.184533	#VALUE!	0.723118	0.630683	0.899462	31	25	15	0.673222137192021	-3.15464779471719	5	Inflammation	1	1	1	0.176470588235294
QDPR	Cardiometabolic	P09417	OID20174	1.5K	ENSG00000151552	QDPR	4	17461884	17513857	2.79835		Tissue enhanced	Group enriched	0.137474	0.11625	0.0363471	0.70994	0.69997	0.71519	24	21	22	2.94983137676509	-3.76462323915955	5	Inflammation	0	0	0	0.592592592592593
QPCT	Cardiometabolic	Q16769	OID20320	1.5K	ENSG00000115828	QPCT	2	37571717	37600465	1.98864	Secreted to blood	Tissue enhanced	Cell type enhanced	0.210341	0.114559	0.00447189	0.670535	0.657828	0.706029	23	23	17	-0.83781365031122	-3.62407243314983	8	Liver/Macrophages	0	0	0	0.6
QSOX1	Inflammation_II	O00391	OID30729	3K	ENSG00000116260	QSOX1	1	180123969	180173165	5.82126	Secreted to extracellular matrix	Low tissue specificity	Cell type enriched	0.0573746	0.230503	0.00285116	0.709164	0.718814	0.692745	25	25	26	2.85706132340705	-5.42695875207423	7	Omnigenic	0	0	0	0.5
RAB10	Cardiometabolic_II	P61026	OID30357	3K	ENSG00000084733	RAB10	2	26256976	26360323	4.05502		Low tissue specificity	Cell type enhanced	0.133358	0.00557663	0.0227263	0.838142	0.839209	0.839233	15	10	10	5.98044017151213	5.87682922880279	2	Platelet count	0	0	0	0.538461538461538
RAB11FIP3	Cardiometabolic_II	O75154	OID30325	3K	ENSG00000090565	RAB11FIP3	16	475619	573011	4.05502		Tissue enhanced	Cell type enriched	0.124548	0.00612417	0.0387173	0.830478	0.842062	0.823215	15	12	8	4.67745402840205	4.57782557440111	2	Platelet count	0	0	0	0.666666666666667
RAB27B	Cardiometabolic_II	O00194	OID30354	3K	ENSG00000041353	RAB27B	18	52385091	52562747	4.05502		Tissue enhanced	Cell type enhanced	0.167808	0.0108356	0.032411	0.788602	0.797376	0.785117	13	10	8	6.86959126164398	5.21421933890041	2	Platelet count	0	0	0	0.8
RAB2B	Oncology_II	Q8WUD1	OID31362	3K	ENSG00000129472	RAB2B	14	21927179	21945132	4.4847		Low tissue specificity	Cell type enhanced	0.13202	0.0230322	0.0280359	0.816741	0.825762	0.81286	10	11	10	6.28465484125286	4.85041601556206	2	Platelet count	0	0	0	0.615384615384615
RAB33A	Cardiometabolic_II	Q14088	OID30122	3K	ENSG00000134594	RAB33A	X	129305623	129318844	7.17293		Tissue enhanced	Cell type enhanced	0.113683	0.0032295	0.0320198	0.851327	0.866422	0.837053	11	10	9	4.72665409706038	5.52927795281908	2	Platelet count	0	0	0	0.727272727272727
RAB37	Inflammation	Q96AX2	OID20425	1.5K	ENSG00000172794	RAB37	17	72666717	72743474	3.7225		Tissue enhanced	Cell type enhanced	0.033826	#VALUE!	0.0125475	0.953557	0.963953	0.952126	10	7	9	-0.808041805999619	3.93306956728309	1	Phenotypic diverse	0	0	0	0.6
RAB39B	Cardiometabolic_II	Q96DA2	OID30069	3K	ENSG00000155961	RAB39B	X	154487526	154493874	7.17293		Tissue enhanced	Cell type enhanced	0.0304745	0.000260033	0.000362563	0.968814	0.971163	0.966206	10	7	7	-3.16013067571104	3.5962174537039	1	Phenotypic diverse	0	0	0	0.4
RAB3GAP1	Neurology_II	Q15042	OID30829	3K	ENSG00000115839	RAB3GAP1	2	135809835	135933964	7.12543		Low tissue specificity	Low cell type specificity	0.00348396	#VALUE!	#VALUE!	0.9965	0.996439	0.997319	3	2	2	-3.77271145756839	3.35273468437334	1	Phenotypic diverse	0	0	0	1
RAB44	Oncology_II	Q7Z6P3	OID31346	3K	ENSG00000255587	RAB44	6	36683256	36699870	4.4847		Tissue enriched	Cell type enriched	0.0658882	0.0136863	0.033793	0.886533	0.901634	0.877155	17	14	12	-1.86663107399493	1.75384888137329	1	Phenotypic diverse	0	0	0	0.625
RAB6A	Inflammation	P20340	OID20608	1.5K	ENSG00000175582	RAB6A	11	73386683	73472182	2.12683		Low tissue specificity	Low cell type specificity	0.174707	0.1315	0.00813512	0.685655	0.666286	0.719577	23	20	17	1.19894499353194	-0.567015998040585	4	Polygenic	0	0	0	0.48
RAB6B	Neurology	Q9NRW1	OID20817	1.5K	ENSG00000154917	RAB6B	3	133543083	133614680	4.03342		Tissue enriched	Cell type enhanced	0.00191225	#VALUE!	#VALUE!	0.998088	0.998308	0.998797	1	1	2	-3.96466821537827	3.34760905213875	1	Phenotypic diverse	0	0	0	0.5
RABEP1	Inflammation_II	Q15276	OID30647	3K	ENSG00000029725	RABEP1	17	5185558	5289129	6.31356		Low tissue specificity	Low cell type specificity	0.142662	0.0126366	0.045894	0.798543	0.816885	0.779774	16	16	11	5.27154489404621	4.94539195224927	2	Platelet count	0	0	0	0.588235294117647
RABEPK	Oncology	Q7Z6M1	OID21163	1.5K	ENSG00000136933	RABEPK	9	127962821	127996437	4.05286		Low tissue specificity	Cell type enhanced	0.0326483	0.0155076	0.0110369	0.940801	0.935855	0.941693	14	10	12	-0.281518963038102	3.96376341488203	1	Phenotypic diverse	0	0	0	0.692307692307692
RABGAP1L	Inflammation	Q5R372	OID20447	1.5K	ENSG00000152061	RABGAP1L	1	174128548	174964445	3.7225		Tissue enhanced	Cell type enhanced	0.0971202	0.00716039	0.0347492	0.860763	0.855163	0.847997	20	13	15	3.08344213255694	4.93824018264159	2	Platelet count	0	0	0	0.866666666666667
RAC3	Neurology_II	P60763	OID30958	3K	ENSG00000169750	RAC3	17	79989500	79992080	6.65472		Low tissue specificity	Cell type enhanced	0.00229868	0.00105612	#VALUE!	0.996586	0.998274	0.997369	2	1	1	-6.53645559395316	0.0591073412694688	1	Phenotypic diverse	0	0	0	1
RAD23B	Oncology	P54727	OID21166	1.5K	ENSG00000119318	RAD23B	9	110045418	110094475	4.05286		Low tissue specificity	Cell type enhanced	0.0945974	0.00995383	0.0260625	0.869349	0.869204	0.866614	13	11	10	3.78840539540452	5.43282613845615	2	Platelet count	0	0	0	0.909090909090909
RAD51	Oncology_II	Q06609	OID31254	3K	ENSG00000051180	RAD51	15	40986972	41024354	5.78887		Tissue enhanced	Cell type enhanced	0.00888306	0.00212301	0.0057872	0.983088	0.990638	0.991575	11	7	8	-3.2021274766671	2.29479120392927	1	Phenotypic diverse	0	0	0	0.5
RALB	Inflammation_II	P11234	OID30567	3K	ENSG00000144118	RALB	2	120997640	121052289	6.95485		Tissue enriched	Cell type enhanced	0.00895222	0.00551722	0.00183114	0.983602	0.986059	0.984502	8	5	4	-3.93677193734047	0.602289840262252	1	Phenotypic diverse	0	0	0	0.5
RALY	Oncology_II	Q9UKM9	OID31382	3K	ENSG00000125970	RALY	20	32581452	32696114	4.4847		Low tissue specificity	Low cell type specificity	0.0235928	0.0055846	0.0161722	0.954423	0.967534	0.951919	18	13	16	-2.57931141681951	2.06044451609693	1	Phenotypic diverse	0	0	0	0.611111111111111
RANBP1	Cardiometabolic_II	P43487	OID30258	3K	ENSG00000099901	RANBP1	22	20103461	20114878	6.57699		Low tissue specificity	Cell type enhanced	0.067547	0.00337299	0.0272415	0.901686	0.910197	0.892252	17	13	12	1.85344074537058	4.6753537548176	2	Platelet count	0	0	0	0.666666666666667
RANBP2	Neurology_II	P49792	OID30812	3K	ENSG00000153201	RANBP2	2	109335937	109402267	7.12543		Low tissue specificity	Cell type enhanced	0.00290742	#VALUE!	#VALUE!	0.997083	0.998035	0.995389	3	1	2	-6.26239781074726	2.77508037715245	1	Phenotypic diverse	0	0	0	0.5
RANGAP1	Oncology	P46060	OID21203	1.5K	ENSG00000100401	RANGAP1	22	41641615	41682255	4.05286		Low tissue specificity	Cell type enriched	0.00548641	#VALUE!	#VALUE!	0.994502	0.996048	0.995471	6	2	1	-6.28934470492086	1.91890474020892	1	Phenotypic diverse	0	0	0	0
RAP1A	Inflammation_II	P62834	OID30452	3K	ENSG00000116473	RAP1A	1	112084840	112259313	6.95485		Low tissue specificity	Low cell type specificity	0.0116112	0.00882173	#VALUE!	0.979609	0.983143	0.976958	11	6	7	-4.39985500937061	1.41894187523845	1	Phenotypic diverse	0	0	0	0.625
RAPGEF2	Oncology_II	Q9Y4G8	OID31337	3K	ENSG00000109756	RAPGEF2	4	160025330	160281321	5.78887		Low tissue specificity	Cell type enhanced	0.121723	0.00398291	0.022702	0.851413	0.864853	0.858937	15	10	9	4.50558025309697	4.72126032087537	2	Platelet count	0	0	0	0.727272727272727
RARRES1	Oncology	P49788	OID21177	1.5K	ENSG00000118849	RARRES1	3	158414681	158450485	4.05286	Intracellular and membrane	Tissue enhanced	Cell type enhanced	0.0435224	0.117101	#VALUE!	0.839468	0.869148	0.824736	18	13	11	1.38123196880454	-3.77123295108337	5	Inflammation	0	0	0	0.5
RARRES2	Cardiometabolic	Q99969	OID20373	1.5K	ENSG00000106538	RARRES2	7	150035408	150038763	1.71658	Secreted to blood	Tissue enhanced	Cell type enhanced	0.308851	0.0416324	0.0119249	0.637141	0.654055	0.63554	32	26	25	2.14859700903045	3.23870671262175	2	Platelet count	0	0	0	0.645161290322581
RASA1	Neurology	P20936	OID20826	1.5K	ENSG00000145715	RASA1	5	86563705	86687748	4.03342		Tissue enhanced	Cell type enhanced	#VALUE!	#VALUE!	#VALUE!	1	1	1	NA	NA	NA	NA	NA	NA	NA	0	0	0	NA
RASGRF1	Oncology_II	Q13972	OID31213	3K	ENSG00000058335	RASGRF1	15	79252289	79383115	7.4709		Group enriched	Group enriched	5.72031e-05	#VALUE!	#VALUE!	0.999943	1	1	1	NA	NA	-7.01309094211748	2.01587101332428	1	Phenotypic diverse	0	0	0	NA
RASSF2	Oncology	P50749	OID21194	1.5K	ENSG00000101265	RASSF2	20	4760669	4804291	4.05286		Tissue enhanced	Cell type enhanced	0.0936863	0.0106835	0.0507401	0.844682	0.844641	0.814765	19	16	16	-1.73703887474805	1.66980776743715	1	Phenotypic diverse	0	0	0	0.68421052631579
RBFOX3	Neurology_II	A6NFN3	OID30984	3K	ENSG00000167281	RBFOX3	17	77085427	77613550	4.18025		Tissue enhanced	Group enriched	0.230371	0.00181076	#VALUE!	0.768041	0.774904	0.748325	24	22	19	-2.28125348815975	-3.53602053746237	1	Phenotypic diverse	0	0	0	0.708333333333333
RBKS	Neurology	Q9H477	OID20986	1.5K	ENSG00000171174	RBKS	2	28004231	28113965	4.17377		Tissue enhanced	Cell type enhanced	0.0780406	0.0836033	0.033644	0.804894	0.806938	0.765783	25	22	18	-0.379943583898363	-2.88975288657188	5	Inflammation	0	0	0	0.428571428571429
RBM17	Neurology_II	Q96I25	OID31034	3K	ENSG00000134453	RBM17	10	6130950	6159420	4.18025		Low tissue specificity	Low cell type specificity	0.117312	0.0203151	0.0248401	0.837444	0.824746	0.819867	13	10	10	5.0115674616336	5.53078081653161	2	Platelet count	0	0	0	0.818181818181818
RBM19	Cardiometabolic_II	Q9Y4C8	OID30090	3K	ENSG00000122965	RBM19	12	114254543	114404176	7.17293		Low tissue specificity	Low cell type specificity	0.00330932	#VALUE!	#VALUE!	0.996772	1	0.997005	2	NA	5	-6.52863534596173	1.64472514057659	1	Phenotypic diverse	0	0	0	0
RBM25	Oncology_II	P49756	OID31236	3K	ENSG00000119707	RBM25	14	73525144	73588122	7.4709		Low tissue specificity	Low cell type specificity	#VALUE!	0.00072634	#VALUE!	0.999274	1	1	1	NA	NA	-5.51522283527645	2.30184515444821	1	Phenotypic diverse	0	0	0	NA
RBP1	Neurology_II	P09455	OID30913	3K	ENSG00000114115	RBP1	3	139236276	139258671	6.65472		Tissue enhanced	Cell type enhanced	0.0240791	0.00902199	#VALUE!	0.96677	0.979568	0.956344	12	8	9	-4.12634174291946	-0.521958557622089	1	Phenotypic diverse	0	0	0	0.545454545454545
RBP2	Oncology	P50120	OID21365	1.5K	ENSG00000114113	RBP2	3	139171726	139199589	2.27366		Tissue enriched	Cell type enriched	0.116981	0.0255665	0.0240479	0.83308	0.851983	0.809553	28	20	24	-2.10780063395863	-3.10947573151103	1	Phenotypic diverse	0	0	0	0.571428571428571
RBP5	Oncology	P82980	OID21369	1.5K	ENSG00000139194	RBP5	12	7276280	7281538	2.27366		Tissue enhanced	Cell type enriched	0.24727	0.117299	0.0128816	0.622348	0.634204	0.585109	33	25	26	-1.00525482370697	-4.15081597521065	3	Kidney function	0	0	0	0.645161290322581
RBP7	Oncology_II	Q96R05	OID31526	3K	ENSG00000162444	RBP7	1	10057264	10076078	4.44368		Tissue enhanced	Cell type enriched	0.103523	0.141961	0.0633093	0.691167	0.776227	0.716262	23	22	22	-0.135068533888544	-1.61650831329671	8	Liver/Macrophages	0	0	0	0.517241379310345
RBPMS	Inflammation_II	Q93062	OID30507	3K	ENSG00000157110	RBPMS	8	30241944	30429778	6.95485		Low tissue specificity	Cell type enhanced	0.00817251	0.00307363	#VALUE!	0.988711	0.985255	0.986168	11	9	7	-5.13493714865314	1.97321267127706	1	Phenotypic diverse	0	0	0	0.454545454545455
RBPMS2	Cardiometabolic_II	Q6ZRY4	OID30257	3K	ENSG00000166831	RBPMS2	15	65032091	65067786	6.57699		Tissue enhanced	Cell type enriched	0.152267	0.00964491	0.0338965	0.804095	0.83041	0.796162	14	13	11	6.2120599820387	5.85714808292979	2	Platelet count	0	0	0	0.714285714285714
RCC1	Oncology_II	P18754	OID31356	3K	ENSG00000180198	RCC1	1	28832455	28865812	4.4847		Low tissue specificity	Cell type enriched	0.0232209	0.00276327	#VALUE!	0.973858	0.966307	0.967531	15	10	11	-4.30772381169166	-0.758772085071788	1	Phenotypic diverse	0	0	0	0.75
RCOR1	Cardiometabolic	Q9UKL0	OID20073	1.5K	ENSG00000089902	RCOR1	14	103058998	103196913	3.89739	Intracellular and membrane	Low tissue specificity	Low cell type specificity	0.0191819	0.00181963	0.00583026	0.973065	0.980755	0.977974	19	11	11	-3.05951614732809	2.37791115965029	1	Phenotypic diverse	0	0	0	0.466666666666667
RECK	Cardiometabolic_II	O95980	OID30234	3K	ENSG00000122707	RECK	9	36036430	36124448	6.57699		Low tissue specificity	Cell type enhanced	0.0638201	0.0869443	#VALUE!	0.84908	0.889038	0.894288	22	14	12	-2.22880673994901	-1.06692883654362	1	Phenotypic diverse	0	0	0	0.3
REEP4	Neurology_II	Q9H6H4	OID31028	3K	ENSG00000168476	REEP4	8	21995533	21999464	4.18025		Tissue enhanced	Cell type enhanced	0.0847685	0.0302494	0.0260678	0.858725	0.867347	0.841462	14	11	12	2.25885868618455	4.00434764979153	2	Platelet count	0	0	0	0.642857142857143
REG1A	Cardiometabolic	P05451	OID20415	1.5K	ENSG00000115386	REG1A	2	79347488	79350545	2.98404	Secreted to digestive system	Tissue enriched	Cell type enriched	0.137202	0.107024	0.00534586	0.750235	0.725684	0.7638	30	25	25	-0.4909650902862	-1.57141247395744	8	Liver/Macrophages	0	0	0	0.5625
REG1B	Cardiometabolic	P48304	OID20266	1.5K	ENSG00000172023	REG1B	2	79312156	79315145	1.07529	Secreted to digestive system	Tissue enriched	Cell type enriched	0.0896684	0.130759	#VALUE!	0.77942	0.748025	0.781328	26	17	23	0.252999572173749	-2.11020724008776	8	Liver/Macrophages	0	0	0	0.379310344827586
REG3A	Cardiometabolic	Q06141	OID20258	1.5K	ENSG00000172016	REG3A	2	79384132	79386879	1.07529	Secreted to digestive system	Group enriched	Group enriched	0.106373	0.073715	#VALUE!	0.819577	0.791235	0.832119	27	18	26	-0.534745136850613	-1.37266458940179	8	Liver/Macrophages	0	0	0	0.466666666666667
REG3G	Oncology_II	Q6UW15	OID31408	3K	ENSG00000143954	REG3G	2	79252812	79255631	4.4847	Secreted to digestive system	Tissue enriched	Group enriched	0.00974957	0.0412186	#VALUE!	0.948938	0.955808	0.949117	9	6	6	-2.17786950823796	-0.996888395380066	1	Phenotypic diverse	0	0	0	0.333333333333333
REG4	Inflammation	Q9BYZ8	OID20784	1.5K	ENSG00000134193	REG4	1	120336641	120354283	2.0016	Secreted to digestive system	Tissue enriched	Group enriched	0.193698	0.0146477	0.00390179	0.787593	0.821025	0.793367	29	21	22	-2.13273898808694	-3.33531994241329	1	Phenotypic diverse	0	0	0	0.433333333333333
RELB	Inflammation_II	Q01201	OID30463	3K	ENSG00000104856	RELB	19	45504688	45541452	6.95485		Low tissue specificity	Cell type enhanced	0.00105515	0.00316034	#VALUE!	0.995743	0.997544	0.991132	3	1	2	-5.11111764189345	2.13159710174208	1	Phenotypic diverse	0	0	0	0.5
RELT	Neurology	Q969Z4	OID21142	1.5K	ENSG00000054967	RELT	11	73087309	73108519	1.89148		Tissue enriched	Cell type enhanced	0.340058	0.134733	0.0107444	0.514443	0.525166	0.538858	27	19	18	-0.589036158657778	-5.58971149263497	3	Kidney function	0	0	0	0.48
REN	Cardiometabolic	P00797	OID20201	1.5K	ENSG00000143839	REN	1	204123944	204135465	2.25855	Secreted to blood	Tissue enriched	Group enriched	0.199834	0.0364388	#VALUE!	0.763868	0.769758	0.776612	36	33	34	-2.41533668737666	-0.0657214181275521	1	Phenotypic diverse	0	0	0	0.675
REPS1	Inflammation_II	Q96D71	OID30496	3K	ENSG00000135597	REPS1	6	139224630	139309398	6.95485		Low tissue specificity	Cell type enhanced	0.0212267	0.00271935	0.00694904	0.969084	0.965793	0.967268	7	6	6	-2.7623118082745	3.74389625374846	1	Phenotypic diverse	0	0	0	1
REST	Oncology_II	Q13127	OID31248	3K	ENSG00000084093	REST	4	57774075	57802010	7.4709		Low tissue specificity	Low cell type specificity	#VALUE!	#VALUE!	#VALUE!	1	1	1	NA	NA	NA	NA	NA	NA	NA	0	0	0	NA
RET	Oncology	P07949	OID21346	1.5K	ENSG00000165731	RET	10	43572475	43625799	2.27366		Group enriched	Group enriched	0.210539	0.0875294	#VALUE!	0.702259	0.650311	0.730477	32	32	25	-1.33677083055589	-2.31872326565692	8	Liver/Macrophages	0	0	0	0.461538461538462
RETN	Cardiometabolic	Q9HD89	OID20327	1.5K	ENSG00000104918	RETN	19	7733930	7735334	2.51981	Secreted to blood	Tissue enriched	Group enriched	0.12781	0.132857	0.0035829	0.735947	0.715324	0.742249	27	25	24	-0.218880174998056	-1.99613343371987	8	Liver/Macrophages	0	0	0	0.580645161290323
REXO2	Cardiometabolic_II	Q9Y3B8	OID30075	3K	ENSG00000076043	REXO2	11	114310108	114321001	7.17293		Low tissue specificity	Cell type enhanced	0.0070095	#VALUE!	#VALUE!	0.992986	0.996485	0.990151	4	2	2	-6.15159318549264	2.83033166984448	1	Phenotypic diverse	0	0	0	0.333333333333333
RFC4	Oncology_II	P35249	OID31376	3K	ENSG00000163918	RFC4	3	186507669	186524847	4.4847		Low tissue specificity	Cell type enhanced	0.047552	0.00944851	0.00613088	0.936962	0.926468	0.926209	15	6	7	-0.431576102619977	3.92014128618885	1	Phenotypic diverse	0	0	0	0.444444444444444
RGCC	Neurology_II	Q9H4X1	OID31060	3K	ENSG00000102760	RGCC	13	42031695	42045018	4.18025	Intracellular and membrane	Tissue enhanced	Cell type enhanced	0.123144	0.00865552	0.0282205	0.839795	0.849701	0.824927	12	12	8	4.4996704905699	5.04026066581691	2	Platelet count	0	0	0	0.666666666666667
RGL2	Oncology_II	O15211	OID31297	3K	ENSG00000237441	RGL2	6	33259431	33267101	5.78887		Low tissue specificity	Cell type enhanced	0.00738981	0.000892099	#VALUE!	0.991716	0.994182	0.994138	5	4	3	-3.60447597949695	3.41495334196893	1	Phenotypic diverse	0	0	0	0.75
RGMA	Neurology	Q96B86	OID21065	1.5K	ENSG00000182175	RGMA	15	93586636	93632433	1.13143	Secreted - unknown location	Tissue enhanced	Cell type enhanced	0.182061	0.126123	#VALUE!	0.691865	0.720548	0.709053	28	25	27	0.624544167310187	-0.78131970097788	8	Liver/Macrophages	0	0	0	0.575757575757576
RGMB	Neurology	Q6NW40	OID21045	1.5K	ENSG00000174136	RGMB	5	98104354	98134347	1.13143		Low tissue specificity	Cell type enhanced	0.242157	0.0419251	0.00323668	0.712818	0.69353	0.75106	29	25	25	-1.88910679799518	-4.05597751452942	3	Kidney function	0	0	0	0.388888888888889
RGS10	Neurology_II	O43665	OID30999	3K	ENSG00000148908	RGS10	10	121259340	121302220	4.18025		Tissue enhanced	Cell type enhanced	0.133707	0.00743166	0.0255911	0.833145	0.837557	0.837638	13	11	11	6.96292460591127	5.6577554507871	2	Platelet count	0	0	0	0.692307692307692
RGS8	Inflammation	P57771	OID20454	1.5K	ENSG00000135824	RGS8	1	182615239	182653711	3.7225		Group enriched	Cell type enhanced	#VALUE!	0.0143899	#VALUE!	0.98561	0.987288	0.980303	1	1	2	-2.46282783533766	0.275137304408345	1	Phenotypic diverse	0	0	0	0.5
RHOC	Neurology	P08134	OID20950	1.5K	ENSG00000155366	RHOC	1	113243728	113250056	3.26906		Low tissue specificity	Cell type enhanced	0.151849	0.00663598	0.035579	0.805822	0.832349	0.809644	13	12	9	7.20513372514562	5.3975868031099	2	Platelet count	0	0	0	0.75
RICTOR	Inflammation_II	Q6R327	OID30433	3K	ENSG00000164327	RICTOR	5	38938021	39074510	6.95485		Low tissue specificity	Cell type enhanced	#VALUE!	#VALUE!	#VALUE!	1	1	1	NA	NA	NA	NA	NA	NA	NA	0	0	0	NA
RIDA	Inflammation_II	P52758	OID30635	3K	ENSG00000132541	HRSP12	8	99114572	99129469	6.31356		Group enriched	Group enriched	0.153159	0.0885661	0.0337171	0.724189	0.751281	0.703615	25	23	23	-0.861235559387456	-2.92208890265036	5	Inflammation	0	0	0	0.703703703703704
RILP	Oncology	Q96NA2	OID21436	1.5K	ENSG00000167705	RILP	17	1549444	1553371	1.34519		Tissue enhanced	Cell type enhanced	0.102057	0.00850151	0.0431094	0.846011	0.862562	0.847059	21	19	16	3.8941641185853	5.10916220542869	2	Platelet count	0	0	0	0.666666666666667
RILPL2	Cardiometabolic_II	Q969X0	OID30342	3K	ENSG00000150977	RILPL2	12	123899936	123921264	4.05502		Tissue enriched	Cell type enhanced	0.144747	0.0123542	0.0417919	0.80068	0.817371	0.795149	14	12	10	7.12737182637706	5.44845933649017	2	Platelet count	0	0	0	0.833333333333333
RIPK4	Cardiometabolic_II	P57078	OID30138	3K	ENSG00000183421	RIPK4	21	43159529	43187266	7.17293		Tissue enhanced	Cell type enhanced	0.00446498	0.00322324	#VALUE!	0.992309	0.995555	0.995046	3	1	2	-4.95885707197716	1.85012442769904	1	Phenotypic diverse	0	0	0	0.5
RLN1	Neurology_II	P04808	OID30995	3K	ENSG00000107018	RLN1	9	5334969	5339873	4.18025	Secreted to blood	Tissue enriched	Cell type enriched	0.0173465	0.00301017	#VALUE!	0.979604	0.960309	0.997705	10	7	1	-4.31514183510706	0.0708582008678831	1	Phenotypic diverse	0	0	0	0
RLN2	Inflammation_II	P04090	OID30601	3K	ENSG00000107014	RLN2	9	5299868	5304969	6.48846	Secreted to blood	Tissue enhanced	Cell type enhanced	0.0859518	0.0186143	#VALUE!	0.895194	0.884473	0.906463	25	18	16	-3.56947374724398	-0.462819647733244	1	Phenotypic diverse	0	0	0	0.36
RNASE1	Inflammation_II	P07998	OID30672	3K	ENSG00000129538	RNASE1	14	21269387	21271437	4.13491	Secreted to digestive system	Tissue enriched	Cell type enhanced	0.21031	0.0398498	#VALUE!	0.749631	0.76267	0.751477	22	15	18	-1.24341967886045	-5.15259494893612	3	Kidney function	0	0	0	0.375
RNASE10	Cardiometabolic_II	Q5GAN6	OID30238	3K	ENSG00000182545	RNASE10	14	20973696	20979328	6.57699	Secreted - unknown location	Tissue enhanced	Not detected	0.0704932	0.365046	0.00164623	0.562584	0.563427	0.544614	19	9	9	3.99782452702432	-7.38576920507458	7	Omnigenic	0	0	0	0.5
RNASE3	Cardiometabolic	P12724	OID20203	1.5K	ENSG00000169397	RNASE3	14	21359558	21360507	2.61914	Secreted to blood	Tissue enriched	Cell type enhanced	0.2131	0.0654219	0.0176172	0.703822	0.722134	0.714664	17	16	15	-1.2010923570322	-0.39749908871038	1	Phenotypic diverse	0	0	0	0.722222222222222
RNASE4	Inflammation_II	P34096	OID30705	3K	ENSG00000258818	RNASE4	14	21152259	21168761	7.30033	Secreted to blood	Tissue enriched	Cell type enhanced	0.227115	0.0960068	#VALUE!	0.676716	0.71254	0.679264	27	20	23	-0.778322229099111	-4.06572190913496	3	Kidney function	0	0	0	0.653846153846154
RNASE6	Inflammation_II	Q93091	OID30689	3K	ENSG00000169413	RNASE6	14	21249210	21250626	4.82586	Secreted to blood	Tissue enhanced	Cell type enhanced	0.362189	0.162281	0.00847049	0.466421	0.516975	0.485968	27	24	21	-0.636410908759913	-5.59793313611416	3	Kidney function	0	0	0	0.730769230769231
RNASEH2A	Neurology_II	O75792	OID31027	3K	ENSG00000104889	RNASEH2A	19	12917394	12924452	4.18025		Low tissue specificity	Cell type enhanced	0.069819	0.0146161	0.0142675	0.901148	0.91387	0.882046	16	11	11	1.16784509441542	4.22815880393279	1	Phenotypic diverse	0	0	0	0.692307692307692
RNASET2	Cardiometabolic	O00584	OID20321	1.5K	ENSG00000026297	RNASET2	6	167342992	167370679	1.4402	Secreted to blood	Low tissue specificity	Cell type enhanced	0.190729	0.176698	#VALUE!	0.632426	0.582957	0.613578	28	21	21	-0.283247449791325	-4.69275748826513	3	Kidney function	0	0	0	0.68
RNF149	Cardiometabolic_II	Q8NC42	OID30235	3K	ENSG00000163162	RNF149	2	101887681	101925163	6.57699		Low tissue specificity	Cell type enhanced	0.155939	0.0838187	0.00601039	0.753966	0.744793	0.72849	29	19	19	-0.980582171493135	-4.19409545681855	3	Kidney function	0	0	0	0.461538461538462
RNF168	Inflammation_II	Q8IYW5	OID30506	3K	ENSG00000163961	RNF168	3	196195654	196230639	6.95485		Low tissue specificity	Cell type enhanced	0.000908875	#VALUE!	#VALUE!	0.999083	1	0.997908	3	NA	2	-6.37807139424908	1.90300538516437	1	Phenotypic diverse	0	0	0	0
RNF31	Inflammation_II	Q96EP0	OID30473	3K	ENSG00000092098	RNF31	14	24615892	24629870	6.95485		Low tissue specificity	Cell type enhanced	0.00148556	#VALUE!	0.00199367	0.996476	0.99565	0.999221	3	3	1	-3.87921519215557	3.36447647311931	1	Phenotypic diverse	0	0	0	0.333333333333333
RNF4	Oncology_II	P78317	OID31321	3K	ENSG00000063978	RNF4	4	2463947	2627047	5.78887		Low tissue specificity	Low cell type specificity	#VALUE!	0.00187094	#VALUE!	0.998129	0.999615	0.998362	1	2	1	-5.21110915945427	2.20491568429417	1	Phenotypic diverse	0	0	0	0
RNF41	Oncology	Q9H4P4	OID21179	1.5K	ENSG00000181852	RNF41	12	56598285	56615717	4.05286		Low tissue specificity	Cell type enhanced	0.0942718	0.00343959	0.0415547	0.860706	0.859776	0.860218	20	16	13	3.12459719954837	4.5073271974454	2	Platelet count	0	0	0	0.705882352941177
RNF43	Oncology_II	Q68DV7	OID31291	3K	ENSG00000108375	RNF43	17	56429861	56494956	5.78887		Tissue enhanced	Cell type enhanced	0.0132919	0.00912903	#VALUE!	0.977447	0.976738	0.96531	9	6	8	-4.40159985552254	-0.286678320157134	1	Phenotypic diverse	0	0	0	0.555555555555556
RNF5	Cardiometabolic_II	Q99942	OID30218	3K	ENSG00000204308	RNF5	6	32146131	32151930	6.57699		Low tissue specificity	Cell type enhanced	0.106197	0.0211523	0.033968	0.838346	0.835492	0.847512	13	10	10	4.46784232146028	5.59182715904102	2	Platelet count	0	0	0	0.666666666666667
ROBO1	Inflammation	Q9Y6N7	OID20734	1.5K	ENSG00000169855	ROBO1	3	78646390	79816965	2.0016		Low tissue specificity	Cell type enhanced	0.16136	0.116555	#VALUE!	0.721952	0.815217	0.751679	24	23	18	-1.97041932986014	-1.45713380674007	1	Phenotypic diverse	1	0	0	0.518518518518519
ROBO2	Neurology	Q9HCK4	OID21007	1.5K	ENSG00000185008	ROBO2	3	75955846	77699115	1.13143		Tissue enhanced	Group enriched	0.102203	0.0270638	#VALUE!	0.870685	0.849255	0.919267	29	26	17	-2.76552598093794	-0.508309444189338	1	Phenotypic diverse	0	0	0	0.228571428571429
ROBO4	Cardiometabolic_II	Q8WZ75	OID30226	3K	ENSG00000154133	ROBO4	11	124753587	124768396	6.57699		Low tissue specificity	Group enriched	0.0295941	0.100998	#VALUE!	0.869295	0.865362	0.877287	21	16	11	0.630279465189018	-0.353234735325875	8	Liver/Macrophages	0	0	0	0.35
ROR1	Cardiometabolic	Q01973	OID20224	1.5K	ENSG00000185483	ROR1	1	64239693	64647181	2.25855	Intracellular and membrane	Tissue enhanced	Cell type enhanced	0.203526	0.0968461	#VALUE!	0.69969	0.677652	0.73165	28	29	22	-0.870754689124419	-3.91645658839535	3	Kidney function	0	0	0	0.59375
RP2	Oncology	O75695	OID21302	1.5K	ENSG00000102218	RP2	X	46696375	46741793	2.27366		Tissue enhanced	Cell type enhanced	0.10543	0.0544404	0.0167154	0.823493	0.840016	0.810754	17	15	13	4.30321027215523	3.20563794027633	2	Platelet count	0	0	0	0.555555555555556
RPA2	Inflammation_II	P15927	OID30453	3K	ENSG00000117748	RPA2	1	28218035	28241257	6.95485		Low tissue specificity	Cell type enhanced	0.0102994	0.00498976	0.00147626	0.983273	0.988341	0.984242	8	3	5	-3.19167286518917	3.60438086601509	1	Phenotypic diverse	0	0	0	0.6
RPE	Oncology_II	Q96AT9	OID31324	3K	ENSG00000197713	RPE	2	210867289	210886300	5.78887		Low tissue specificity	Low cell type specificity	0.0928326	0.00347925	0.0231773	0.880302	0.881009	0.897179	12	14	9	3.12999858214174	5.05420404399667	2	Platelet count	0	0	0	0.533333333333333
RPGR	Neurology_II	Q92834	OID30959	3K	ENSG00000156313	RPGR	X	38128416	38186817	6.65472		Low tissue specificity	Cell type enhanced	#VALUE!	#VALUE!	#VALUE!	1	1	1	NA	NA	NA	NA	NA	NA	NA	0	0	0	NA
RPL14	Cardiometabolic_II	P50914	OID30284	3K	ENSG00000188846	RPL14	3	40498783	40503861	6.57699		Low tissue specificity	Low cell type specificity	0.0406775	0.00824225	0.0110925	0.939892	0.944429	0.915572	18	15	19	-2.75925956416456	2.01865659013656	1	Phenotypic diverse	0	0	0	0.619047619047619
RPS10	Cardiometabolic_II	P46783	OID30070	3K	ENSG00000124614	RPS10	6	34385231	34393902	7.17293		Low tissue specificity	Cell type enhanced	0.0034609	0.00111171	#VALUE!	0.995351	0.993814	0.995696	7	3	1	-6.40343071492592	2.64709975616342	1	Phenotypic diverse	0	0	0	0.333333333333333
RRAS	Neurology_II	P10301	OID30961	3K	ENSG00000126458	RRAS	19	50138549	50143458	6.65472		Low tissue specificity	Cell type enhanced	0.137164	#VALUE!	0.0299237	0.832692	0.836451	0.812361	11	9	9	6.70511999045001	5.7736210254247	2	Platelet count	0	0	0	0.636363636363636
RRM2	Oncology	P31350	OID21187	1.5K	ENSG00000171848	RRM2	2	10262455	10271545	4.05286		Group enriched	Cell type enhanced	0.0822915	0.00299241	0.000821195	0.913815	0.913176	0.904851	23	19	20	-3.94454674727296	-0.836702532499439	1	Phenotypic diverse	0	0	0	0.56
RRM2B	Oncology	Q7LG56	OID21174	1.5K	ENSG00000048392	RRM2B	8	103216730	103251346	4.05286		Low tissue specificity	Low cell type specificity	0.0847812	0.0129044	0.0290727	0.872837	0.874602	0.873159	22	17	14	2.57953697109025	4.7876175384723	2	Platelet count	0	0	0	0.55
RRP15	Neurology_II	Q9Y3B9	OID30867	3K	ENSG00000067533	RRP15	1	218458629	218511325	7.12543		Low tissue specificity	Low cell type specificity	#VALUE!	#VALUE!	#VALUE!	1	1	1	NA	NA	NA	NA	NA	NA	NA	0	0	0	NA
RSPO1	Neurology	Q2MKA7	OID20938	1.5K	ENSG00000169218	RSPO1	1	38076951	38100595	2.6105	Secreted in female reproductive system	Tissue enhanced	Group enriched	0.152668	0.0577151	0.00432643	0.784977	0.815494	0.742693	27	24	20	-1.22092638279814	-2.62879326489301	1	Phenotypic diverse	0	0	0	0.466666666666667
RSPO3	Oncology	Q9BXY4	OID21415	1.5K	ENSG00000146374	RSPO3	6	127439749	127518910	1.01915	Secreted to blood	Tissue enhanced	Cell type enhanced	0.21748	0.0419969	0.000934744	0.739467	0.757027	0.730159	25	17	19	-2.30464182294548	-3.26651839205218	3	Kidney function	0	0	0	0.565217391304348
RTBDN	Oncology	Q9BSG5	OID21343	1.5K	ENSG00000132026	RTBDN	19	12936292	12946242	2.27366	Secreted in other tissues	Tissue enriched	Group enriched	0.153706	0.0263308	0.0107841	0.809226	0.817433	0.805361	26	26	20	-2.10583642792362	-3.28011177193013	1	Phenotypic diverse	0	0	0	0.642857142857143
RTKN2	Cardiometabolic_II	Q8IZC4	OID30049	3K	ENSG00000182010	RTKN2	10	63942794	64028466	7.17293		Tissue enriched	Cell type enhanced	0.00110048	#VALUE!	#VALUE!	0.9989	1	1	1	NA	NA	-6.79428092884524	0.453173462127338	1	Phenotypic diverse	0	0	0	NA
RTN4IP1	Neurology_II	Q8WWV3	OID31030	3K	ENSG00000130347	RTN4IP1	6	107018903	107077373	4.18025		Low tissue specificity	Low cell type specificity	0.14317	0.0117361	0.0201669	0.824556	0.818811	0.81571	18	13	13	5.3860618289176	6.27178952613253	2	Platelet count	0	0	0	0.733333333333333
RTN4R	Oncology	Q9BZR6	OID21424	1.5K	ENSG00000040608	RTN4R	22	20228938	20270769	1.01915		Tissue enhanced	Cell type enhanced	0.141204	0.0864794	0.00744174	0.764795	0.753936	0.767662	31	27	26	-0.611770192537665	-2.03494313649228	8	Liver/Macrophages	0	0	0	0.65625
RUVBL1	Oncology	Q9Y265	OID21211	1.5K	ENSG00000175792	RUVBL1	3	127783621	127872757	4.05286		Low tissue specificity	Cell type enhanced	0.000454571	0.0265665	0.00300388	0.969953	0.973659	0.96725	5	3	1	-1.97045173588931	0.145538451514122	1	Phenotypic diverse	0	0	0	0.333333333333333
RWDD1	Neurology	Q9H446	OID21015	1.5K	ENSG00000111832	RWDD1	6	116892530	116918838	1.13143		Low tissue specificity	Low cell type specificity	0.160712	0.0240911	0.0358595	0.77924	0.790237	0.79408	17	12	13	7.10668312377397	5.0765419479219	2	Platelet count	0	0	0	0.923076923076923
RYR1	Cardiometabolic_II	P21817	OID30085	3K	ENSG00000196218	RYR1	19	38924339	39078204	7.17293		Tissue enriched	Cell type enriched	0.00013611	#VALUE!	#VALUE!	0.999864	1	1	1	NA	NA	-6.8923358629461	2.07104972115681	1	Phenotypic diverse	0	0	0	NA
S100A11	Cardiometabolic	P31949	OID20130	1.5K	ENSG00000163191	S100A11	1	152004982	152020383	2.96029		Tissue enhanced	Cell type enhanced	0.102451	0.0381865	0.0555842	0.803588	0.80712	0.799859	27	24	21	-1.70386312436094	1.67407898471681	1	Phenotypic diverse	0	0	0	0.607142857142857
S100A12	Oncology	P80511	OID21374	1.5K	ENSG00000163221	S100A12	1	153346184	153348125	3.15678	Secreted to blood	Tissue enriched	Group enriched	0.0705465	0.0520866	0.0485222	0.828707	0.78713	0.772829	20	18	13	-1.6264799837876	1.59218166639775	1	Phenotypic diverse	0	0	0	0.476190476190476
S100A13	Inflammation_II	Q99584	OID30529	3K	ENSG00000189171	S100A13	1	153591263	153606568	6.95485	Secreted in other tissues	Low tissue specificity	Cell type enhanced	0.0750176	0.0308197	0.00734763	0.886856	0.919089	0.89538	21	15	16	-2.977342852431	-0.664373072202596	1	Phenotypic diverse	0	0	0	0.409090909090909
S100A14	Neurology_II	Q9HCY8	OID30987	3K	ENSG00000189334	S100A14	1	153586731	153589462	4.18025		Group enriched	Cell type enhanced	0.0911309	0.0563364	#VALUE!	0.85219	0.849001	0.872861	18	18	12	-1.56827807383579	-0.234423383275561	1	Phenotypic diverse	0	0	0	0.5
S100A16	Neurology	Q96FQ6	OID20878	1.5K	ENSG00000188643	S100A16	1	153579362	153585621	4.21696		Tissue enhanced	Cell type enhanced	0.0222145	0.0156976	0.00111591	0.960844	0.958394	0.959914	16	12	8	-3.07769328055179	0.188399351416284	1	Phenotypic diverse	0	0	0	0.538461538461538
S100A3	Oncology_II	P33764	OID31352	3K	ENSG00000188015	S100A3	1	153519805	153521848	4.4847		Tissue enriched	Cell type enhanced	0.00936051	0.0064296	#VALUE!	0.984128	0.988474	0.987761	8	6	6	-4.44347774624501	-0.33332739123475	1	Phenotypic diverse	0	0	0	0.5
S100A4	Oncology	P26447	OID21519	1.5K	ENSG00000196154	S100A4	1	153516089	153522612	1.53952	Secreted to blood	Low tissue specificity	Cell type enhanced	0.133981	0.0273837	0.0361284	0.802258	0.802846	0.785214	21	15	14	4.58920043126749	4.50002538603424	2	Platelet count	0	0	0	0.705882352941177
S100G	Neurology_II	P29377	OID31051	3K	ENSG00000169906	S100G	X	16668281	16672793	4.18025		Tissue enriched	Not detected	0.0732817	0.022842	0.0110473	0.892507	0.909622	0.881848	24	23	17	-3.73332039581569	-0.960611180884067	1	Phenotypic diverse	0	0	0	0.538461538461538
S100P	Cardiometabolic	P25815	OID20103	1.5K	ENSG00000163993	S100P	4	6694796	6698897	3.89739		Tissue enhanced	Cell type enhanced	0.0744498	0.0531338	0.0117858	0.860674	0.840761	0.835765	20	14	14	-1.83776319377692	-0.72882515440311	1	Phenotypic diverse	0	0	0	0.647058823529412
SAA4	Inflammation_II	P35542	OID30726	3K	ENSG00000148965	SAA4	11	18252896	18258440	4.06797	Secreted to blood	Tissue enriched	Cell type enriched	0.0819406	0.0902285	#VALUE!	0.827717	0.839861	0.789922	17	17	9	0.483488478645589	-2.8831318923543	5	Inflammation	0	0	0	0.3
SAFB2	Neurology_II	Q14151	OID31012	3K	ENSG00000130254	SAFB2	19	5587010	5624057	4.18025		Low tissue specificity	Low cell type specificity	0.0149556	#VALUE!	0.00495623	0.980219	0.979991	0.979168	13	8	8	-3.15505485499424	2.29207823699103	1	Phenotypic diverse	0	0	0	0.454545454545455
SAG	Neurology_II	P10523	OID30874	3K	ENSG00000130561	SAG	2	234216462	234255701	7.12543		Tissue enriched	Cell type enriched	#VALUE!	#VALUE!	#VALUE!	1	1	1	NA	NA	NA	NA	NA	NA	NA	0	0	0	NA
SAMD9L	Inflammation	Q8IVG5	OID20536	1.5K	ENSG00000177409	SAMD9L	7	92759368	92777682	2.12683		Tissue enhanced	Cell type enhanced	0.112205	0.0539474	0.0296701	0.80437	0.801848	0.781612	18	16	12	4.29971921138892	3.06771727669431	2	Platelet count	0	0	0	0.647058823529412
SAP18	Oncology_II	O00422	OID31323	3K	ENSG00000150459	SAP18	13	21714653	21723221	5.78887		Low tissue specificity	Cell type enhanced	0.000397504	#VALUE!	#VALUE!	0.999602	1	1	1	NA	NA	-7.07870654286418	1.00428996462384	1	Phenotypic diverse	0	0	0	NA
SARG	Cardiometabolic_II	Q9BW04	OID30331	3K	ENSG00000182795	C1orf116	1	207191866	207206101	4.42208	NA	NA	NA	0.156991	0.0195912	0.0402438	0.78278	0.787379	0.799521	15	11	10	5.24183418496688	4.15025389329193	2	Platelet count	0	0	0	0.75
SART1	Cardiometabolic_II	O43290	OID30113	3K	ENSG00000175467	SART1	11	65729160	65747299	7.17293		Low tissue specificity	Low cell type specificity	0.040445	#VALUE!	0.028003	0.931558	0.946966	0.921696	15	12	17	-2.2548714058619	2.12128590748735	1	Phenotypic diverse	0	0	0	0.45
SAT1	Cardiometabolic_II	P21673	OID30111	3K	ENSG00000130066	SAT1	X	23801290	23804343	7.17293		Low tissue specificity	Cell type enhanced	0.00461435	0.00396377	#VALUE!	0.991396	0.996271	1	3	4	NA	-5.38750752191088	0.662063631398493	1	Phenotypic diverse	0	0	0	0
SAT2	Oncology_II	Q96F10	OID31306	3K	ENSG00000141504	SAT2	17	7529552	7531194	5.78887		Tissue enhanced	Cell type enhanced	0.0347473	0.157627	0.00557919	0.80204	0.809655	0.794357	16	8	12	2.01217763285374	-4.22257055614197	5	Inflammation	0	0	0	0.428571428571429
SATB1	Neurology_II	Q01826	OID31038	3K	ENSG00000182568	SATB1	3	18386879	18487080	4.18025		Tissue enriched	Cell type enhanced	0.0192892	#VALUE!	0.0100441	0.970702	0.975717	0.967392	8	8	6	-2.89976487148723	2.14623068685058	1	Phenotypic diverse	0	0	0	0.555555555555556
SBSN	Cardiometabolic_II	Q6UWP8	OID30398	3K	ENSG00000189001	SBSN	19	36014269	36019253	4.22128	Secreted - unknown location	Tissue enhanced	Cell type enriched	0.108507	0.17103	0.0318029	0.688214	0.666811	0.714965	28	17	19	1.71513899922942	-4.33080915396851	5	Inflammation	0	0	0	0.5
SCAMP3	Oncology	O14828	OID21332	1.5K	ENSG00000116521	SCAMP3	1	155225770	155232221	2.27366		Low tissue specificity	Low cell type specificity	0.138325	0.00913126	0.0304749	0.822267	0.837382	0.834863	18	17	18	6.00179461696065	5.8073885490928	2	Platelet count	0	0	0	0.521739130434783
SCARA5	Neurology	Q6ZMJ2	OID21058	1.5K	ENSG00000168079	SCARA5	8	27727399	27850244	1.13143		Tissue enhanced	Group enriched	0.182041	0.0886701	0.00100583	0.728471	0.688276	0.741622	28	24	19	-0.691101951731437	-3.89676090398087	3	Kidney function	0	0	0	0.592592592592593
SCARB1	Neurology	Q8WTV0	OID20805	1.5K	ENSG00000073060	SCARB1	12	125261402	125367214	4.03342		Tissue enriched	Cell type enhanced	0.00224499	0.000310346	#VALUE!	0.997419	0.995409	0.999177	6	3	2	-6.8880023615312	0.560709553592267	1	Phenotypic diverse	0	0	0	0
SCARB2	Neurology	Q14108	OID20943	1.5K	ENSG00000138760	SCARB2	4	77079890	77135046	4.19753		Low tissue specificity	Low cell type specificity	0.29432	0.0623343	#VALUE!	0.643358	0.637999	0.63066	28	22	24	-1.08164697820528	-5.36842645398554	3	Kidney function	0	0	0	0.642857142857143
SCARF1	Cardiometabolic	Q14162	OID20297	1.5K	ENSG00000074660	SCARF1	17	1537152	1549041	1.07529	Intracellular and membrane	Tissue enhanced	Cell type enhanced	0.176219	0.102624	0.0388947	0.682029	0.664556	0.670987	18	14	17	4.58541987746406	2.63289878309526	5	Inflammation	0	0	0	0.722222222222222
SCARF2	Neurology	Q96GP6	OID21048	1.5K	ENSG00000244486	SCARF2	22	20778874	20792146	1.13143		Low tissue specificity	Cell type enhanced	0.325518	0.104684	#VALUE!	0.5697	0.532805	0.673341	28	25	29	-2.19349153506719	-2.6199356652814	3	Kidney function	0	1	1	0.5
SCG2	Oncology	P13521	OID21400	1.5K	ENSG00000171951	SCG2	2	224461658	224467221	1.52657	Secreted to blood	Group enriched	Cell type enhanced	0.205297	0.00945525	0.0383028	0.746777	0.748073	0.733075	28	25	25	-2.17367754625756	-3.14412214983268	1	Phenotypic diverse	0	0	0	0.785714285714286
SCG3	Inflammation	Q8WXD2	OID20728	1.5K	ENSG00000104112	SCG3	15	51973550	52013223	2.0016	Secreted in brain	Group enriched	Cell type enhanced	0.148563	0.253889	0.00279495	0.594252	0.577657	0.585261	33	25	27	2.79958243036633	-5.64820697164746	7	Omnigenic	0	0	0	0.67741935483871
SCGB1A1	Inflammation	P11684	OID20688	1.5K	ENSG00000149021	SCGB1A1	11	62172575	62190667	1.99296	Secreted in other tissues	Tissue enriched	Cell type enhanced	0.155604	0.160026	0.0100183	0.673745	0.670808	0.680669	27	20	25	0.822968400495784	-2.15708364058946	8	Liver/Macrophages	0	0	0	0.5
SCGB2A2	Cardiometabolic_II	Q13296	OID30104	3K	ENSG00000110484	SCGB2A2	11	62037627	62040628	7.17293	Secreted in female reproductive system	Group enriched	Group enriched	0.00289481	#VALUE!	#VALUE!	0.997117	0.996265	0.991993	2	1	1	-6.22339248694788	2.80562945676035	1	Phenotypic diverse	0	0	0	1
SCGB3A1	Inflammation_II	Q96QR1	OID30577	3K	ENSG00000161055	SCGB3A1	5	180017103	180018540	6.31356	Secreted to blood	Group enriched	Group enriched	0.114493	0.104828	0.00153912	0.779139	0.791597	0.781059	24	16	18	-0.0275489962075717	-0.670660939245386	8	Liver/Macrophages	0	0	0	0.416666666666667
SCGB3A2	Inflammation	Q96PL1	OID20723	1.5K	ENSG00000164265	SCGB3A2	5	147250245	147261754	1.82022	Secreted in other tissues	Tissue enriched	Group enriched	0.161539	0.106953	0.00626801	0.725305	0.706692	0.729796	23	16	22	-0.154791332268124	-0.832219927860534	8	Liver/Macrophages	0	0	0	0.652173913043478
SCGN	Inflammation	O76038	OID20457	1.5K	ENSG00000079689	SCGN	6	25652464	25702011	3.7225	Intracellular and membrane	Tissue enhanced	Cell type enhanced	0.0697122	0.0288624	0.01561	0.885654	0.860832	0.894926	27	25	18	-2.78997594039641	-0.774133692322697	1	Phenotypic diverse	0	0	0	0.592592592592593
SCIN	Neurology_II	Q9Y6U3	OID30857	3K	ENSG00000006747	SCIN	7	12610203	12693228	7.12543		Tissue enhanced	Cell type enhanced	0.00147089	#VALUE!	#VALUE!	0.998523	1	0.998386	2	NA	1	-6.78458055550432	0.391925435375467	1	Phenotypic diverse	0	0	0	0
SCLY	Oncology	Q96I15	OID21425	1.5K	ENSG00000132330	SCLY	2	238969530	239008054	1.34519		Tissue enhanced	Group enriched	0.280534	0.0454603	0.00823187	0.665965	0.628661	0.64145	29	21	22	-4.6788520484521	-2.46768839733848	1	Phenotypic diverse	0	0	0	0.592592592592593
SCN2A	Neurology_II	Q99250	OID30833	3K	ENSG00000136531	SCN2A	2	166095912	166248818	7.12543		Tissue enriched	Group enriched	0.000125117	#VALUE!	#VALUE!	0.999875	1	1	1	NA	NA	-7.13225786845648	1.84166214376455	1	Phenotypic diverse	0	0	0	NA
SCN2B	Neurology_II	O60939	OID30948	3K	ENSG00000149575	SCN2B	11	118032666	118047388	6.65472		Tissue enhanced	Cell type enhanced	0.00129985	#VALUE!	#VALUE!	0.998684	0.99796	0.997997	3	1	2	-7.06190999612717	2.37244230606245	1	Phenotypic diverse	0	0	0	0
SCN3A	Neurology_II	Q9NY46	OID30903	3K	ENSG00000153253	SCN3A	2	165944032	166060577	6.65472		Tissue enriched	Cell type enhanced	#VALUE!	#VALUE!	#VALUE!	1	1	1	NA	NA	NA	NA	NA	NA	NA	0	0	0	NA
SCN3B	Neurology_II	Q9NY72	OID30804	3K	ENSG00000166257	SCN3B	11	123499895	123525952	7.12543		Tissue enhanced	Cell type enhanced	0.000755206	#VALUE!	#VALUE!	0.999245	0.999912	0.999372	1	1	1	-7.04904375085625	0.748197942373866	1	Phenotypic diverse	0	0	0	0
SCN4B	Cardiometabolic_II	Q8IWT1	OID30277	3K	ENSG00000177098	SCN4B	11	118004092	118023603	6.57699		Tissue enhanced	Cell type enhanced	0.227734	0.269695	#VALUE!	0.502433	0.515705	0.495839	25	15	14	3.35306498066443	-6.97736216495655	7	Omnigenic	0	0	0	0.526315789473684
SCP2	Oncology	P22307	OID21161	1.5K	ENSG00000116171	SCP2	1	53392901	53517375	4.05286		Tissue enhanced	Cell type enhanced	0.020563	0.0146076	#VALUE!	0.964799	0.963063	0.976126	9	7	7	-4.21531027375639	0.0780654652373746	1	Phenotypic diverse	0	0	0	0.75
SCPEP1	Cardiometabolic_II	Q9HB40	OID30278	3K	ENSG00000121064	SCPEP1	17	55055466	55084129	6.90951	Secreted to blood	Tissue enhanced	Cell type enhanced	0.101	0.0946245	0.0294799	0.774487	0.782212	0.753624	28	25	24	4.20081998352858	2.78347422029248	2	Platelet count	0	0	0	0.633333333333333
SCRG1	Cardiometabolic_II	O75711	OID30333	3K	ENSG00000164106	SCRG1	4	174305852	174327531	4.05502	Secreted in brain	Tissue enhanced	Cell type enhanced	0.254125	0.0157162	#VALUE!	0.730522	0.689385	0.76232	28	22	14	-2.25956986659706	-3.51815128996889	3	Kidney function	0	0	0	0.44
SCRIB	Cardiometabolic_II	Q14160	OID30225	3K	ENSG00000180900	SCRIB	8	144873090	144897549	6.57699		Tissue enhanced	Low cell type specificity	0.0266581	0.000877788	0.010883	0.961394	0.955835	0.946599	19	12	15	-2.79283087414509	2.44695309090739	1	Phenotypic diverse	0	0	0	0.588235294117647
SCRN1	Inflammation	Q12765	OID20542	1.5K	ENSG00000136193	SCRN1	7	29959719	30029905	2.12683		Tissue enhanced	Cell type enhanced	0.0732937	0.00916367	0.019609	0.897623	0.891021	0.891732	18	18	13	1.5377560416176	4.56555828780917	2	Platelet count	0	0	0	0.631578947368421
SCT	Neurology_II	P09683	OID30951	3K	ENSG00000070031	SCT	11	626431	627143	6.65472	Secreted to blood	Tissue enriched	Group enriched	0.123994	0.00954074	0.00140148	0.865175	0.891784	0.860345	27	21	22	-4.37014380351549	-0.283234307693435	1	Phenotypic diverse	0	0	0	0.592592592592593
SDC1	Cardiometabolic	P18827	OID20169	1.5K	ENSG00000115884	SDC1	2	20400558	20425194	2.25855	Secreted to blood	Tissue enhanced	Cell type enhanced	0.094966	0.0637326	0.0228207	0.818054	0.827539	0.814755	23	17	18	-0.994070972310731	-1.20610920507657	1	Phenotypic diverse	0	0	0	0.4
SDC4	Cardiometabolic	P31431	OID20216	1.5K	ENSG00000124145	SDC4	20	43953928	43977064	2.25855	Secreted to blood	Tissue enhanced	Cell type enhanced	0.276628	0.114128	0.0303927	0.578816	0.572406	0.565618	25	21	20	7.15619283971983	4.19693046019356	2	Platelet count	0	0	0	0.708333333333333
SDCCAG8	Oncology_II	Q86SQ7	OID31423	3K	ENSG00000054282	SDCCAG8	1	243419320	243663394	4.4847		Low tissue specificity	Cell type enhanced	0.109438	0.0312498	0.0516794	0.807241	0.818353	0.79034	15	12	9	3.93856810639072	4.38396754173024	2	Platelet count	0	0	0	0.75
SDHB	Oncology_II	P21912	OID31436	3K	ENSG00000117118	SDHB	1	17345217	17380665	4.44368	Intracellular and membrane	Tissue enhanced	Cell type enhanced	0.160616	0.00818838	0.00940644	0.82179	0.837079	0.840038	23	15	14	-6.1771021568343	-1.77636805955686	1	Phenotypic diverse	0	0	0	0.526315789473684
SDK2	Inflammation_II	Q58EX2	OID30662	3K	ENSG00000069188	SDK2	17	71330523	71640228	6.31356		Tissue enhanced	Cell type enhanced	0.0737387	0.142445	#VALUE!	0.783651	0.755945	0.807348	27	19	18	1.53674437555729	-3.76579698156694	5	Inflammation	0	0	0	0.423076923076923
SEC31A	Cardiometabolic_II	O94979	OID30269	3K	ENSG00000138674	SEC31A	4	83739814	83822319	6.57699		Low tissue specificity	Low cell type specificity	0.141518	0.0105486	0.0360647	0.811724	0.815076	0.800633	15	11	12	6.08200411022485	5.61341798851546	2	Platelet count	0	0	0	0.769230769230769
SEL1L	Cardiometabolic_II	Q9UBV2	OID30196	3K	ENSG00000071537	SEL1L	14	81937893	82000205	6.57699	Intracellular and membrane	Tissue enriched	Cell type enhanced	0.132804	0.0823643	#VALUE!	0.784785	0.790754	0.763581	26	20	22	-0.822741803659701	-3.84617142954681	3	Kidney function	0	0	0	0.615384615384615
SELE	Cardiometabolic	P16581	OID20290	1.5K	ENSG00000007908	SELE	1	169691781	169733846	1.07529		Tissue enhanced	Cell type enriched	0.137382	0.427401	0.00393285	0.431203	0.401903	0.465041	35	29	32	-4.0871471887097	-7.62358830377422	4	Polygenic	0	0	0	0.742857142857143
SELENOP	Inflammation_II	P49908	OID30745	3K	ENSG00000250722	SEPP1	5	42799982	42887494	4.06797	Secreted to blood	Group enriched	Group enriched	0.0682461	0.0104413	0.00217597	0.918998	0.919406	0.926321	26	21	21	-3.82234884286724	0.40826312045538	1	Phenotypic diverse	0	0	0	0.4
SELL	Inflammation_II	P14151	OID30752	3K	ENSG00000188404	SELL	1	169659808	169680839	4.06797		Group enriched	Cell type enhanced	0.0927413	0.145574	#VALUE!	0.761427	0.791375	0.767885	29	24	23	0.510053990864436	-2.87323308356797	5	Inflammation	0	0	0	0.620689655172414
SELP	Cardiometabolic	P16109	OID20379	1.5K	ENSG00000174175	SELP	1	169558087	169599431	1.90011		Low tissue specificity	Cell type enhanced	0.145019	0.0853929	0.0359507	0.73349	0.745647	0.718557	27	19	21	5.86160840576853	3.4517369511972	2	Platelet count	0	0	0	0.538461538461538
SELPLG	Inflammation	Q14242	OID20560	1.5K	ENSG00000110876	SELPLG	12	109015686	109027735	2.12683		Tissue enhanced	Cell type enhanced	0.100535	0.231292	0.00532037	0.6623	0.669127	0.68428	26	22	24	2.15254958419148	-4.76903524623317	5	Inflammation	0	0	0	0.703703703703704
SEMA3F	Cardiometabolic	Q13275	OID20186	1.5K	ENSG00000001617	SEMA3F	3	50192478	50226508	2.25855	Secreted to blood	Tissue enhanced	Cell type enhanced	0.215841	0.0558771	0.0353433	0.692782	0.722078	0.713456	27	21	26	-1.58354922260214	-4.37057239726211	3	Kidney function	0	0	0	0.566666666666667
SEMA3G	Inflammation_II	Q9NS98	OID30599	3K	ENSG00000010319	SEMA3G	3	52467069	52479101	6.31356	Secreted to blood	Tissue enhanced	Cell type enriched	0.0454482	0.168687	0.00227664	0.782892	0.797185	0.775048	23	16	15	1.56238451892296	-0.75528405393437	4	Polygenic	0	0	0	0.55
SEMA4C	Oncology	Q9C0C4	OID21329	1.5K	ENSG00000168758	SEMA4C	2	97525453	97536494	2.27366		Low tissue specificity	Cell type enhanced	0.0763426	0.0327181	0.0121109	0.878581	0.89178	0.910832	25	16	15	-1.89551573277508	-1.1571787635393	1	Phenotypic diverse	0	0	0	0.55
SEMA4D	Neurology	Q92854	OID21020	1.5K	ENSG00000187764	SEMA4D	9	91975702	92113045	1.13143		Tissue enhanced	Cell type enhanced	0.130155	0.0123856	0.0384462	0.818859	0.838699	0.799752	22	20	15	6.70853175488845	5.5937136932422	2	Platelet count	0	0	0	0.666666666666667
SEMA6C	Inflammation_II	Q9H3T2	OID30531	3K	ENSG00000143434	SEMA6C	1	151104161	151119104	6.95485	Intracellular and membrane	Group enriched	Cell type enriched	0.00952252	0.00343214	#VALUE!	0.986963	0.986276	0.991224	9	4	4	-4.42564694364672	0.459294773773944	1	Phenotypic diverse	0	0	0	0.6
SEMA7A	Cardiometabolic	O75326	OID20283	1.5K	ENSG00000138623	SEMA7A	15	74701630	74726808	1.4402		Tissue enhanced	Cell type enhanced	0.157203	0.109949	#VALUE!	0.732259	0.780557	0.750055	30	25	28	0.717459258830546	-0.587444048707183	8	Liver/Macrophages	0	0	0	0.65625
SEPTIN3	Neurology_II	Q9UH03	OID31025	3K	ENSG00000100167	SEPT3	22	42372276	42394225	4.18025		Tissue enriched	Cell type enhanced	0.0532032	0.0585959	#VALUE!	0.88787	0.90461	0.864024	15	8	11	-0.621562975266789	-0.291690150653061	1	Phenotypic diverse	0	0	0	0.727272727272727
SEPTIN7	Oncology_II	Q16181	OID31288	3K	ENSG00000122545	SEPT7	7	35840542	35944917	5.78887		Tissue enhanced	Cell type enhanced	0.0121816	#VALUE!	#VALUE!	0.987829	0.990815	0.987092	5	3	5	-3.40389040463142	3.49018429374955	1	Phenotypic diverse	0	0	0	0.6
SEPTIN8	Neurology_II	Q92599	OID31079	3K	ENSG00000164402	SEPT8	5	132086509	132142933	4.41993		Tissue enhanced	Cell type enhanced	0.125882	0.0173636	0.0168139	0.839681	0.818023	0.833859	31	24	26	-2.13644261453854	-3.26754065580518	1	Phenotypic diverse	0	0	0	0.666666666666667
SEPTIN9	Oncology	Q9UHD8	OID21279	1.5K	ENSG00000184640	SEPT9	17	75276651	75496678	2.27366		Low tissue specificity	Low cell type specificity	0.0481396	0.00790159	0.0128944	0.930874	0.929143	0.920215	16	11	13	-0.0359408561488745	4.10777078323987	1	Phenotypic diverse	0	0	0	0.6
SERPINA1	Inflammation_II	P01009	OID30750	3K	ENSG00000197249	SERPINA1	14	94843084	94857030	5.87956	Secreted to blood	Tissue enriched	Cell type enriched	0.0385274	0.0166481	0.00352253	0.941098	0.945084	0.949752	15	8	10	-3.16995698289793	0.150914922048578	1	Phenotypic diverse	0	0	0	0.384615384615385
SERPINA11	Cardiometabolic	Q86U17	OID20281	1.5K	ENSG00000186910	SERPINA11	14	94908801	94919127	1.07529	Secreted to blood	Tissue enriched	Cell type enriched	0.13467	0.307891	0.00495573	0.552248	0.554243	0.566253	31	25	25	3.4840800352735	-6.11468981638778	7	Omnigenic	0	0	0	0.428571428571429
SERPINA12	Cardiometabolic	Q8IW75	OID20219	1.5K	ENSG00000165953	SERPINA12	14	94953611	94984181	4.92086	Secreted in other tissues	Tissue enriched	Cell type enriched	0.0849371	0.285034	0.00697873	0.622963	0.62669	0.641372	29	22	20	3.07205726772838	-5.63048710743028	7	Omnigenic	0	0	0	0.3125
SERPINA3	Inflammation_II	P01011	OID30786	3K	ENSG00000196136	SERPINA3	14	95078714	95090392	4.42208	Secreted to blood	Group enriched	Cell type enhanced	0.161723	0.0828587	#VALUE!	0.755225	0.769721	0.748988	23	23	18	0.322861237980621	-3.40631731541529	5	Inflammation	0	0	0	0.366666666666667
SERPINA4	Inflammation_II	P29622	OID30774	3K	ENSG00000100665	SERPINA4	14	95027428	95036250	5.83637	Secreted to blood	Tissue enriched	Cell type enhanced	0.151576	0.187807	0.00263539	0.657676	0.655252	0.684425	29	24	18	1.69029754946134	-4.19463893021366	5	Inflammation	0	0	0	0.615384615384615
SERPINA5	Inflammation_II	P05154	OID30763	3K	ENSG00000188488	SERPINA5	14	95027779	95059457	5.47147	Secreted to blood	Tissue enhanced	Cell type enhanced	0.116392	0.0830253	0.0137559	0.786845	0.787228	0.795605	28	27	24	-1.1152548525039	-0.201001190886041	1	Phenotypic diverse	0	0	0	0.59375
SERPINA6	Inflammation_II	P08185	OID30743	3K	ENSG00000170099	SERPINA6	14	94770585	94789731	4.06797	Secreted to blood	Tissue enriched	Cell type enhanced	0.142772	0.043806	#VALUE!	0.813891	0.800391	0.820674	28	30	24	-2.06119453374107	-1.02292361186796	1	Phenotypic diverse	0	0	0	0.35
SERPINA7	Inflammation_II	P05543	OID30724	3K	ENSG00000123561	SERPINA7	X	105277197	105282729	4.06797	Secreted to blood	Tissue enriched	Cell type enriched	0.0995318	0.119916	#VALUE!	0.780206	0.787854	0.738613	30	25	15	0.646792362140155	-3.23136253624844	5	Inflammation	0	0	0	0.379310344827586
SERPINA9	Oncology	Q86WD7	OID21284	1.5K	ENSG00000170054	SERPINA9	14	94929054	94946026	2.79619	Secreted to blood	Tissue enriched	Cell type enriched	0.101383	0.124551	0.00336604	0.770344	0.789964	0.757694	23	24	20	1.09473886516805	-3.90773675504382	5	Inflammation	0	0	0	0.62962962962963
SERPINB1	Neurology	P30740	OID21088	1.5K	ENSG00000021355	SERPINB1	6	2832566	2842240	2.25639	Secreted to blood	Tissue enhanced	Cell type enhanced	0.124974	0.0163454	0.0422171	0.816414	0.832506	0.817985	17	15	13	5.63596629004056	5.89002305154272	2	Platelet count	0	0	0	0.866666666666667
SERPINB5	Cardiometabolic	P36952	OID20064	1.5K	ENSG00000206075	SERPINB5	18	61143994	61172318	3.89739	Intracellular and membrane	Tissue enhanced	Group enriched	0.000598186	0.00320199	#VALUE!	0.996187	1	0.996364	3	NA	2	-5.97896398571907	0.738856742933396	1	Phenotypic diverse	0	0	0	0
SERPINB6	Neurology	P35237	OID21023	1.5K	ENSG00000124570	SERPINB6	6	2948393	2972090	1.49634		Low tissue specificity	Cell type enhanced	0.132545	0.0247691	0.0393468	0.803495	0.792743	0.813382	16	14	10	6.52365447369067	4.86221078164974	2	Platelet count	0	0	0	0.714285714285714
SERPINB8	Inflammation	P50452	OID20630	1.5K	ENSG00000166401	SERPINB8	18	61637159	61672278	0.950057		Tissue enhanced	Cell type enhanced	0.129868	0.350187	0.0294794	0.491061	0.505621	0.470632	25	20	16	3.8722401596945	-7.33645031165336	7	Omnigenic	0	0	0	0.8
SERPINB9	Neurology	P50453	OID20932	1.5K	ENSG00000170542	SERPINB9	6	2887500	2903514	2.6105		Tissue enhanced	Group enriched	0.0818448	0.0138104	0.0334352	0.870834	0.862574	0.884177	13	12	12	3.38834661074706	5.09465986374497	2	Platelet count	0	0	0	0.6
SERPINC1	Inflammation_II	P01008	OID30789	3K	ENSG00000117601	SERPINC1	1	173872947	173886516	4.25151	Secreted to blood	Tissue enriched	Cell type enriched	0.0949974	0.0206926	#VALUE!	0.883958	0.895064	0.89009	26	21	20	-2.92490230468769	0.295605373260859	1	Phenotypic diverse	0	0	0	0.518518518518519
SERPIND1	Inflammation_II	P05546	OID30767	3K	ENSG00000099937	SERPIND1	22	21128167	21142008	4.25151	Secreted to blood	Tissue enriched	Cell type enriched	0.171849	0.0825238	0.00522337	0.739881	0.763243	0.73095	36	31	31	0.108742144125307	-0.235956647236845	1	Phenotypic diverse	0	0	0	0.631578947368421
SERPINE1	Cardiometabolic	P05121	OID20342	1.5K	ENSG00000106366	SERPINE1	7	100770370	100782547	1.07529	Secreted to blood	Tissue enhanced	Group enriched	0.163355	0.087723	0.0470455	0.701651	0.701563	0.672461	27	23	26	6.2135938081993	3.282334281977	2	Platelet count	0	0	0	0.689655172413793
SERPINE2	Cardiometabolic_II	P07093	OID30359	3K	ENSG00000135919	SERPINE2	2	224839829	224904036	4.05502	Secreted in female reproductive system	Tissue enriched	Cell type enriched	0.149398	0.228684	0.0201121	0.602012	0.588797	0.570678	22	15	14	2.97132341906741	-4.35807179146754	5	Inflammation	0	0	0	0.705882352941177
SERPINF1	Inflammation_II	P36955	OID30757	3K	ENSG00000132386	SERPINF1	17	1665253	1680868	5.53408	Secreted to blood	Tissue enhanced	Cell type enhanced	0.156085	0.0741581	0.00890933	0.760569	0.775744	0.752735	32	24	22	-1.1002835612447	-3.16874938181743	8	Liver/Macrophages	0	0	0	0.533333333333333
SERPINF2	Inflammation_II	P08697	OID30779	3K	ENSG00000167711	SERPINF2	17	1646130	1658562	5.88604	Secreted to blood	Tissue enriched	Group enriched	0.083708	0.0245636	0.00233087	0.889395	0.904429	0.876243	32	24	23	-3.0302082364567	0.230709997163851	1	Phenotypic diverse	0	0	0	0.566666666666667
SERPING1	Inflammation_II	P05155	OID30777	3K	ENSG00000149131	SERPING1	11	57364860	57382326	4.25151	Secreted to blood	Tissue enhanced	Cell type enhanced	0.173312	0.0515999	#VALUE!	0.774922	0.786408	0.77585	29	31	25	-2.43361464753384	0.246329762000818	1	Phenotypic diverse	0	0	0	0.473684210526316
SERPINH1	Oncology_II	P50454	OID31322	3K	ENSG00000149257	SERPINH1	11	75273101	75283828	5.78887	Intracellular and membrane	Low tissue specificity	Cell type enhanced	0.135742	0.019315	0.0293944	0.815468	0.813353	0.807512	13	11	11	4.89720557669728	4.62303770402033	2	Platelet count	0	0	0	0.692307692307692
SERPINI1	Inflammation_II	Q99574	OID30604	3K	ENSG00000163536	SERPINI1	3	167453031	167543356	6.4863	Secreted in brain	Tissue enhanced	Cell type enhanced	0.0704098	0.124728	0.00228884	0.80224	0.815901	0.812161	25	17	18	0.71707414089667	-2.88018162397595	5	Inflammation	0	0	0	0.590909090909091
SERPINI2	Oncology_II	O75830	OID31504	3K	ENSG00000114204	SERPINI2	3	167159577	167196792	4.44368	Secreted to digestive system	Tissue enriched	Cell type enhanced	0.0300964	0.424776	#VALUE!	0.54486	0.506579	0.56525	18	12	13	-4.05743575043907	-7.59386981667929	4	Polygenic	0	0	0	0.388888888888889
SESTD1	Neurology	Q86VW0	OID20790	1.5K	ENSG00000187231	SESTD1	2	179966419	180129517	4.03342		Low tissue specificity	Cell type enhanced	0.0713963	0.0104001	0.0272881	0.890759	0.886238	0.879797	12	9	9	2.48000816150326	4.75549670200006	2	Platelet count	0	0	0	0.8
SETMAR	Neurology	Q53H47	OID20948	1.5K	ENSG00000170364	SETMAR	3	4344988	4359251	2.97325		Low tissue specificity	Cell type enhanced	0.117454	0.0418909	0.00992249	0.830642	0.834858	0.824449	33	28	27	-1.85085554000874	-1.36667889676209	1	Phenotypic diverse	0	0	0	0.486486486486487
SEZ6	Neurology_II	Q53EL9	OID30968	3K	ENSG00000063015	SEZ6	17	27281919	27333458	6.65472		Group enriched	Cell type enhanced	0.0491669	0.00521589	0.000842677	0.944534	0.939861	0.947959	20	14	11	-4.18184856991192	-0.876579389267778	1	Phenotypic diverse	0	0	0	0.666666666666667
SEZ6L	Oncology	Q9BYH1	OID21488	1.5K	ENSG00000100095	SEZ6L	22	26565440	26779562	1.53952		Tissue enriched	Cell type enhanced	0.156037	0.049501	0.00505102	0.789049	0.75222	0.793997	31	26	23	-1.93526968364448	-1.77050372101349	1	Phenotypic diverse	0	0	0	0.633333333333333
SEZ6L2	Oncology	Q6UXD5	OID21289	1.5K	ENSG00000174938	SEZ6L2	16	29882480	29910868	2.27366		Tissue enhanced	Cell type enhanced	0.0980581	0.0677582	#VALUE!	0.833956	0.84199	0.838061	25	26	19	-1.86335733046956	-1.0384817259645	1	Phenotypic diverse	0	0	0	0.551724137931035
SF3B4	Oncology	Q15427	OID21278	1.5K	ENSG00000143368	SF3B4	1	149895209	149900236	2.27366		Low tissue specificity	Low cell type specificity	0.107193	0.00662828	0.0334235	0.852659	0.879748	0.874013	16	13	12	3.8912718104234	5.44096881063942	2	Platelet count	0	0	0	0.785714285714286
SFRP1	Neurology	Q8N474	OID20984	1.5K	ENSG00000104332	SFRP1	8	41119481	41167016	2.97541	Secreted in other tissues	Tissue enhanced	Cell type enhanced	0.117476	0.0470162	0.00749048	0.828102	0.85011	0.817371	32	27	27	-3.32677234650389	-0.538068238661778	1	Phenotypic diverse	0	0	0	0.5
SFRP4	Inflammation_II	Q6FHJ7	OID30648	3K	ENSG00000106483	SFRP4	7	37945543	38065297	6.31356	Secreted in female reproductive system	Group enriched	Cell type enhanced	0.166575	0.0780888	#VALUE!	0.75541	0.760082	0.800204	28	23	24	-1.51515490475668	-2.57987364164272	8	Liver/Macrophages	0	0	0	0.342857142857143
SFTPA1	Oncology	Q8IWL2	OID21165	1.5K	ENSG00000122852	SFTPA1	10	81370695	81375196	4.05286	Secreted in other tissues	Tissue enriched	Cell type enriched	0.0230505	0.0282875	#VALUE!	0.948723	0.947333	0.944846	13	8	10	-2.59153288044273	-0.55907910929005	1	Phenotypic diverse	0	0	0	0.5
SFTPA2	Oncology	Q8IWL1	OID21218	1.5K	ENSG00000185303	SFTPA2	10	81315608	81320153	4.05286	Secreted in other tissues	Tissue enriched	Cell type enriched	0.103675	0.254705	0.00661462	0.634756	0.627267	0.641283	23	16	18	3.08028956875378	-5.47120280150046	7	Omnigenic	0	0	0	0.619047619047619
SFTPD	Cardiometabolic	P35247	OID20214	1.5K	ENSG00000133661	SFTPD	10	81697496	81742370	2.25855	Secreted in other tissues	Tissue enriched	Cell type enriched	0.0854508	0.474439	0.00885932	0.431261	0.408553	0.462849	23	18	19	3.9362582478499	-6.77350477356912	7	Omnigenic	0	0	0	0.541666666666667
SGSH	Cardiometabolic_II	P51688	OID30341	3K	ENSG00000181523	SGSH	17	78180515	78194722	5.67011	Intracellular and membrane	Low tissue specificity	Low cell type specificity	0.0675803	0.791999	0.00780786	0.132584	0.0982912	0.144628	32	23	22	4.92206468559175	-8.0028850996104	6	Monogenic	0	0	0	0.666666666666667
SH2B3	Oncology	Q9UQQ2	OID21222	1.5K	ENSG00000111252	SH2B3	12	111843752	111889427	4.05286		Tissue enhanced	Cell type enhanced	0.130762	0.0313137	0.0421722	0.796036	0.832088	0.803715	13	9	9	6.60269705700339	5.64317076890987	2	Platelet count	0	0	0	1
SH2D1A	Inflammation	O60880	OID20514	1.5K	ENSG00000183918	SH2D1A	X	123480194	123507005	2.12683		Tissue enriched	Group enriched	0.104436	0.0793873	0.0259769	0.78945	0.817466	0.768458	17	13	14	-0.351222499287203	-2.75135662260377	1	Phenotypic diverse	0	0	0	0.8
SH3BGRL2	Neurology_II	Q9UJC5	OID30863	3K	ENSG00000198478	SH3BGRL2	6	80341000	80413372	7.12543		Tissue enhanced	Cell type enhanced	0.0229151	#VALUE!	0.00297481	0.974009	0.970538	0.978987	5	5	3	-1.30459841225843	3.8868665421036	1	Phenotypic diverse	0	0	0	0.6
SH3BP1	Oncology_II	Q9Y3L3	OID31439	3K	ENSG00000100092	SH3BP1	22	38030661	38062939	4.44368		Tissue enhanced	Cell type enhanced	0.047472	0.0253268	0.0107287	0.915955	0.913703	0.89546	16	12	10	-0.528201548318382	3.561882261211	1	Phenotypic diverse	0	0	0	0.571428571428571
SH3GL3	Oncology_II	Q99963	OID31334	3K	ENSG00000140600	SH3GL3	15	84115980	84287495	6.32652		Group enriched	Group enriched	0.00469884	#VALUE!	#VALUE!	0.99526	1	0.99807	4	NA	3	-3.83989479882278	3.34342947029041	1	Phenotypic diverse	0	0	0	0
SH3GLB2	Neurology_II	Q9NR46	OID31145	3K	ENSG00000148341	SH3GLB2	9	131769315	131790582	4.23639		Low tissue specificity	Cell type enhanced	0.0857229	0.0564465	0.0250859	0.832736	0.841987	0.805575	20	20	18	3.90798908534082	3.07932409838683	1	Phenotypic diverse	0	0	0	0.652173913043478
SHBG	Inflammation_II	P04278	OID30685	3K	ENSG00000129214	SHBG	17	7517382	7536700	4.13491	Secreted to blood	Tissue enriched	Cell type enhanced	0.539772	0.0685894	#VALUE!	0.392049	0.405564	0.382926	32	23	16	-2.03831333603245	-3.67514759133035	8	Liver/Macrophages	0	0	0	0.258064516129032
SHC1	Oncology_II	P29353	OID31222	3K	ENSG00000160691	SHC1	1	154934774	154946871	7.4709		Low tissue specificity	Cell type enhanced	0.00360428	0.00670641	#VALUE!	0.9896	0.986938	0.992801	5	2	2	-5.51040472779143	0.715817859877617	1	Phenotypic diverse	0	0	0	1
SHD	Cardiometabolic_II	Q96IW2	OID30098	3K	ENSG00000105251	SHD	19	4278598	4290721	7.35647		Group enriched	Cell type enhanced	0.00235781	0.00690193	#VALUE!	0.990693	0.991876	0.985164	4	3	3	-4.083994093039	1.52106102332778	1	Phenotypic diverse	0	0	0	1
SHH	Inflammation_II	Q15465	OID30516	3K	ENSG00000164690	SHH	7	155592680	155604967	6.95485	Intracellular and membrane	Tissue enhanced	Cell type enhanced	0.00106521	0.00166839	#VALUE!	0.997258	0.997944	0.997243	2	2	1	-4.64630342988125	0.653075870334593	1	Phenotypic diverse	0	0	0	0.5
SHISA5	Cardiometabolic_II	Q8N114	OID30387	3K	ENSG00000164054	SHISA5	3	48509197	48542259	4.04206		Low tissue specificity	Cell type enhanced	0.303978	0.0363729	0.00124394	0.658199	0.668465	0.664649	20	16	17	-1.02684540282467	-5.68405998151587	3	Kidney function	0	0	0	0.571428571428571
SHMT1	Inflammation	P34896	OID20714	1.5K	ENSG00000176974	SHMT1	17	18231187	18266856	1.82022		Tissue enhanced	Cell type enhanced	0.133139	0.300954	0.0243195	0.541229	0.497527	0.535999	21	17	16	3.75063263889485	-6.15480613076944	7	Omnigenic	0	0	0	0.736842105263158
SHPK	Oncology_II	Q9UHJ6	OID31292	3K	ENSG00000197417	SHPK	17	3511556	3539616	5.78887		Low tissue specificity	Cell type enhanced	0.00284915	0.00365592	2.01033e-05	0.993409	0.995194	0.994568	7	2	2	-4.27354852049718	0.564084429769871	1	Phenotypic diverse	0	0	0	0.333333333333333
SIAE	Oncology	Q9HAT2	OID21503	1.5K	ENSG00000110013	SIAE	11	124503009	124565603	1.72306	Intracellular and membrane	Tissue enhanced	Cell type enhanced	0.145153	0.0639555	0.0164929	0.77448	0.794443	0.805155	24	22	24	5.8784678681756	3.75524817671151	2	Platelet count	0	0	0	0.703703703703704
SIGLEC1	Inflammation	Q9BZZ2	OID20690	1.5K	ENSG00000088827	SIGLEC1	20	3667617	3687775	1.63885	Intracellular and membrane	Low tissue specificity	Group enriched	0.17292	0.18326	#VALUE!	0.643621	0.644984	0.679523	31	27	28	0.801658083711396	-3.71183871936322	8	Liver/Macrophages	0	0	0	0.486486486486487
SIGLEC10	Inflammation	Q96LC7	OID20537	1.5K	ENSG00000142512	SIGLEC10	19	51913275	51921057	2.12683	Intracellular and membrane	Tissue enhanced	Cell type enhanced	0.164575	0.176935	0.00160888	0.657182	0.676561	0.687576	31	24	20	0.45157048352682	-4.32849828973022	5	Inflammation	0	0	0	0.517241379310345
SIGLEC15	Neurology	Q6ZMC9	OID20812	1.5K	ENSG00000197046	SIGLEC15	18	43405477	43424045	4.03342		Tissue enhanced	Cell type enhanced	0.00604981	0.00339605	#VALUE!	0.990524	0.996413	0.995643	5	3	2	-5.55537733191444	0.338018530466022	1	Phenotypic diverse	0	0	0	0.666666666666667
SIGLEC5	Neurology	O15389	OID21082	1.5K	ENSG00000105501	SIGLEC5	19	52114781	52150151	1.89148		Tissue enhanced	Cell type enhanced	0.116577	0.358087	#VALUE!	0.524964	0.5394	0.573743	19	17	14	3.88156817089946	-7.38479638582142	7	Omnigenic	0	0	0	0.409090909090909
SIGLEC6	Oncology	O43699	OID21394	1.5K	ENSG00000105492	SIGLEC6	19	52022779	52035110	1.01915	Secreted to blood	Tissue enriched	Group enriched	0.0847819	0.179445	#VALUE!	0.735948	0.726138	0.76104	28	16	20	1.01813032671112	-2.22831816407506	8	Liver/Macrophages	0	0	0	0.636363636363636
SIGLEC7	Cardiometabolic	Q9Y286	OID20190	1.5K	ENSG00000168995	SIGLEC7	19	51645556	51656783	2.25855	Intracellular and membrane	Tissue enhanced	Group enriched	0.0912115	0.0951021	#VALUE!	0.813258	0.788262	0.809592	33	25	26	-0.424020493621352	-2.01377153537913	8	Liver/Macrophages	0	0	0	0.5
SIGLEC8	Cardiometabolic_II	Q9NYZ4	OID30261	3K	ENSG00000105366	SIGLEC8	19	51954101	51961710	6.57699		Tissue enhanced	Group enriched	0.126796	0.256719	#VALUE!	0.61634	0.616684	0.620468	28	25	25	1.24071199348761	-4.46920931698423	5	Inflammation	0	0	0	0.515151515151515
SIGLEC9	Oncology	Q9Y336	OID21390	1.5K	ENSG00000129450	SIGLEC9	19	51628165	51639908	1.17893		Tissue enhanced	Group enriched	0.0431039	0.452851	#VALUE!	0.503992	0.493427	0.465584	24	17	19	2.12950473529403	-5.46258531356217	7	Omnigenic	0	0	0	0.384615384615385
SIL1	Cardiometabolic_II	Q9H173	OID30207	3K	ENSG00000120725	SIL1	5	138282409	138629246	6.57699	Intracellular and membrane	Low tissue specificity	Low cell type specificity	0.0199203	0.0237909	#VALUE!	0.956183	0.966734	0.954506	20	12	13	-2.04627425918723	0.0854415709563935	1	Phenotypic diverse	0	0	0	0.5625
SIRPA	Cardiometabolic	P78324	OID20304	1.5K	ENSG00000198053	SIRPA	20	1875154	1920543	2.14411		Tissue enhanced	Cell type enhanced	0.179045	0.800999	#VALUE!	0.0198757	0.0562049	0.0449097	18	15	14	6.00601400863898	-9.41891970139078	6	Monogenic	0	0	0	0.45
SIRPB1	Inflammation	O00241	OID20739	1.5K	ENSG00000101307	SIRPB1	20	1544167	1600707	2.36867		Tissue enhanced	Group enriched	0.202193	0.321179	0.00256099	0.473637	0.444141	0.522226	25	19	18	3.40455901768045	-7.02761317204852	7	Omnigenic	0	0	0	0.608695652173913
SIRT1	Inflammation_II	Q96EB6	OID30439	3K	ENSG00000096717	SIRT1	10	69644427	69678147	6.95485		Low tissue specificity	Cell type enriched	0.0207776	0.00401347	0.009713	0.965572	0.964421	0.965226	19	10	11	-3.11584636925763	2.48054325047746	1	Phenotypic diverse	0	0	0	0.615384615384615
SIRT2	Oncology	Q8IXJ6	OID21375	1.5K	ENSG00000068903	SIRT2	19	39369197	39390502	2.27366		Tissue enhanced	Low cell type specificity	0.160543	0.0218425	0.0288765	0.788844	0.814314	0.793462	17	14	14	7.31963509378044	4.99120500897557	2	Platelet count	0	0	0	0.75
SIRT5	Neurology	Q9NXA8	OID20820	1.5K	ENSG00000124523	SIRT5	6	13574816	13614790	4.03342		Low tissue specificity	Low cell type specificity	0.0106974	#VALUE!	0.00365594	0.985589	0.985264	0.981806	6	4	4	-3.26353725339075	3.57848109044872	1	Phenotypic diverse	0	0	0	0.333333333333333
SIT1	Inflammation	Q9Y3P8	OID20462	1.5K	ENSG00000137078	SIT1	9	35649292	35650937	3.7225		Tissue enriched	Group enriched	0.256828	0.0140824	0.0331748	0.695501	0.691465	0.672414	24	18	22	-2.36051144187789	1.658277570602	1	Phenotypic diverse	0	0	0	0.739130434782609
SKAP1	Neurology	Q86WV1	OID20906	1.5K	ENSG00000141293	SKAP1	17	46210802	46507637	2.79403		Tissue enhanced	Cell type enhanced	0.188653	0.0186638	0.0339659	0.758333	0.707002	0.714535	23	15	14	-2.40564149790822	1.77849945529609	1	Phenotypic diverse	0	0	0	0.526315789473684
SKAP2	Inflammation	O75563	OID20761	1.5K	ENSG00000005020	SKAP2	7	26706681	27034858	1.63885		Low tissue specificity	Cell type enhanced	0.180583	0.00690486	0.0336665	0.778562	0.787803	0.771928	13	11	9	7.60891637173944	5.05804934579296	2	Platelet count	0	0	0	0.666666666666667
SKIV2L	Cardiometabolic_II	Q15477	OID30056	3K	ENSG00000204351	SKIV2L	6	31926857	31937532	7.17293		Low tissue specificity	Low cell type specificity	2.7883e-05	#VALUE!	#VALUE!	0.999972	1	1	1	NA	NA	-6.97975862543174	2.05351821926216	1	Phenotypic diverse	0	0	0	NA
SLA2	Neurology_II	Q9H6Q3	OID31017	3K	ENSG00000101082	SLA2	20	35240721	35274619	4.18025		Tissue enhanced	Cell type enhanced	0.157629	0.0172703	0.0277468	0.797335	0.815052	0.784201	12	10	10	5.80643568690446	4.76901817956739	2	Platelet count	0	0	0	0.666666666666667
SLAMF1	Inflammation	Q13291	OID20496	1.5K	ENSG00000117090	SLAMF1	1	160577890	160617085	3.7225	Secreted to blood	Tissue enriched	Cell type enhanced	0.0516015	0.0294246	#VALUE!	0.918865	0.928318	0.920504	15	12	13	-2.85773240004304	-0.894730821964728	1	Phenotypic diverse	0	0	0	0.785714285714286
SLAMF6	Oncology	Q96DU3	OID21254	1.5K	ENSG00000162739	SLAMF6	1	160454820	160493052	4.05286		Tissue enriched	Group enriched	0.0486778	0.0239675	0.00278701	0.924632	0.939012	0.913351	21	14	17	-3.8204542391183	-0.342968800051552	1	Phenotypic diverse	0	0	0	0.55
SLAMF7	Inflammation	Q9NQ25	OID20602	1.5K	ENSG00000026751	SLAMF7	1	160709037	160724611	2.12683		Tissue enhanced	Cell type enhanced	0.215808	0.306968	#VALUE!	0.477441	0.514092	0.450137	22	19	22	2.86180537217937	-5.52077688171883	7	Omnigenic	0	0	0	0.518518518518519
SLAMF8	Oncology	Q9P0V8	OID21214	1.5K	ENSG00000158714	SLAMF8	1	159796540	159807039	4.05286		Tissue enhanced	Cell type enhanced	0.105634	0.50702	0.0218007	0.365408	0.36059	0.352195	28	20	24	5.28943504773376	-8.41399733930902	6	Monogenic	0	0	0	0.419354838709677
SLC12A2	Cardiometabolic_II	P55011	OID30077	3K	ENSG00000064651	SLC12A2	5	127419458	127525380	7.17293		Tissue enhanced	Cell type enhanced	0.00298879	#VALUE!	#VALUE!	0.997005	0.997413	0.998231	4	2	1	-3.97418386343288	3.32157634529593	1	Phenotypic diverse	0	0	0	0.5
SLC13A1	Oncology_II	Q9BZW2	OID31388	3K	ENSG00000081800	SLC13A1	7	122753585	122840040	4.4847		Tissue enriched	Cell type enriched	0.0355829	0.00137766	0.00927119	0.953623	0.95563	0.955904	7	6	5	-0.85786466840843	4.11069963251452	1	Phenotypic diverse	0	0	0	0.833333333333333
SLC16A1	Neurology	P53985	OID20799	1.5K	ENSG00000155380	SLC16A1	1	113454469	113499635	4.03342		Low tissue specificity	Cell type enhanced	0.0250904	0.0294005	0.00450322	0.940974	0.954643	0.929945	23	13	15	-2.0348831180209	0.116373473386883	1	Phenotypic diverse	0	0	0	0.555555555555556
SLC1A4	Neurology_II	P43007	OID30926	3K	ENSG00000115902	SLC1A4	2	65215611	65250999	6.65472		Tissue enhanced	Cell type enhanced	0.00101913	#VALUE!	#VALUE!	0.998981	0.997599	0.998805	1	1	1	-6.75089317156418	1.29007659403481	1	Phenotypic diverse	0	0	0	1
SLC27A4	Neurology	Q6P1M0	OID20814	1.5K	ENSG00000167114	SLC27A4	9	131102925	131123749	4.03342		Low tissue specificity	Cell type enhanced	0.0544794	0.0101142	0.018751	0.916708	0.913642	0.918582	19	15	15	0.744833587212268	4.15865580553555	1	Phenotypic diverse	0	0	0	0.764705882352941
SLC28A1	Oncology_II	O00337	OID31220	3K	ENSG00000156222	SLC28A1	15	85427885	85518876	7.4709		Group enriched	Group enriched	0.00435353	0.00211098	#VALUE!	0.993457	0.995044	0.994561	7	3	5	-5.96634111945538	1.31889803055043	1	Phenotypic diverse	0	0	0	0.6
SLC34A3	Oncology_II	Q8N130	OID31203	3K	ENSG00000198569	SLC34A3	9	140125209	140131006	7.4709		Group enriched	Group enriched	#VALUE!	0.00112806	#VALUE!	0.998872	0.999476	1	1	1	NA	-5.42019123183982	2.25609365422259	1	Phenotypic diverse	0	0	0	0
SLC39A14	Neurology	Q15043	OID20852	1.5K	ENSG00000104635	SLC39A14	8	22224762	22291642	4.03342		Tissue enhanced	Cell type enhanced	0.066835	0.0217821	0.000877246	0.910117	0.914864	0.921682	23	15	17	-3.33438391475086	-1.2988985492238	1	Phenotypic diverse	0	0	0	0.391304347826087
SLC39A5	Inflammation	Q6ZMH5	OID20539	1.5K	ENSG00000139540	SLC39A5	12	56623833	56631630	2.12683		Group enriched	Cell type enriched	0.215645	0.0645587	0.00118286	0.718564	0.727651	0.708384	26	21	20	-0.907988114565557	0.366511917010187	1	Phenotypic diverse	0	0	0	0.464285714285714
SLC44A4	Neurology_II	Q53GD3	OID30897	3K	ENSG00000204385	SLC44A4	6	31830969	31846823	6.65472		Tissue enhanced	Cell type enhanced	0.00208619	#VALUE!	#VALUE!	0.997914	0.997748	0.999446	1	1	1	-6.58750624751326	0.0536657560086327	1	Phenotypic diverse	0	0	0	1
SLC4A1	Cardiometabolic_II	P02730	OID30369	3K	ENSG00000004939	SLC4A1	17	42325753	42345509	4.04206		Tissue enriched	Cell type enriched	0.0185567	0.00404355	0.0158905	0.961382	0.965934	0.950504	13	9	10	-2.96812887713471	2.02505873662667	1	Phenotypic diverse	0	0	0	0.727272727272727
SLC51B	Cardiometabolic_II	Q86UW2	OID30107	3K	ENSG00000186198	SLC51B	15	65337708	65345734	7.17293		Tissue enhanced	Group enriched	0.047083	0.0742018	#VALUE!	0.878524	0.868957	0.898825	19	14	11	0.141273225119742	-0.259835281872087	1	Phenotypic diverse	0	0	0	0.5625
SLC9A3R1	Inflammation_II	O14745	OID30630	3K	ENSG00000109062	SLC9A3R1	17	72744791	72765492	6.31356		Tissue enhanced	Cell type enhanced	0.139575	0.0115991	0.0351702	0.813443	0.797596	0.788007	18	13	11	6.59796784244746	5.66317095817388	2	Platelet count	0	0	0	0.714285714285714
SLC9A3R2	Oncology_II	Q15599	OID31445	3K	ENSG00000065054	SLC9A3R2	16	2075357	2089027	4.44368		Tissue enhanced	Cell type enhanced	0.0481963	0.0170836	#VALUE!	0.934507	0.945422	0.931592	20	14	16	-2.72851286990344	0.163404197093745	1	Phenotypic diverse	0	0	0	0.666666666666667
SLIRP	Oncology_II	Q9GZT3	OID31174	3K	ENSG00000119705	SLIRP	14	78174414	78227447	7.4709		Low tissue specificity	Cell type enhanced	0.0204972	0.00135045	#VALUE!	0.978096	0.987867	0.975931	8	5	6	-3.18454903331248	3.63418742340786	1	Phenotypic diverse	0	0	0	0.571428571428571
SLIT2	Neurology	O94813	OID20862	1.5K	ENSG00000145147	SLIT2	4	20254883	20622184	4.03342	Secreted in other tissues	Low tissue specificity	Group enriched	0.0213783	0.00657654	#VALUE!	0.971763	0.981093	0.970694	18	13	12	-4.67022305863203	0.0350184616133458	1	Phenotypic diverse	0	0	0	0.5625
SLITRK1	Inflammation_II	Q96PX8	OID30510	3K	ENSG00000178235	SLITRK1	13	84451344	84456528	6.95485	Secreted in brain	Tissue enriched	Group enriched	0.184811	0.0256315	#VALUE!	0.789416	0.800661	0.803502	28	25	21	-3.09374596399245	-1.26836313543251	1	Phenotypic diverse	0	0	0	0.642857142857143
SLITRK2	Oncology	Q9H156	OID21409	1.5K	ENSG00000185985	SLITRK2	X	144899350	144907360	1.01915		Tissue enhanced	Cell type enhanced	0.122913	0.0697988	#VALUE!	0.807265	0.811975	0.817103	27	24	23	-1.78729082634273	-1.31478811340828	1	Phenotypic diverse	0	0	0	0.566666666666667
SLITRK6	Cardiometabolic	Q9H5Y7	OID20094	1.5K	ENSG00000184564	SLITRK6	13	86366925	86373623	3.89739		Tissue enhanced	Cell type enhanced	0.117712	0.105233	0.005445	0.771485	0.780642	0.781355	26	21	18	0.150409440153395	-3.45957230918141	5	Inflammation	0	0	0	0.5
SLK	Oncology_II	Q9H2G2	OID31282	3K	ENSG00000065613	SLK	10	105726959	105788991	5.78887		Low tissue specificity	Low cell type specificity	0.00223707	#VALUE!	#VALUE!	0.997788	0.998716	1	2	1	NA	-5.52810519717159	0.0445299349763398	1	Phenotypic diverse	0	0	0	0
SLMAP	Oncology_II	Q14BN4	OID31441	3K	ENSG00000163681	SLMAP	3	57741177	57914895	4.44368		Low tissue specificity	Cell type enriched	0.110222	0.00382669	0.0225806	0.863325	0.860698	0.848749	23	15	17	2.46231008704942	4.42180429552778	2	Platelet count	0	0	0	0.68421052631579
SLURP1	Cardiometabolic_II	P55000	OID30404	3K	ENSG00000126233	SLURP1	8	143822362	143823829	4.7546	Secreted in other tissues	Group enriched	Cell type enriched	0.113516	0.12183	0.00337903	0.760959	0.75752	0.757737	24	17	14	0.160643018449367	-4.20834389763639	5	Inflammation	0	0	0	0.476190476190476
SMAD1	Oncology	Q15797	OID21180	1.5K	ENSG00000170365	SMAD1	4	146402346	146479231	4.05286		Low tissue specificity	Cell type enhanced	0.190019	0.0141272	0.0326272	0.762873	0.768671	0.755835	17	10	12	5.2145245735242	4.099264257056	2	Platelet count	0	0	0	0.692307692307692
SMAD2	Oncology_II	Q15796	OID31353	3K	ENSG00000175387	SMAD2	18	45357922	45457515	4.4847		Low tissue specificity	Low cell type specificity	0.169289	0.0106661	0.031939	0.787948	0.805063	0.783404	10	10	9	5.23116820251315	4.11967432229923	2	Platelet count	0	0	0	0.9
SMAD3	Oncology_II	P84022	OID31418	3K	ENSG00000166949	SMAD3	15	67356101	67487533	4.4847		Low tissue specificity	Cell type enhanced	0.0982941	0.0416667	0.0220465	0.838292	0.846006	0.835332	14	14	11	3.9907198124291	3.96326291337974	2	Platelet count	0	0	0	0.666666666666667
SMAD5	Oncology	Q99717	OID21353	1.5K	ENSG00000113658	SMAD5	5	135468534	135524435	2.27366		Low tissue specificity	Low cell type specificity	0.0865944	0.0332731	0.00148687	0.878288	0.867622	0.880953	32	27	24	-1.5901180374516	-0.0660953961887216	1	Phenotypic diverse	0	0	0	0.59375
SMARCA2	Neurology	P51531	OID20796	1.5K	ENSG00000080503	SMARCA2	9	2015342	2193624	4.03342		Low tissue specificity	Low cell type specificity	0.0494192	#VALUE!	0.0116345	0.93885	0.939651	0.938844	9	6	8	0.334882455034145	4.14392435378347	1	Phenotypic diverse	0	0	0	0.75
SMC3	Oncology_II	Q9UQE7	OID31195	3K	ENSG00000108055	SMC3	10	112327449	112364394	7.4709		Low tissue specificity	Group enriched	0.000638718	#VALUE!	#VALUE!	0.999358	1	1	2	NA	NA	-7.09444604804353	0.950365577627183	1	Phenotypic diverse	0	0	0	NA
SMNDC1	Oncology_II	O75940	OID31471	3K	ENSG00000119953	SMNDC1	10	112050488	112064709	4.44368		Low tissue specificity	Low cell type specificity	0.0997487	0.0187274	0.0873368	0.794645	0.805839	0.771955	23	19	21	-1.80456256094405	1.92353459003361	1	Phenotypic diverse	0	0	0	0.739130434782609
SMOC1	Oncology	Q9H4F8	OID21461	1.5K	ENSG00000198732	SMOC1	14	70320848	70499083	1.01915	Secreted to extracellular matrix	Tissue enhanced	Cell type enhanced	0.253076	0.105066	0.020322	0.62089	0.622867	0.586265	26	23	18	-0.989312732265274	-3.96769886147073	3	Kidney function	0	0	0	0.366666666666667
SMOC2	Inflammation	Q9H3U7	OID20730	1.5K	ENSG00000112562	SMOC2	6	168841831	169073984	1.63885	Secreted to extracellular matrix	Low tissue specificity	Group enriched	0.133426	0.113515	0.0018319	0.751006	0.777505	0.703199	26	20	18	0.398875432301219	-3.75894749783953	5	Inflammation	0	0	0	0.407407407407407
SMPD1	Neurology	P17405	OID21028	1.5K	ENSG00000166311	SMPD1	11	6411655	6416228	1.49634	Secreted to blood	Low tissue specificity	Cell type enhanced	0.10668	0.212837	0.00545282	0.674916	0.685173	0.692088	36	28	29	1.49749345348816	-1.73993958056538	8	Liver/Macrophages	0	0	0	0.390243902439024
SMPD3	Inflammation_II	Q9NY59	OID30477	3K	ENSG00000103056	SMPD3	16	68392231	68482591	6.95485		Tissue enhanced	Cell type enhanced	0.0359506	0.00371117	0.000149133	0.960049	0.960922	0.962629	21	11	13	-4.84830686715839	-0.106415097957598	1	Phenotypic diverse	0	0	0	0.5
SMPDL3A	Inflammation	Q92484	OID20676	1.5K	ENSG00000172594	SMPDL3A	6	123110315	123130865	1.82238	Secreted to blood	Low tissue specificity	Cell type enhanced	0.0942962	0.511689	#VALUE!	0.394044	0.414628	0.40557	31	23	18	3.75640435987135	-6.74526648434158	7	Omnigenic	0	0	0	0.464285714285714
SMPDL3B	Oncology_II	Q92485	OID31387	3K	ENSG00000130768	SMPDL3B	1	28261504	28285668	4.4847	Secreted to blood	Tissue enhanced	Cell type enhanced	0.00135509	#VALUE!	#VALUE!	0.998645	0.999093	1	2	1	NA	-6.74517925876728	1.23983279965637	1	Phenotypic diverse	0	0	0	0
SMS	Neurology_II	P52788	OID30853	3K	ENSG00000102172	SMS	X	21958691	22025798	7.12543		Low tissue specificity	Cell type enhanced	0.0699349	0.00132676	0.0156076	0.912987	0.907781	0.918512	10	8	8	1.79246170336954	4.53397666234832	2	Platelet count	0	0	0	0.6
SMTN	Neurology_II	P53814	OID31154	3K	ENSG00000183963	SMTN	22	31460091	31500743	4.41993		Tissue enhanced	Cell type enhanced	0.0863462	0.00439485	0.03415	0.874712	0.876863	0.888608	17	11	11	2.48234980430013	4.38715614156963	2	Platelet count	0	0	0	0.571428571428571
SNAP23	Cardiometabolic	O00161	OID20218	1.5K	ENSG00000092531	SNAP23	15	42783431	42837547	2.25855		Low tissue specificity	Cell type enhanced	0.183941	0.0134107	0.0422054	0.760517	0.761541	0.719912	12	10	8	7.58891874625944	5.02352453722263	2	Platelet count	0	0	0	0.8
SNAP25	Neurology_II	P60880	OID30811	3K	ENSG00000132639	SNAP25	20	10199478	10288066	7.12543		Group enriched	Cell type enhanced	0.089294	0.156235	0.0163456	0.738148	0.743555	0.758009	12	12	10	1.37565038595509	-0.246810352136846	4	Polygenic	0	0	0	0.833333333333333
SNAP29	Oncology	O95721	OID21506	1.5K	ENSG00000099940	SNAP29	22	21213271	21245506	1.53952		Low tissue specificity	Cell type enhanced	0.193688	0.0121484	0.0340336	0.759469	0.748835	0.727467	16	13	10	5.74341436418757	4.522130858009	2	Platelet count	0	0	0	0.769230769230769
SNAPIN	Neurology_II	O95295	OID31019	3K	ENSG00000143553	SNAPIN	1	153631130	153634306	4.18025		Low tissue specificity	Low cell type specificity	0.101639	0.00337703	0.0186678	0.87629	0.859305	0.894698	19	10	12	3.1251136854448	4.31508157791943	2	Platelet count	0	0	0	0.571428571428571
SNCA	Inflammation_II	P37840	OID30645	3K	ENSG00000145335	SNCA	4	90645250	90759466	6.31356	Intracellular and membrane	Group enriched	Cell type enhanced	0.177342	0.01045	0.0420398	0.770111	0.779438	0.721695	19	15	14	5.70966043454721	4.55955438408366	2	Platelet count	0	0	0	0.8125
SNCG	Neurology	O76070	OID20971	1.5K	ENSG00000173267	SNCG	10	88718375	88723017	2.6105		Tissue enhanced	Cell type enhanced	0.228601	0.594523	0.00250528	0.17415	0.158601	0.213991	30	21	25	5.86056428309225	-9.18630632683202	6	Monogenic	0	0	0	0.4375
SNED1	Cardiometabolic_II	Q8TER0	OID30205	3K	ENSG00000162804	SNED1	2	241938255	242034983	6.57699	Secreted to blood	Low tissue specificity	Group enriched	0.0327598	0.0133571	0.0167681	0.936922	0.933339	0.958198	17	13	11	-3.83781228853416	0.156572425012463	1	Phenotypic diverse	0	0	0	0.5
SNRPB2	Neurology_II	P08579	OID31132	3K	ENSG00000125870	SNRPB2	20	16710606	16722421	4.23639		Low tissue specificity	Cell type enhanced	0.0910031	#VALUE!	0.0392237	0.869711	0.883048	0.87545	24	23	19	-2.09535380363843	2.15663410195883	1	Phenotypic diverse	0	0	0	0.555555555555556
SNU13	Cardiometabolic_II	P55769	OID30052	3K	ENSG00000100138	NHP2L1	22	42069934	42086508	7.17293		Low tissue specificity	Cell type enhanced	0.0122516	0.00197878	0.00642923	0.979385	0.988396	0.980839	8	4	5	-3.07347091865193	2.23043692869243	1	Phenotypic diverse	0	0	0	0.5
SNX15	Inflammation_II	Q9NRS6	OID30644	3K	ENSG00000110025	SNX15	11	64794880	64808044	6.31356		Low tissue specificity	Cell type enhanced	0.105266	0.14178	0.0447814	0.708172	0.723658	0.668418	25	18	16	2.89323866799306	-3.85933848020072	5	Inflammation	0	0	0	0.7
SNX18	Oncology_II	Q96RF0	OID31476	3K	ENSG00000178996	SNX18	5	53813589	53842415	4.44368		Tissue enhanced	Cell type enhanced	0.0223302	0.00359745	0.00678335	0.967126	0.972178	0.967066	8	5	7	-1.09233945485779	3.74593982146164	1	Phenotypic diverse	0	0	0	0.714285714285714
SNX2	Oncology_II	O60749	OID31374	3K	ENSG00000205302	SNX2	5	122110691	122165803	4.4847		Low tissue specificity	Cell type enhanced	0.0426636	0.0113629	0.00577749	0.940117	0.939695	0.939693	17	10	8	-0.0193582713482172	4.16156669397529	1	Phenotypic diverse	0	0	0	0.384615384615385
SNX5	Cardiometabolic_II	Q9Y5X3	OID30215	3K	ENSG00000089006	SNX5	20	17922241	17949623	6.57699		Low tissue specificity	Low cell type specificity	0.0708447	0.0113476	0.0161972	0.90152	0.903069	0.906284	11	8	9	1.83212989389316	4.43177854659673	2	Platelet count	0	0	0	0.888888888888889
SNX9	Cardiometabolic	Q9Y5X1	OID20135	1.5K	ENSG00000130340	SNX9	6	158244296	158366109	2.25855		Low tissue specificity	Cell type enhanced	0.124735	0.0061876	0.0429278	0.825974	0.81678	0.852397	20	15	15	5.62332333906848	5.87390512471443	2	Platelet count	0	0	0	0.764705882352941
SOD1	Cardiometabolic	P00441	OID20386	1.5K	ENSG00000142168	SOD1	21	33031935	33041244	4.21696		Tissue enhanced	Cell type enhanced	0.0884579	0.013816	0.0405211	0.857086	0.857834	0.87079	22	18	17	3.13130312313562	5.03135650699432	2	Platelet count	0	0	0	0.842105263157895
SOD2	Neurology	P04179	OID21114	1.5K	ENSG00000112096	SOD2	6	160090089	160183561	1.89148		Group enriched	Cell type enhanced	0.170304	0.0634575	0.00329476	0.763014	0.757968	0.782812	21	19	22	-2.30272483786507	-1.50503899642895	1	Phenotypic diverse	0	0	0	0.576923076923077
SOD3	Inflammation_II	P08294	OID30683	3K	ENSG00000109610	SOD3	4	24791534	24802464	4.13491	Secreted to blood	Tissue enhanced	Cell type enhanced	0.193666	0.251949	0.00333947	0.551284	0.544117	0.587578	33	27	26	2.53707728375033	-4.93889007486512	7	Omnigenic	0	0	0	0.472222222222222
SORBS1	Neurology_II	Q9BX66	OID30978	3K	ENSG00000095637	SORBS1	10	97071528	97321171	4.18025		Low tissue specificity	Cell type enhanced	0.0660425	0.000833319	0.00283509	0.930183	0.935036	0.915946	22	13	16	-3.02347439445451	-0.834374649116094	1	Phenotypic diverse	0	0	0	0.318181818181818
SORCS2	Oncology	Q96PQ0	OID21262	1.5K	ENSG00000184985	SORCS2	4	7194265	7744554	4.05286		Tissue enhanced	Cell type enhanced	0.226219	0.161007	0.00370148	0.608753	0.628492	0.585922	26	19	17	0.170346286499844	-5.13626510747668	3	Kidney function	0	0	0	0.5
SORD	Oncology	Q00796	OID21453	1.5K	ENSG00000140263	SORD	15	45315302	45369383	1.52873		Tissue enhanced	Group enriched	0.129012	0.0311594	0.0176172	0.821804	0.843097	0.813638	29	23	24	-4.50578398507849	-2.32682289977678	1	Phenotypic diverse	0	0	0	0.678571428571429
SORT1	Cardiometabolic	Q99523	OID20213	1.5K	ENSG00000134243	SORT1	1	109852192	109940573	2.42265		Tissue enhanced	Cell type enhanced	0.171491	0.0785666	0.015673	0.734037	0.720935	0.69559	26	21	26	6.06930199854849	3.39080774594917	2	Platelet count	0	0	0	0.566666666666667
SOST	Cardiometabolic	Q9BQB4	OID20204	1.5K	ENSG00000167941	SOST	17	41831099	41836156	2.42265	Secreted to extracellular matrix	Tissue enriched	Group enriched	0.113959	0.0799263	0.00612208	0.799815	0.790008	0.766792	28	25	18	-0.382850231635498	-0.431706875660796	1	Phenotypic diverse	0	0	0	0.535714285714286
SOWAHA	Neurology_II	Q2M3V2	OID30888	3K	ENSG00000198944	SOWAHA	5	132149033	132152488	6.65472		Group enriched	Cell type enhanced	0.000170191	#VALUE!	#VALUE!	0.99983	1	1	1	NA	NA	-6.81573245379521	2.1610439436605	1	Phenotypic diverse	0	0	0	NA
SOX2	Neurology_II	P48431	OID30981	3K	ENSG00000181449	SOX2	3	181429714	181432221	4.36163		Tissue enhanced	Cell type enhanced	#VALUE!	#VALUE!	#VALUE!	1	1	1	NA	NA	NA	NA	NA	NA	NA	0	0	0	NA
SOX9	Neurology_II	P48436	OID30905	3K	ENSG00000125398	SOX9	17	70117161	70122561	6.65472		Tissue enhanced	Cell type enhanced	0.0195549	#VALUE!	#VALUE!	0.980429	0.978109	0.983921	9	6	5	-4.41496606709664	-0.688155781406711	1	Phenotypic diverse	0	0	0	0.375
SPACA5_SPACA5B	Neurology_II	Q96QH8	OID30990	3K	ENSG00000171489|ENSG00000171478	SPACA5|SPACA5B	X|X	47863734|47990039	47869126|47991995	4.18025	NA	NA	NA	0.0149287	0.0218779	#VALUE!	0.963107	0.981587	0.973467	10	5	5	-3.79357992765874	0.0650743821818124	1	Phenotypic diverse	0	0	0	0.666666666666667
SPAG1	Neurology_II	Q07617	OID30979	3K	ENSG00000104450	SPAG1	8	101170134	101271506	4.18025		Low tissue specificity	Cell type enhanced	0.0431445	0.287844	0.0105451	0.658543	0.678131	0.643932	16	12	9	3.58758824425587	-6.17769161192635	7	Omnigenic	0	0	0	0.4
SPARC	Oncology	P09486	OID21511	1.5K	ENSG00000113140	SPARC	5	151040657	151066726	1.53952	Secreted to blood	Tissue enhanced	Cell type enhanced	0.11778	0.0662429	0.0166754	0.799192	0.805187	0.801462	20	14	19	5.99937383661008	3.47733533240599	2	Platelet count	0	0	0	0.65
SPARCL1	Cardiometabolic	Q14515	OID20361	1.5K	ENSG00000152583	SPARCL1	4	88394487	88452213	2.26718	Secreted in other tissues	Low tissue specificity	Cell type enhanced	0.0976144	0.3053	#VALUE!	0.596586	0.606872	0.58813	29	22	21	3.38662144414157	-6.06442731971689	7	Omnigenic	0	0	0	0.482758620689655
SPART	Inflammation_II	Q8N0X7	OID30656	3K	ENSG00000133104	SPG20	13	36875775	36944317	6.31356		Low tissue specificity	Cell type enhanced	0.133937	0.0157955	0.0446215	0.805443	0.807286	0.782598	17	13	10	5.85272277720128	5.78271605892577	2	Platelet count	0	0	0	0.769230769230769
SPESP1	Cardiometabolic_II	Q6UW49	OID30298	3K	ENSG00000258484	SPESP1	15	69110560	69239150	4.05502	Secreted in male reproductive system	Tissue enriched	Group enriched	0.0108752	0.0825159	#VALUE!	0.906531	0.951159	0.921023	14	5	11	-2.30199039625497	-0.986104986986479	1	Phenotypic diverse	0	0	0	0.333333333333333
SPINK1	Neurology	P00995	OID21097	1.5K	ENSG00000164266	SPINK1	5	147204131	147211349	1.89148	Secreted to digestive system	Tissue enriched	Cell type enriched	0.204093	0.119599	#VALUE!	0.675921	0.705407	0.658749	30	26	22	0.347565670612883	-4.29410266713093	5	Inflammation	0	0	0	0.5
SPINK2	Inflammation_II	P20155	OID30627	3K	ENSG00000128040	SPINK2	4	57676026	57687908	6.31356	Secreted to blood	Tissue enriched	Group enriched	0.13117	0.296465	#VALUE!	0.572068	0.650276	0.633552	24	19	21	1.13465631050321	-4.65312417454176	5	Inflammation	0	0	0	0.481481481481482
SPINK4	Inflammation	O60575	OID20509	1.5K	ENSG00000122711	SPINK4	9	33218363	33248565	2.12683	Secreted to digestive system	Tissue enriched	Cell type enriched	0.131204	0.433026	#VALUE!	0.435603	0.454568	0.446771	26	21	22	4.60292826168031	-7.69617692567609	7	Omnigenic	0	0	0	0.535714285714286
SPINK5	Neurology	Q9NQ38	OID21148	1.5K	ENSG00000133710	SPINK5	5	147405246	147516852	1.89148	Secreted in other tissues	Tissue enhanced	Cell type enriched	0.0921285	0.171076	0.0403694	0.69646	0.659379	0.731504	26	19	17	1.06977375953874	-3.30165044951421	5	Inflammation	0	0	0	0.565217391304348
SPINK6	Oncology	Q6UWN8	OID21450	1.5K	ENSG00000178172	SPINK6	5	147582357	147594700	1.01915	Secreted - unknown location	Tissue enhanced	Group enriched	0.061261	0.106937	0.010013	0.821658	0.839619	0.840407	27	23	20	0.452634141095485	-3.42670945897863	5	Inflammation	0	0	0	0.592592592592593
SPINK8	Cardiometabolic_II	P0C7L1	OID30153	3K	ENSG00000229453	SPINK8	3	48348336	48369831	7.17293	Secreted to blood	Group enriched	Cell type enhanced	0.0085958	0.104071	#VALUE!	0.887356	0.893249	0.909917	6	2	5	0.876741399574894	-3.44568993401935	5	Inflammation	0	0	0	0.4
SPINT1	Neurology	O43278	OID21109	1.5K	ENSG00000166145	SPINT1	15	41136216	41150405	2.25855	Secreted to blood	Tissue enhanced	Cell type enhanced	0.0990408	0.0998992	0.00626864	0.795045	0.778934	0.80267	23	21	22	-1.03042177070209	-1.69339391523766	8	Liver/Macrophages	0	0	0	0.34375
SPINT2	Inflammation	O43291	OID20720	1.5K	ENSG00000167642	SPINT2	19	38734675	38783254	1.63885		Low tissue specificity	Cell type enhanced	0.133928	0.100133	0.0146821	0.7511	0.749243	0.763718	27	17	18	1.70557530721617	2.84662923546392	8	Liver/Macrophages	0	0	0	0.590909090909091
SPINT3	Oncology_II	P49223	OID31509	3K	ENSG00000101446	SPINT3	20	44141101	44144264	4.44368	Secreted in male reproductive system	Group enriched	Cell type enriched	0.016712	0.118184	0.00333118	0.861822	0.985487	0.9252	16	5	13	-3.71922043775631	-2.69858316449723	1	Phenotypic diverse	1	0	0	0.125
SPOCK1	Neurology	Q08629	OID20924	1.5K	ENSG00000152377	SPOCK1	5	136310987	136934068	2.6105	Secreted to blood	Tissue enhanced	Cell type enhanced	0.131329	0.0562334	0.00588018	0.80653	0.825881	0.813079	30	28	29	-0.813883023473375	-0.323444454684462	1	Phenotypic diverse	0	0	0	0.676470588235294
SPON1	Inflammation	Q9HCB6	OID20759	1.5K	ENSG00000152268	SPON1	11	13983914	14289646	2.0016	Secreted to blood	Tissue enhanced	Cell type enhanced	0.159387	0.07825	#VALUE!	0.762364	0.756443	0.767092	30	26	25	-1.02801032343647	-3.01512265205457	8	Liver/Macrophages	0	0	0	0.307692307692308
SPON2	Cardiometabolic	Q9BUD6	OID20221	1.5K	ENSG00000159674	SPON2	4	1160720	1202750	2.78971	Secreted to blood	Tissue enhanced	Cell type enhanced	0.269426	0.0401664	0.104353	0.585465	0.640933	0.58228	30	32	31	-1.29470683898693	-4.85015860755698	3	Kidney function	0	0	0	0.5
SPP1	Cardiometabolic	P10451	OID20322	1.5K	ENSG00000118785	SPP1	4	88896819	88904562	1.25235	Secreted to blood	Tissue enhanced	Cell type enriched	0.252093	0.0220537	0.00377636	0.722242	0.706191	0.79414	30	24	23	-0.786415174071001	-0.701168425398436	1	Phenotypic diverse	0	0	0	0.46875
SPRED2	Inflammation_II	Q7Z698	OID30423	3K	ENSG00000198369	SPRED2	2	65537985	65659771	6.95485		Low tissue specificity	Cell type enhanced	0.0286114	0.00404646	0.0114556	0.955709	0.960289	0.947993	10	7	9	-0.8446516633129	3.8144496166247	1	Phenotypic diverse	0	0	0	0.6
SPRING1	Oncology_II	Q9H741	OID31197	3K	ENSG00000111412	C12orf49	12	117153593	117175875	7.4709	Intracellular and membrane	Tissue enhanced	Cell type enhanced	0.0124126	0.00431491	#VALUE!	0.983105	0.986369	0.986602	8	6	4	-4.81725175580611	-0.296605062081013	1	Phenotypic diverse	0	0	0	0.428571428571429
SPRR1B	Oncology_II	P22528	OID31296	3K	ENSG00000169469	SPRR1B	1	153003678	153005376	5.78887		Tissue enhanced	Cell type enhanced	0.00396238	0.00273437	#VALUE!	0.993264	0.997424	0.999121	4	2	1	-5.43914286984106	1.72354692917571	1	Phenotypic diverse	0	0	0	0.5
SPRR3	Neurology_II	Q9UBC9	OID31131	3K	ENSG00000163209	SPRR3	1	152974223	152976332	4.23639		Tissue enhanced	Cell type enriched	0.0501286	0.0982078	0.00777826	0.843804	0.90306	0.850494	20	18	17	-3.46144599605928	-2.3737081803504	1	Phenotypic diverse	0	0	0	0.458333333333333
SPRY2	Inflammation	O43597	OID20475	1.5K	ENSG00000136158	SPRY2	13	80910111	80915086	3.7225		Low tissue specificity	Cell type enhanced	0.160307	0.0213075	0.0251569	0.792939	0.803292	0.795407	13	12	12	7.48709753891775	5.13558959829017	2	Platelet count	0	0	0	0.846153846153846
SPTBN2	Neurology_II	O15020	OID30876	3K	ENSG00000173898	SPTBN2	11	66452719	66496697	7.12543		Tissue enhanced	Cell type enhanced	0.00630918	#VALUE!	0.000839653	0.992864	0.995642	0.99499	7	3	5	-5.58125799854767	0.219380184739075	1	Phenotypic diverse	0	0	0	0.333333333333333
SPTLC1	Neurology_II	O15269	OID31086	3K	ENSG00000090054	SPTLC1	9	94794281	94877666	4.23639		Low tissue specificity	Low cell type specificity	0.0524004	0.0220146	0.00909784	0.916216	0.919333	0.930381	15	13	13	0.091883749734759	4.07728428734848	1	Phenotypic diverse	0	0	0	0.857142857142857
SRC	Oncology	P12931	OID21521	1.5K	ENSG00000197122	SRC	20	35973088	36034453	1.72306		Low tissue specificity	Cell type enhanced	0.14779	0.00270765	0.039827	0.809756	0.815684	0.815341	13	8	9	7.31681454298174	5.29328170863391	2	Platelet count	0	0	0	0.888888888888889
SRP14	Oncology	P37108	OID21324	1.5K	ENSG00000140319	SRP14	15	40327940	40331389	2.27366		Low tissue specificity	Low cell type specificity	0.0699717	0.015449	0.0473091	0.867181	0.877109	0.859757	26	23	19	-1.89010273868312	2.07974158580512	1	Phenotypic diverse	0	0	0	0.68
SRPK2	Inflammation	P78362	OID20502	1.5K	ENSG00000135250	SRPK2	7	104751151	105039755	2.12683		Tissue enhanced	Group enriched	0.119093	0.00907889	0.0303165	0.841513	0.838519	0.830936	21	15	13	4.2099987499275	5.09117601272069	2	Platelet count	0	0	0	0.647058823529412
SRPX	Cardiometabolic_II	P78539	OID30310	3K	ENSG00000101955	SRPX	X	38008589	38080696	4.05502	Secreted - unknown location	Tissue enhanced	Cell type enhanced	0.231327	0.334112	#VALUE!	0.434695	0.469315	0.3876	26	26	19	3.76285364589191	-6.47196561228704	7	Omnigenic	0	0	0	0.551724137931035
SSB	Neurology	P05455	OID20818	1.5K	ENSG00000138385	SSB	2	170648443	170668574	4.03342		Low tissue specificity	Low cell type specificity	0.00361489	0.000979809	0.000487474	0.994785	0.997794	0.993797	8	4	4	-6.34542999180534	1.68296843909804	1	Phenotypic diverse	0	0	0	0.142857142857143
SSBP1	Inflammation_II	Q04837	OID30468	3K	ENSG00000106028	SSBP1	7	141438121	141487722	6.95485		Low tissue specificity	Low cell type specificity	0.00315802	#VALUE!	#VALUE!	0.996817	1	0.996078	2	NA	2	-6.56877025765897	0.0892246314242673	1	Phenotypic diverse	0	0	0	0
SSC4D	Cardiometabolic	Q8WTU2	OID20182	1.5K	ENSG00000146700	SRCRB4D	7	76018651	76039012	2.42265	Secreted - unknown location	Tissue enhanced	Cell type enhanced	0.214882	0.183468	#VALUE!	0.601445	0.601143	0.59477	31	30	29	1.18642454770853	-3.18901307390114	5	Inflammation	0	0	0	0.439024390243902
SSC5D	Cardiometabolic	A1L4H1	OID20351	1.5K	ENSG00000179954	SSC5D	19	55999771	56030465	1.90011	Secreted in other tissues	Tissue enhanced	Cell type enhanced	0.12444	0.254503	0.00569591	0.615377	0.646132	0.623422	28	28	25	1.94060943115881	-4.77619179044945	5	Inflammation	0	0	0	0.65625
SSH3	Oncology_II	Q8TE77	OID31216	3K	ENSG00000172830	SSH3	11	67070919	67080078	7.4709		Low tissue specificity	Low cell type specificity	0.0120855	0.00980521	#VALUE!	0.977915	0.982195	0.969911	11	6	7	-3.42904740899057	3.45535257438015	1	Phenotypic diverse	0	0	0	0.444444444444444
SSNA1	Oncology_II	O43805	OID31453	3K	ENSG00000176101	SSNA1	9	140083099	140084822	4.44368		Low tissue specificity	Low cell type specificity	0.10067	0.0136813	0.0258161	0.859787	0.854933	0.855785	22	18	15	3.15068992855701	4.81205326663098	2	Platelet count	0	0	0	0.65
ST13	Inflammation_II	P50502	OID30624	3K	ENSG00000100380	ST13	22	41220539	41253026	6.31356		Low tissue specificity	Low cell type specificity	0.11516	0.00724018	0.0487137	0.828635	0.834842	0.8108	17	17	12	4.46986000112916	5.10700809543304	2	Platelet count	0	0	0	0.611111111111111
ST3GAL1	Oncology	Q11201	OID21322	1.5K	ENSG00000008513	ST3GAL1	8	134467091	134584183	2.27366	Intracellular and membrane	Low tissue specificity	Cell type enhanced	0.078048	0.0865697	#VALUE!	0.835388	0.835412	0.829392	25	20	18	-1.37845421700101	-0.867737423964049	1	Phenotypic diverse	0	0	0	0.583333333333333
ST6GAL1	Cardiometabolic	P15907	OID20302	1.5K	ENSG00000073849	ST6GAL1	3	186648274	186796341	1.07529	Secreted to blood	Group enriched	Cell type enhanced	0.16238	0.0295365	0.0189328	0.78902	0.794851	0.787726	31	25	20	-2.06855928248315	0.0594494816194776	1	Phenotypic diverse	0	0	0	0.607142857142857
ST8SIA1	Inflammation_II	Q92185	OID30442	3K	ENSG00000111728	ST8SIA1	12	22216707	22589975	6.95485		Tissue enhanced	Cell type enhanced	0.00757062	0.00208203	#VALUE!	0.990272	0.995206	0.992683	9	5	6	-6.15405142624695	1.85862122716442	1	Phenotypic diverse	0	0	0	0.1
STAB2	Cardiometabolic_II	Q8WWQ8	OID30401	3K	ENSG00000136011	STAB2	12	103981051	104160505	4.04206		Tissue enriched	Group enriched	0.0838691	0.250911	0.0073823	0.656652	0.656896	0.638828	28	26	24	1.67401718215416	-1.7389147163901	8	Liver/Macrophages	0	0	0	0.5625
STAM	Oncology_II	Q92783	OID31425	3K	ENSG00000136738	STAM	10	17686124	17757913	4.4847		Tissue enhanced	Low cell type specificity	0.039635	#VALUE!	0.0106391	0.949621	0.948121	0.945821	9	6	7	-0.41378115583519	4.05128938946398	1	Phenotypic diverse	0	0	0	0.857142857142857
STAMBP	Neurology	O95630	OID20955	1.5K	ENSG00000124356	STAMBP	2	74056086	74100786	2.79403		Low tissue specificity	Low cell type specificity	0.145636	0.0120226	0.0335264	0.808755	0.811886	0.814691	17	13	14	6.60916034096491	5.6402176475949	2	Platelet count	0	0	0	0.8
STAT2	Inflammation_II	P52630	OID30536	3K	ENSG00000170581	STAT2	12	56735381	56753939	6.95485		Low tissue specificity	Cell type enhanced	0.129035	0.0154153	0.0418595	0.813626	0.818759	0.807583	17	16	12	6.02321114540553	4.78095146834018	2	Platelet count	0	0	0	0.555555555555556
STAT5B	Oncology	P51692	OID21277	1.5K	ENSG00000173757	STAT5B	17	40351186	40428725	2.27366		Low tissue specificity	Cell type enhanced	0.157618	0.0119892	0.031472	0.799041	0.828461	0.806908	13	10	9	5.90490079447188	4.8304251019814	2	Platelet count	0	0	0	0.9
STAU1	Oncology_II	O95793	OID31210	3K	ENSG00000124214	STAU1	20	47729878	47804904	7.4709		Low tissue specificity	Low cell type specificity	0.0152664	0.0139026	#VALUE!	0.970752	0.975378	0.96692	10	5	7	-2.64288751758849	0.490941154871856	1	Phenotypic diverse	0	0	0	0.5
STC1	Neurology	P52823	OID21014	1.5K	ENSG00000159167	STC1	8	23699428	23712320	1.13143	Secreted in other tissues	Tissue enhanced	Cell type enhanced	0.12301	0.0364499	#VALUE!	0.840618	0.833278	0.849846	32	26	28	-3.15471123975979	-1.99351043110008	1	Phenotypic diverse	0	0	0	0.542857142857143
STC2	Neurology	O76061	OID21157	1.5K	ENSG00000113739	STC2	5	172741716	172756506	1.89148	Secreted in other tissues	Tissue enriched	Cell type enhanced	0.103435	0.0197841	#VALUE!	0.876707	0.855295	0.875024	31	27	23	-3.52614122866724	-0.415663392258814	1	Phenotypic diverse	0	0	0	0.470588235294118
STEAP4	Neurology_II	Q687X5	OID30846	3K	ENSG00000127954	STEAP4	7	87905744	87936206	7.12543		Tissue enhanced	Cell type enhanced	0.00136181	#VALUE!	#VALUE!	0.998631	0.998736	0.998643	2	1	1	-6.76854347921003	0.386057860543264	1	Phenotypic diverse	0	0	0	0
STIP1	Neurology	P31948	OID21077	1.5K	ENSG00000168439	STIP1	11	63952744	63972015	2.07501		Tissue enhanced	Cell type enhanced	0.117161	0.0102759	0.0359242	0.836318	0.841979	0.814022	18	16	15	4.30397821258695	5.36997841241562	2	Platelet count	0	0	0	0.722222222222222
STK11	Cardiometabolic	Q15831	OID20077	1.5K	ENSG00000118046	STK11	19	1189406	1228428	3.89739		Low tissue specificity	Cell type enhanced	0.149934	0.00882275	0.0299828	0.811039	0.803012	0.805575	18	14	12	6.93925928612461	5.60956452430816	2	Platelet count	0	0	0	0.625
STK24	Neurology	Q9Y6E0	OID20837	1.5K	ENSG00000102572	STK24	13	99102455	99230194	4.03342		Low tissue specificity	Low cell type specificity	0.126031	0.00358648	0.0298367	0.840465	0.82613	0.830556	12	9	7	6.11131212846178	5.87265072846668	2	Platelet count	0	0	0	0.777777777777778
STK4	Cardiometabolic	Q13043	OID20140	1.5K	ENSG00000101109	STK4	20	43595115	43708600	2.25855		Tissue enhanced	Cell type enhanced	0.133278	0.00849854	0.0293075	0.829004	0.830438	0.803931	13	11	10	6.43661365217732	5.91763077423796	2	Platelet count	0	0	0	0.615384615384615
STOML2	Oncology_II	Q9UJZ1	OID31183	3K	ENSG00000165283	STOML2	9	35099888	35103154	7.4709	Intracellular and membrane	Low tissue specificity	Low cell type specificity	0.00362611	0.00175411	0.00195404	0.992644	0.997259	0.994073	8	4	4	-3.55397850619303	2.47334896518836	1	Phenotypic diverse	0	0	0	0.333333333333333
STX16	Oncology	O14662	OID21170	1.5K	ENSG00000124222	STX16	20	57226328	57254582	4.05286		Low tissue specificity	Low cell type specificity	0.0479921	0.00170288	0.0110813	0.939167	0.934322	0.941904	12	6	9	0.278842923449912	4.16909397500226	1	Phenotypic diverse	0	0	0	0.666666666666667
STX1B	Neurology_II	P61266	OID30934	3K	ENSG00000099365	STX1B	16	31000577	31021949	6.65472		Tissue enriched	Cell type enhanced	0.0179898	#VALUE!	#VALUE!	0.981925	0.981989	0.988599	6	3	3	-4.82196341724464	-0.485792551771429	1	Phenotypic diverse	0	0	0	1
STX3	Neurology_II	Q13277	OID31090	3K	ENSG00000166900	STX3	11	59480929	59573354	4.23639		Tissue enriched	Cell type enhanced	0.0176726	0.019099	0.00227687	0.960665	0.965868	0.964171	15	8	9	-2.16856349518031	0.245525515818328	1	Phenotypic diverse	0	0	0	0.545454545454545
STX4	Oncology	Q12846	OID21326	1.5K	ENSG00000103496	STX4	16	31044210	31054296	2.27366		Low tissue specificity	Cell type enhanced	0.102373	0.00240503	0.0257615	0.869226	0.875088	0.860947	21	18	16	2.46255964087507	4.47690819248065	2	Platelet count	0	0	0	0.7
STX5	Inflammation_II	Q13190	OID30432	3K	ENSG00000162236	STX5	11	62574369	62599560	6.95485		Low tissue specificity	Cell type enhanced	0.0105731	#VALUE!	0.00467932	0.984717	0.984208	0.985379	7	6	4	-3.25278941381493	3.62248013552775	1	Phenotypic diverse	0	0	0	0.666666666666667
STX6	Oncology	O43752	OID21219	1.5K	ENSG00000135823	STX6	1	180941861	180992047	4.05286		Low tissue specificity	Low cell type specificity	0.0575305	0.00488494	0.017424	0.920126	0.914872	0.925223	18	12	13	0.856508045619425	4.31420522422806	1	Phenotypic diverse	0	0	0	0.470588235294118
STX7	Inflammation_II	O15400	OID30560	3K	ENSG00000079950	STX7	6	132767006	132834337	6.95485		Low tissue specificity	Low cell type specificity	0.0702788	0.242788	0.0303367	0.65705	0.698072	0.659757	22	15	13	3.1678673254392	-5.4457074442378	7	Omnigenic	0	0	0	0.555555555555556
STX8	Inflammation	Q9UNK0	OID20531	1.5K	ENSG00000170310	STX8	17	9153788	9479908	2.12683		Low tissue specificity	Cell type enriched	0.0975598	0.00503189	0.0252904	0.871988	0.863502	0.868392	18	18	17	2.50403772705596	4.44786138000459	2	Platelet count	0	0	0	0.666666666666667
STXBP1	Neurology_II	P61764	OID31054	3K	ENSG00000136854	STXBP1	9	130374544	130457460	4.18025		Group enriched	Cell type enhanced	0.134041	0.00661732	0.0271522	0.83207	0.84755	0.823183	12	9	10	5.93848110948968	5.81385397878559	2	Platelet count	0	0	0	0.727272727272727
STXBP3	Oncology	O00186	OID21240	1.5K	ENSG00000116266	STXBP3	1	109289296	109352148	4.05286		Low tissue specificity	Cell type enhanced	0.0473803	0.00201227	0.0143563	0.936328	0.937528	0.931651	10	8	9	0.626296580095447	4.18995427301238	1	Phenotypic diverse	0	0	0	0.545454545454545
SUGP1	Oncology_II	Q8IWZ8	OID31524	3K	ENSG00000105705	SUGP1	19	19386827	19431653	4.44368		Low tissue specificity	Cell type enhanced	0.103006	0.03562	0.0306049	0.830686	0.827499	0.823778	16	10	13	3.99578999990794	3.30470670201074	2	Platelet count	0	0	0	0.769230769230769
SUGT1	Oncology	Q9Y2Z0	OID21229	1.5K	ENSG00000165416	SUGT1	13	53226844	53275044	4.05286		Low tissue specificity	Low cell type specificity	0.124198	0.00443129	0.0387767	0.832833	0.831119	0.833026	16	12	11	5.90369826147053	5.85617758915243	2	Platelet count	0	0	0	0.642857142857143
SULT1A1	Neurology	P50225	OID21031	1.5K	ENSG00000196502	SULT1A1	16	28616903	28634946	1.13143		Tissue enhanced	Cell type enhanced	0.109547	0.00974517	0.0416923	0.839061	0.836903	0.820401	13	10	8	5.5557389734352	5.92690305896866	2	Platelet count	0	0	0	0.8
SULT2A1	Inflammation	Q06520	OID20508	1.5K	ENSG00000105398	SULT2A1	19	48373723	48389654	2.12683		Tissue enriched	Cell type enriched	0.115222	0.0610242	0.00754504	0.816168	0.827634	0.787467	25	22	19	-0.992582807547497	-2.82606199515828	8	Liver/Macrophages	0	0	0	0.413793103448276
SUMF1	Inflammation_II	Q8NBK3	OID30486	3K	ENSG00000144455	SUMF1	3	3742498	4508965	6.95485	Intracellular and membrane	Low tissue specificity	Cell type enhanced	0.00452275	0.00678059	#VALUE!	0.988647	0.988666	0.987411	5	3	2	-4.2580769848141	0.335704092359612	1	Phenotypic diverse	0	0	0	0.666666666666667
SUMF2	Neurology	Q8NBJ7	OID21032	1.5K	ENSG00000129103	SUMF2	7	56131695	56148363	1.13143	Intracellular and membrane	Low tissue specificity	Low cell type specificity	0.143781	0.188606	0.0316806	0.635895	0.641203	0.616657	23	19	17	2.69203392318166	-3.57453098114649	5	Inflammation	0	0	0	0.636363636363636
SUOX	Neurology_II	P51687	OID31031	3K	ENSG00000139531	SUOX	12	56390964	56400425	4.18025		Low tissue specificity	Cell type enhanced	0.0913503	0.0643441	0.0122605	0.831934	0.837298	0.845152	23	18	17	-0.246063985316804	-0.245013749166583	1	Phenotypic diverse	0	0	0	0.666666666666667
SUSD1	Cardiometabolic	Q6UWL2	OID20072	1.5K	ENSG00000106868	SUSD1	9	114803065	114937688	3.89739	Intracellular and membrane	Low tissue specificity	Cell type enhanced	0.15406	0.0322868	0.0424339	0.771146	0.778325	0.768237	14	10	10	7.10631351519285	5.24332353094682	2	Platelet count	0	0	0	1
SUSD2	Neurology	Q9UGT4	OID21098	1.5K	ENSG00000099994	SUSD2	22	24577227	24585078	1.89148		Tissue enhanced	Group enriched	0.167195	0.144144	#VALUE!	0.688663	0.658944	0.728084	23	20	21	1.37051508404647	-3.54761259576078	5	Inflammation	0	0	0	0.576923076923077
SUSD4	Oncology_II	Q5VX71	OID31398	3K	ENSG00000143502	SUSD4	1	223394161	223537544	4.4847	Intracellular and membrane	Tissue enhanced	Cell type enhanced	0.074434	0.0933689	#VALUE!	0.832361	0.761526	0.884015	24	17	13	0.473380535763606	-3.35971435349392	5	Inflammation	0	0	1	0.578947368421053
SUSD5	Inflammation_II	O60279	OID30650	3K	ENSG00000173705	SUSD5	3	33191537	33260707	6.83825		Low tissue specificity	Cell type enhanced	0.256101	0.136229	#VALUE!	0.606992	0.625816	0.64991	31	26	25	0.336297603216834	-4.2600432747366	5	Inflammation	0	0	0	0.59375
SV2A	Neurology_II	Q7L0J3	OID30965	3K	ENSG00000159164	SV2A	1	149874870	149889434	6.65472		Tissue enhanced	Cell type enhanced	0.0654057	0.0137733	0.00886703	0.911958	0.921038	0.895113	10	9	8	1.20261466957884	4.49341223640052	1	Phenotypic diverse	0	0	0	0.7
SWAP70	Oncology_II	Q9UH65	OID31477	3K	ENSG00000133789	SWAP70	11	9685624	9774538	4.44368		Low tissue specificity	Cell type enhanced	0.0775149	0.0197193	0.0087368	0.894211	0.91398	0.901228	26	21	21	-1.62707720156171	3.25491566169616	1	Phenotypic diverse	0	0	0	0.555555555555556
SYAP1	Inflammation_II	Q96A49	OID30636	3K	ENSG00000169895	SYAP1	X	16737755	16783459	6.31356	Intracellular and membrane	Low tissue specificity	Cell type enhanced	0.173358	0.00713054	0.0381289	0.781475	0.794042	0.791407	19	16	14	5.82609327716683	4.75047971672647	2	Platelet count	0	0	0	0.666666666666667
SYNGAP1	Neurology_II	Q96PV0	OID30797	3K	ENSG00000197283	SYNGAP1	6	33387847	33421466	7.12543		Tissue enhanced	Cell type enhanced	0.00104729	#VALUE!	#VALUE!	0.998947	1	0.999768	2	NA	1	-4.15588867022927	3.19688842926046	1	Phenotypic diverse	0	0	0	0
SYT1	Neurology_II	P21579	OID31089	3K	ENSG00000067715	SYT1	12	79257773	79845788	4.23639		Group enriched	Cell type enhanced	0.104808	0.00341102	0.00988336	0.881737	0.868024	0.877009	23	19	13	-2.19152135445896	-3.27888347082846	1	Phenotypic diverse	0	0	0	0.68421052631579
SYTL4	Cardiometabolic_II	Q96C24	OID30339	3K	ENSG00000102362	SYTL4	X	99929488	99987110	4.05502		Tissue enhanced	Cell type enhanced	0.160032	0.0136852	0.017663	0.808524	0.786325	0.795016	11	10	10	5.56356826788347	5.14283140246754	2	Platelet count	0	0	0	0.666666666666667
TAB2	Oncology_II	Q9NYJ8	OID31319	3K	ENSG00000055208	TAB2	6	149539777	149732749	5.78887		Low tissue specificity	Cell type enhanced	0.130099	#VALUE!	0.0398693	0.830008	0.839553	0.8388	12	11	9	4.43713604139622	5.03661482089531	2	Platelet count	0	0	0	0.666666666666667
TACC3	Oncology	Q9Y6A5	OID21285	1.5K	ENSG00000013810	TACC3	4	1723227	1746898	2.27366		Tissue enhanced	Cell type enhanced	0.133534	0.0498627	0.0331283	0.783583	0.818142	0.801195	14	11	11	6.61564871608741	4.78367222911458	2	Platelet count	0	0	0	0.692307692307692
TACSTD2	Oncology	P09758	OID21447	1.5K	ENSG00000184292	TACSTD2	1	59041099	59043166	12.3745		Tissue enhanced	Cell type enhanced	0.165159	0.425946	#VALUE!	0.409107	0.435875	0.458778	18	15	17	3.93841304545596	-6.73737801598119	7	Omnigenic	0	0	0	0.333333333333333
TADA3	Oncology_II	O75528	OID31422	3K	ENSG00000171148	TADA3	3	9821544	9834695	4.4847		Low tissue specificity	Low cell type specificity	0.0765318	0.00267869	0.0147503	0.905564	0.902417	0.891988	13	9	7	2.66850872920974	4.79032276341885	2	Platelet count	0	0	0	0.777777777777778
TAFA5	Oncology	Q7Z5A7	OID21321	1.5K	ENSG00000219438	FAM19A5	22	48885272	49246724	2.27366	Secreted in brain	Tissue enriched	Cell type enhanced	0.3106	0.0385795	0.01072	0.640326	0.648179	0.66012	24	15	15	-1.04445560208843	-5.65148705179677	3	Kidney function	0	0	0	0.363636363636364
TAGLN3	Oncology_II	Q9UI15	OID31225	3K	ENSG00000144834	TAGLN3	3	111717511	111732734	7.4709		Tissue enhanced	Cell type enhanced	0.000570896	#VALUE!	#VALUE!	0.999429	0.999138	1	1	1	NA	-7.10059121584465	1.95748231131168	1	Phenotypic diverse	0	0	0	0
TALDO1	Cardiometabolic_II	P37837	OID30414	3K	ENSG00000177156	TALDO1	11	747329	765024	4.40265		Low tissue specificity	Low cell type specificity	0.116428	0.0146007	0.0306793	0.837904	0.828018	0.841451	29	26	21	4.00915872392385	5.47099564351295	2	Platelet count	0	0	0	0.678571428571429
TANK	Inflammation	Q92844	OID20474	1.5K	ENSG00000136560	TANK	2	161993419	162092732	3.7225		Low tissue specificity	Cell type enhanced	0.0815613	0.00563856	0.0258353	0.886889	0.880075	0.866351	14	10	9	3.03698241352043	4.44311209449657	2	Platelet count	0	0	0	0.583333333333333
TAP1	Oncology_II	Q03518	OID31289	3K	ENSG00000168394	TAP1	6	32812986	32821755	5.78887		Low tissue specificity	Cell type enhanced	0.000974111	#VALUE!	#VALUE!	0.999024	1	1	2	NA	NA	-6.91483439152627	0.60244841398565	1	Phenotypic diverse	0	0	0	NA
TARBP2	Neurology	Q15633	OID20870	1.5K	ENSG00000139546	TARBP2	12	53894705	53900215	4.03342		Low tissue specificity	Cell type enhanced	0.133162	0.00427022	0.046918	0.815866	0.785025	0.802913	15	11	9	5.08119942956806	4.8339545461598	2	Platelet count	0	0	0	0.666666666666667
TARM1	Neurology_II	B6A8C7	OID30937	3K	ENSG00000248385	TARM1	19	54573149	54584634	6.65472		Tissue enriched	Not detected	0.000684523	0.000986632	#VALUE!	0.998334	0.999551	0.998111	2	1	1	-6.31899839137808	0.773823345423148	1	Phenotypic diverse	0	0	0	0
TARS1	Oncology_II	P26639	OID31343	3K	ENSG00000113407	TARS	5	33440802	33469644	4.4847		Low tissue specificity	Low cell type specificity	0.056214	#VALUE!	0.0117114	0.932054	0.935568	0.930708	8	7	7	1.18833438843935	4.51823982173955	1	Phenotypic diverse	0	0	0	0.555555555555556
TAX1BP1	Neurology_II	Q86VP1	OID31075	3K	ENSG00000106052	TAX1BP1	7	27778950	27884183	4.23639		Low tissue specificity	Cell type enhanced	0.0918794	0.00445621	0.0373645	0.866298	0.868894	0.862639	20	17	17	2.59591929066232	4.38806813804965	2	Platelet count	0	0	0	0.545454545454545
TBC1D17	Neurology	Q9HA65	OID20844	1.5K	ENSG00000104946	TBC1D17	19	50380682	50392005	4.03342		Tissue enhanced	Low cell type specificity	0.0253012	0.0999259	0.0326768	0.841955	0.847165	0.816045	18	16	13	0.257045351187281	-3.0314375854996	5	Inflammation	0	0	0	0.705882352941177
TBC1D23	Oncology	Q9NUY8	OID21286	1.5K	ENSG00000036054	TBC1D23	3	99979844	100044095	2.27366		Low tissue specificity	Low cell type specificity	0.129138	0.0233977	0.0327714	0.81448	0.821437	0.838249	11	10	9	6.21641301482112	4.8230078656823	2	Platelet count	0	0	0	0.9
TBC1D5	Inflammation	Q92609	OID20521	1.5K	ENSG00000131374	TBC1D5	3	17198654	18486309	2.12683		Low tissue specificity	Group enriched	0.0913052	0.00137809	0.0321436	0.874836	0.868196	0.868307	11	12	10	2.48134323691137	4.3956354136362	2	Platelet count	0	0	0	0.833333333333333
TBCA	Inflammation_II	O75347	OID30616	3K	ENSG00000171530	TBCA	5	76986991	77164604	6.31356		Low tissue specificity	Cell type enhanced	0.135374	0.01874	0.0376185	0.808356	0.796044	0.781223	20	17	13	6.37537066283763	5.53507355840716	2	Platelet count	0	0	0	0.666666666666667
TBCB	Neurology	Q99426	OID20993	1.5K	ENSG00000105254	TBCB	19	36605191	36616849	2.6105		Tissue enhanced	Low cell type specificity	0.151503	0.0118435	0.0377403	0.799062	0.798683	0.817899	14	11	9	7.50167269124988	5.06233219942054	2	Platelet count	0	0	0	0.666666666666667
TBCC	Neurology	Q15814	OID20942	1.5K	ENSG00000124659	TBCC	6	42712219	42714558	2.6105		Low tissue specificity	Low cell type specificity	0.146172	0.018596	0.0431019	0.791917	0.789003	0.816389	13	13	11	6.97324511692699	5.27599845222608	2	Platelet count	0	0	0	0.714285714285714
TBL1X	Oncology	O60907	OID21220	1.5K	ENSG00000101849	TBL1X	X	9431335	9687780	4.05286		Low tissue specificity	Cell type enhanced	0.11193	0.0204132	0.0374632	0.830124	0.839086	0.833669	12	9	10	4.68956266135431	5.3193388473973	2	Platelet count	0	0	0	0.727272727272727
TBR1	Neurology_II	Q16650	OID30923	3K	ENSG00000136535	TBR1	2	162272605	162282381	6.65472		Tissue enriched	Cell type enriched	#VALUE!	#VALUE!	#VALUE!	1	1	1	NA	NA	NA	NA	NA	NA	NA	0	0	0	NA
TCL1A	Neurology	P56279	OID20987	1.5K	ENSG00000100721	TCL1A	14	96176304	96180533	2.7746		Tissue enriched	Group enriched	0.120948	0.136601	0.0163623	0.725929	0.719263	0.720519	26	25	18	-0.0137273953982842	-1.46418659141127	8	Liver/Macrophages	0	0	0	0.592592592592593
TCL1B	Cardiometabolic	O95988	OID20058	1.5K	ENSG00000213231	TCL1B	14	96152754	96158980	3.89739		Tissue enhanced	Cell type enriched	0.000102938	#VALUE!	#VALUE!	0.999897	0.999492	1	1	1	NA	-7.08175108419352	1.97484765743911	1	Phenotypic diverse	0	0	0	0
TCN1	Inflammation_II	P20061	OID30687	3K	ENSG00000134827	TCN1	11	59620273	59634048	6.06525	Secreted to blood	Tissue enriched	Cell type enhanced	0.0740028	0.278069	0.00132159	0.646683	0.634801	0.687809	15	16	13	1.72746175073251	-1.86814415054822	5	Inflammation	0	0	0	0.526315789473684
TCN2	Cardiometabolic	P20062	OID20341	1.5K	ENSG00000185339	TCN2	22	31002825	31023265	1.25235	Secreted to blood	Tissue enhanced	Cell type enriched	0.0795214	0.228949	#VALUE!	0.691215	0.738797	0.67612	27	24	25	1.87317495129982	-4.66485074272507	5	Inflammation	0	0	0	0.53125
TCOF1	Cardiometabolic_II	Q13428	OID30316	3K	ENSG00000070814	TCOF1	5	149737202	149779871	4.05502		Tissue enhanced	Low cell type specificity	0.0728638	0.00719456	#VALUE!	0.91994	0.909299	0.911256	21	17	18	-3.35113245089658	-1.78440466163625	1	Phenotypic diverse	0	0	0	0.590909090909091
TCP11	Oncology_II	Q8WWU5	OID31267	3K	ENSG00000124678	TCP11	6	35085848	35116387	5.78887		Tissue enriched	Cell type enriched	#VALUE!	#VALUE!	#VALUE!	1	0.999988	1	NA	1	NA	NA	NA	NA	NA	0	0	0	0
TCTN3	Cardiometabolic_II	Q6NUS6	OID30326	3K	ENSG00000119977	TCTN3	10	97423158	97453900	4.05502	Intracellular and membrane	Low tissue specificity	Low cell type specificity	0.111677	0.323187	#VALUE!	0.564655	0.580266	0.548966	30	27	27	2.84331034775445	-5.56801091421399	7	Omnigenic	0	0	0	0.588235294117647
TDGF1	Neurology	P13385	OID20816	1.5K	ENSG00000241186	TDGF1	3	46616045	46668033	4.03342	Secreted in other tissues	Tissue enhanced	Cell type enriched	0.0225034	0.664065	#VALUE!	0.313258	0.327271	0.310297	11	7	6	5.98184649199153	-9.37787330334836	6	Monogenic	0	0	0	0.625
TDO2	Neurology_II	P48775	OID30910	3K	ENSG00000151790	TDO2	4	156775890	156841558	6.65472		Tissue enriched	Cell type enriched	0.0175096	#VALUE!	0.00074281	0.981701	0.989026	0.968127	9	4	7	-4.87667745944121	0.416488612209004	1	Phenotypic diverse	0	0	0	0.375
TDP1	Oncology_II	Q9NUW8	OID31403	3K	ENSG00000042088	TDP1	14	90421283	90511106	4.4847		Low tissue specificity	Cell type enhanced	0.0265597	0.00812104	0.0201501	0.945178	0.93569	0.925837	21	18	16	-2.5572801527157	2.02233033277236	1	Phenotypic diverse	0	0	0	0.478260869565217
TDRKH	Neurology	Q9Y2W6	OID20875	1.5K	ENSG00000182134	TDRKH	1	151742583	151763892	4.03342		Tissue enhanced	Group enriched	0.114894	0.0680793	0.0329281	0.784096	0.766292	0.775474	18	15	11	4.37318477452132	2.81074582324788	2	Platelet count	0	0	0	0.625
TEF	Cardiometabolic_II	Q10587	OID30103	3K	ENSG00000167074	TEF	22	41763337	41795330	7.17293		Low tissue specificity	Cell type enhanced	0.0102053	0.00264515	0.00303037	0.984049	0.992579	0.991422	8	3	4	-3.24575444554223	3.60534015355156	1	Phenotypic diverse	0	0	0	0.75
TEK	Oncology	Q02763	OID21496	1.5K	ENSG00000120156	TEK	9	27109139	27230173	1.53952	Secreted to blood	Tissue enhanced	Group enriched	0.0522034	0.279459	#VALUE!	0.668448	0.692998	0.706508	25	19	21	1.73844682013507	-1.68308095093626	4	Polygenic	0	0	0	0.428571428571429
TERF1	Inflammation_II	P54274	OID30480	3K	ENSG00000147601	TERF1	8	73921099	73960357	6.95485		Low tissue specificity	Low cell type specificity	0.000856027	#VALUE!	#VALUE!	0.999136	0.999714	0.999979	2	1	1	-7.01476714390171	2.38173487624531	1	Phenotypic diverse	0	0	0	0
TET2	Oncology_II	Q6N021	OID31266	3K	ENSG00000168769	TET2	4	106067032	106200973	5.96593		Low tissue specificity	Cell type enhanced	0.000928054	0.00122396	#VALUE!	0.997849	0.999237	0.997909	4	1	1	-5.36281120916507	2.26631914042103	1	Phenotypic diverse	0	0	0	1
TEX101	Neurology_II	Q9BY14	OID30971	3K	ENSG00000131126	TEX101	19	43905648	43922763	6.65472	Secreted in male reproductive system	Tissue enriched	Cell type enriched	0.0077415	0.13511	#VALUE!	0.857338	0.990919	0.803773	9	1	11	-3.57422303842994	-2.59877794350902	1	Phenotypic diverse	1	0	1	0.0909090909090909
TEX33	Oncology_II	O43247	OID31280	3K	ENSG00000185264	TEX33	22	37387163	37403882	5.78887		Tissue enriched	Group enriched	#VALUE!	#VALUE!	#VALUE!	1	1	1	NA	NA	NA	NA	NA	NA	NA	0	0	0	NA
TF	Inflammation_II	P02787	OID30783	3K	ENSG00000091513	TF	3	133464800	133497850	4.06797	Secreted to blood	Group enriched	Group enriched	0.0948324	0.10567	#VALUE!	0.799384	0.821245	0.808343	31	22	21	0.105704105593672	-2.36086184778735	8	Liver/Macrophages	0	0	0	0.535714285714286
TFAP2A	Neurology_II	P05549	OID30848	3K	ENSG00000137203	TFAP2A	6	10393419	10419892	7.12543		Tissue enhanced	Cell type enhanced	0.00332537	#VALUE!	#VALUE!	0.996627	0.99931	0.997152	3	1	2	-6.60447399724479	0.0482739185638735	1	Phenotypic diverse	0	0	0	0
TFF1	Neurology	P04155	OID21154	1.5K	ENSG00000160182	TFF1	21	43782391	43786703	2.43992	Secreted to digestive system	Tissue enriched	Cell type enriched	0.107111	0.0785155	#VALUE!	0.814424	0.803935	0.822561	32	27	28	-1.18757637050522	-2.40120441762335	8	Liver/Macrophages	0	0	0	0.617647058823529
TFF2	Inflammation	Q03403	OID20787	1.5K	ENSG00000160181	TFF2	21	43766466	43771237	1.82022	Secreted to digestive system	Tissue enriched	Group enriched	0.159785	0.0416691	0.00288052	0.79508	0.782251	0.810811	27	27	31	-1.48910907838761	-1.49007451168889	1	Phenotypic diverse	0	0	0	0.414634146341463
TFF3	Cardiometabolic	Q07654	OID20371	1.5K	ENSG00000160180	TFF3	21	43731777	43735761	2.4464	Secreted to blood	Group enriched	Cell type enriched	0.286573	0.099745	#VALUE!	0.615388	0.591937	0.642126	34	32	24	-1.34193812041957	-3.95924095019475	3	Kidney function	0	0	0	0.333333333333333
TFPI	Cardiometabolic	P10646	OID20388	1.5K	ENSG00000003436	TFPI	2	188328957	188430487	2.62345	Secreted to blood	Tissue enhanced	Group enriched	0.261271	0.129384	0.00357131	0.605844	0.621851	0.62645	31	26	22	-1.26760913083435	-1.08022473108822	5	Inflammation	0	0	0	0.454545454545455
TFPI2	Oncology	P48307	OID21512	1.5K	ENSG00000105825	TFPI2	7	93514709	93520303	1.71442	Secreted to extracellular matrix	Tissue enriched	Cell type enhanced	0.116175	0.082868	0.00230224	0.798368	0.794603	0.836487	26	23	18	-1.62435953756698	-1.38634872501351	1	Phenotypic diverse	0	0	0	0.518518518518519
TFRC	Cardiometabolic	P02786	OID20369	1.5K	ENSG00000072274	TFRC	3	195754054	195809060	1.89796	Secreted to blood	Tissue enhanced	Cell type enhanced	0.137515	0.231423	0.00983931	0.620962	0.677993	0.612096	30	26	22	1.98578775822287	-4.74291930698307	5	Inflammation	0	0	0	0.411764705882353
TG	Oncology_II	P01266	OID31359	3K	ENSG00000042832	TG	8	133879203	134147147	4.4847	Secreted in other tissues	Tissue enriched	Cell type enhanced	0.0208224	0.0806404	#VALUE!	0.898428	0.910721	0.896778	21	14	14	0.156209201664386	-0.266815255765693	1	Phenotypic diverse	0	0	0	0.333333333333333
TGFA	Inflammation	P01135	OID20600	1.5K	ENSG00000163235	TGFA	2	70674412	70781325	2.12683	Secreted to blood	Tissue enhanced	Cell type enhanced	0.25887	0.0218688	0.052894	0.666092	0.675203	0.662559	23	19	18	-1.66024356546002	1.6230485566726	1	Phenotypic diverse	0	0	0	0.681818181818182
TGFB1	Inflammation	P01137	OID20621	1.5K	ENSG00000105329	TGFB1	19	41807492	41859816	1.13359	Secreted to blood	Low tissue specificity	Cell type enhanced	0.147864	0.0756223	0.016515	0.759516	0.775118	0.69581	25	16	26	5.86712727036913	3.68160921763495	2	Platelet count	0	0	0	0.5
TGFB2	Oncology_II	P61812	OID31417	3K	ENSG00000092969	TGFB2	1	218519577	218617961	4.4847	Secreted to blood	Low tissue specificity	Cell type enhanced	0.00755497	0.00939491	#VALUE!	0.98296	0.983145	0.984802	8	5	5	-3.5909313767409	0.371756168551975	1	Phenotypic diverse	0	0	0	0.428571428571429
TGFBI	Cardiometabolic	Q15582	OID20417	1.5K	ENSG00000120708	TGFBI	5	135364584	135399507	2.98188	Secreted to blood	Tissue enhanced	Cell type enhanced	0.0932036	0.328446	#VALUE!	0.578228	0.556039	0.597844	32	18	25	2.21895860129001	-5.33965429494644	7	Omnigenic	0	0	0	0.303030303030303
TGFBR1	Inflammation_II	P36897	OID30502	3K	ENSG00000106799	TGFBR1	9	101866320	101916474	6.95485	Intracellular and membrane	Low tissue specificity	Cell type enhanced	0.0276684	#VALUE!	#VALUE!	0.972187	0.968949	0.975506	11	7	4	-3.91217549677905	-1.13350645341457	1	Phenotypic diverse	0	0	0	0.571428571428571
TGFBR2	Oncology	P37173	OID21493	1.5K	ENSG00000163513	TGFBR2	3	30647994	30735634	1.53952		Low tissue specificity	Cell type enhanced	0.269453	0.0486501	0.00445839	0.677315	0.663675	0.692682	21	17	20	-1.3384664808397	-5.13329382013782	3	Kidney function	0	0	0	0.48
TGFBR3	Cardiometabolic	Q03167	OID20255	1.5K	ENSG00000069702	TGFBR3	1	92145902	92371892	1.07529	Secreted to blood	Low tissue specificity	Cell type enhanced	0.16314	0.0417918	0.00188144	0.792864	0.789151	0.80961	29	23	22	-1.679676021195	-3.93917273686603	3	Kidney function	0	0	0	0.5
TGM2	Cardiometabolic	P21980	OID20141	1.5K	ENSG00000198959	TGM2	20	36756863	36794980	2.44208	Secreted to extracellular matrix	Tissue enhanced	Cell type enhanced	0.0208023	0.0258168	0.0475942	0.905605	0.915062	0.900614	10	9	8	-1.39211373213696	2.41421914273099	1	Phenotypic diverse	0	0	0	0.888888888888889
TGOLN2	Inflammation_II	O43493	OID30691	3K	ENSG00000152291	TGOLN2	2	85545147	85555548	4.13491		Low tissue specificity	Low cell type specificity	0.196208	0.381023	0.00521662	0.418035	0.400609	0.451563	22	17	17	3.67395618136203	-7.2800056083866	7	Omnigenic	0	0	0	0.307692307692308
THAP12	Oncology_II	O43422	OID31238	3K	ENSG00000137492	PRKRIR	11	76061000	76092015	7.63932		Low tissue specificity	Low cell type specificity	0.00457958	0.00382891	0.00264619	0.988899	0.989314	0.986358	10	2	5	-5.08445065372711	2.03247160114214	1	Phenotypic diverse	0	0	0	0.4
THBD	Cardiometabolic	P07204	OID20231	1.5K	ENSG00000178726	THBD	20	23026270	23030378	2.25855		Low tissue specificity	Cell type enhanced	0.174607	0.0708267	0.00814477	0.745972	0.752587	0.783256	28	21	22	-1.53800710596424	-4.08027308020411	3	Kidney function	0	0	0	0.592592592592593
THBS2	Neurology	P35442	OID21104	1.5K	ENSG00000186340	THBS2	6	169615875	169654139	1.89148	Secreted to extracellular matrix	Low tissue specificity	Cell type enhanced	0.108577	0.145931	0.00576254	0.739606	0.753309	0.733774	31	18	24	0.713806604176792	-2.77619427268786	5	Inflammation	0	0	0	0.448275862068966
THBS4	Cardiometabolic	P35443	OID20368	1.5K	ENSG00000113296	THBS4	5	79287134	79379110	2.2607	Secreted to extracellular matrix	Tissue enhanced	Cell type enhanced	0.130222	0.0869433	#VALUE!	0.782681	0.813748	0.813437	25	23	18	-1.71556589218854	-1.43470001420995	1	Phenotypic diverse	0	0	0	0.708333333333333
THOP1	Cardiometabolic	P52888	OID20194	1.5K	ENSG00000172009	THOP1	19	2785458	2813599	2.78755		Low tissue specificity	Cell type enhanced	0.0896696	0.0488993	0.0232599	0.837931	0.850184	0.823579	28	24	21	-0.493990838947889	-2.72425785986523	1	Phenotypic diverse	0	0	0	0.551724137931035
THPO	Cardiometabolic	P40225	OID20098	1.5K	ENSG00000090534	THPO	3	184089723	184095932	3.89739	Secreted to blood	Tissue enriched	Cell type enhanced	0.122464	0.0690564	0.00865825	0.799486	0.83427	0.786906	22	23	15	1.52674685675134	3.04767213274952	2	Platelet count	0	0	0	0.52
THRAP3	Cardiometabolic_II	Q9Y2W1	OID30053	3K	ENSG00000054118	THRAP3	1	36690017	36770958	7.17293		Low tissue specificity	Low cell type specificity	0.00237265	0.00779892	#VALUE!	0.989841	0.994739	0.996993	3	3	1	-5.63643168868679	0.717479346891357	1	Phenotypic diverse	0	0	0	0.333333333333333
THSD1	Inflammation_II	Q9NS62	OID30476	3K	ENSG00000136114	THSD1	13	52951305	52980629	7.67387	Intracellular and membrane	Low tissue specificity	Cell type enhanced	0.00544401	0.0238439	#VALUE!	0.970686	0.970818	0.974742	8	5	5	-2.67262093240108	0.116789464116273	1	Phenotypic diverse	0	0	0	0.428571428571429
THTPA	Oncology_II	Q9BU02	OID31375	3K	ENSG00000259431	THTPA	14	24025216	24029480	4.66608		Low tissue specificity	Cell type enhanced	0.133078	0.117596	0.0402667	0.70913	0.711175	0.679286	15	13	13	2.98456689726464	-3.73488762669366	5	Inflammation	0	0	0	0.625
THY1	Neurology	P04216	OID21050	1.5K	ENSG00000154096	THY1	11	119288090	119295695	1.13143		Tissue enhanced	Cell type enhanced	0.244891	0.147237	0.0019805	0.606142	0.63114	0.66066	28	22	25	-1.01355874063342	-5.30625409431183	3	Kidney function	0	0	0	0.46875
TIA1	Cardiometabolic	P31483	OID20068	1.5K	ENSG00000116001	TIA1	2	70436576	70475792	4.76972		Low tissue specificity	Cell type enhanced	0.154397	0.00708586	0.0292501	0.808936	0.815648	0.818531	13	11	10	7.22428333557572	5.40593359031541	2	Platelet count	0	0	0	0.75
TIE1	Cardiometabolic	P35590	OID20303	1.5K	ENSG00000066056	TIE1	1	43766664	43788779	1.07529	Intracellular and membrane	Low tissue specificity	Group enriched	0.0595517	0.175295	0.00131518	0.76342	0.765806	0.779508	19	13	10	1.51242447944233	-0.694988098869847	4	Polygenic	0	0	0	0.533333333333333
TIGAR	Neurology	Q9NQ88	OID20894	1.5K	ENSG00000078237	C12orf5	12	4430371	4462338	4.21696		Low tissue specificity	Cell type enhanced	0.0410874	0.00280644	0.00774423	0.948095	0.957465	0.936494	19	17	16	-1.25580874699118	3.74861278095756	1	Phenotypic diverse	0	0	0	0.736842105263158
TIGIT	Oncology_II	Q495A1	OID31320	3K	ENSG00000181847	TIGIT	3	113995760	114029135	5.78887		Tissue enriched	Group enriched	0.0459204	0.0109804	#VALUE!	0.943114	0.945623	0.959308	14	12	7	-3.41765229623069	-1.66084911328513	1	Phenotypic diverse	0	0	0	0.357142857142857
TIMD4	Cardiometabolic	Q96H15	OID20375	1.5K	ENSG00000145850	TIMD4	5	156346293	156390266	1.90011		Group enriched	Group enriched	0.107217	0.181109	#VALUE!	0.711464	0.728325	0.743123	22	17	16	1.50952427826667	-0.852021415125643	4	Polygenic	0	0	0	0.5
TIMM10	Cardiometabolic_II	P62072	OID30358	3K	ENSG00000134809	TIMM10	11	57295936	57298276	4.05502		Low tissue specificity	Cell type enhanced	0.127356	0.0217533	0.0242355	0.826672	0.824641	0.828411	16	13	11	6.17967501108602	4.82286913245549	2	Platelet count	0	0	0	0.714285714285714
TIMM8A	Neurology_II	O60220	OID31143	3K	ENSG00000126953	TIMM8A	X	100600649	100604184	4.23639		Low tissue specificity	Cell type enhanced	0.10714	0.00944921	0.0299874	0.853523	0.863292	0.855607	14	10	10	3.86650094954599	5.12504950320344	2	Platelet count	0	0	0	0.666666666666667
TIMP1	Cardiometabolic	P01033	OID20418	1.5K	ENSG00000102265	TIMP1	X	47441712	47446188	3.53464	Secreted to blood	Tissue enhanced	Cell type enhanced	0.179267	0.037043	0.00429143	0.779449	0.79448	0.75317	29	21	24	-1.69685203799722	-4.10212455908132	3	Kidney function	0	0	0	0.666666666666667
TIMP2	Cardiometabolic_II	P16035	OID30318	3K	ENSG00000035862	TIMP2	17	76849059	76921469	4.05502	Secreted to extracellular matrix	Tissue enhanced	Cell type enhanced	0.0415988	0.016072	#VALUE!	0.942173	0.944569	0.933919	22	11	15	-3.49501735384561	-1.46463952981796	1	Phenotypic diverse	0	0	0	0.529411764705882
TIMP3	Inflammation	P35625	OID20684	1.5K	ENSG00000100234	TIMP3	22	33197687	33259030	1.63885	Secreted to extracellular matrix	Low tissue specificity	Cell type enhanced	0.0993107	0.267059	0.0161336	0.617236	0.611947	0.598117	24	17	19	2.96030731919828	-4.5104070596151	7	Omnigenic	0	0	0	0.714285714285714
TIMP4	Neurology	Q99727	OID21147	1.5K	ENSG00000157150	TIMP4	3	12194551	12200851	1.89148	Secreted to extracellular matrix	Tissue enhanced	Cell type enriched	0.178444	0.0985972	0.0356787	0.687433	0.732623	0.693373	29	22	27	-0.913342976853707	-3.12584491970688	5	Inflammation	0	0	0	0.441176470588235
TINAGL1	Cardiometabolic	Q9GZM7	OID20180	1.5K	ENSG00000142910	TINAGL1	1	32042116	32053288	2.60402	Secreted to extracellular matrix	Low tissue specificity	Cell type enhanced	0.140553	0.0314049	0.00501612	0.822941	0.819566	0.844141	31	23	22	-1.83649319227952	-1.23304636445565	1	Phenotypic diverse	0	0	0	0.551724137931035
TJAP1	Oncology	Q5JTD0	OID21477	1.5K	ENSG00000137221	TJAP1	6	43445261	43474294	1.53952		Low tissue specificity	Cell type enriched	0.129861	0.00717412	0.0445875	0.818189	0.810035	0.80652	13	11	9	4.60476009154029	4.6011244001649	2	Platelet count	0	0	0	0.666666666666667
TJP3	Neurology_II	O95049	OID30798	3K	ENSG00000105289	TJP3	19	3708107	3750811	7.12543		Tissue enhanced	Cell type enhanced	#VALUE!	#VALUE!	#VALUE!	1	0.999769	1	NA	1	NA	NA	NA	NA	NA	0	0	0	0
TK1	Oncology_II	P04183	OID31294	3K	ENSG00000167900	TK1	17	76170160	76183314	5.78887		Tissue enhanced	Cell type enhanced	0.0126528	0.00606554	#VALUE!	0.981059	0.978449	0.981323	16	11	10	-4.9427053336506	1.87106072264647	1	Phenotypic diverse	0	0	0	0.5
TLR1	Inflammation_II	Q15399	OID30532	3K	ENSG00000174125	TLR1	4	38792298	38858438	6.95485		Tissue enhanced	Cell type enhanced	0.0403487	0.12498	#VALUE!	0.834508	0.83547	0.839918	15	8	11	1.40762563464867	-3.7306598487799	5	Inflammation	0	0	0	0.461538461538462
TLR2	Oncology_II	O60603	OID31290	3K	ENSG00000137462	TLR2	4	154622652	154626851	5.78887		Tissue enhanced	Cell type enhanced	0.0049232	#VALUE!	#VALUE!	0.995041	0.994658	0.990856	5	2	2	-6.78805701392878	2.66219379349846	1	Phenotypic diverse	0	0	0	1
TLR3	Inflammation	O15455	OID20612	1.5K	ENSG00000164342	TLR3	4	186990306	187009223	0.950057	Intracellular and membrane	Low tissue specificity	Cell type enhanced	0.0496396	0.628104	#VALUE!	0.322053	0.312818	0.338891	26	18	19	5.87011747082822	-9.22330385911754	6	Monogenic	0	0	0	0.541666666666667
TLR4	Inflammation_II	O00206	OID30428	3K	ENSG00000136869	TLR4	9	120466610	120479149	6.95485	Intracellular and membrane	Low tissue specificity	Cell type enhanced	0.00537402	0.0131949	#VALUE!	0.981394	0.978143	0.986292	5	4	4	-3.39287115416395	0.169478121730517	1	Phenotypic diverse	0	0	0	1
TMCO5A	Neurology_II	Q8N6Q1	OID30940	3K	ENSG00000166069	TMCO5A	15	38214140	38259925	6.65472		Tissue enriched	Cell type enriched	0.0495726	0.0034151	0.0100368	0.93684	0.932311	0.942865	10	9	8	0.459122269740403	4.23817233763231	1	Phenotypic diverse	0	0	0	0.888888888888889
TMED1	Oncology_II	Q13445	OID31278	3K	ENSG00000099203	TMED1	19	10943114	10946994	5.78887		Low tissue specificity	Cell type enhanced	#VALUE!	#VALUE!	#VALUE!	1	1	1	NA	NA	NA	NA	NA	NA	NA	0	0	0	NA
TMED10	Cardiometabolic_II	P49755	OID30068	3K	ENSG00000170348	TMED10	14	75598173	75643334	7.17293		Low tissue specificity	Cell type enhanced	#VALUE!	#VALUE!	#VALUE!	1	1	1	NA	NA	NA	NA	NA	NA	NA	0	0	0	NA
TMED4	Cardiometabolic_II	Q7Z7H5	OID30154	3K	ENSG00000158604	TMED4	7	44617493	44621886	7.17293	Intracellular and membrane	Low tissue specificity	Low cell type specificity	0.00176293	#VALUE!	#VALUE!	0.998231	1	0.997588	2	NA	1	-7.10192303094677	1.70163011127749	1	Phenotypic diverse	0	0	0	0
TMED8	Oncology_II	Q6PL24	OID31462	3K	ENSG00000100580	TMED8	14	77801364	77843452	4.44368		Low tissue specificity	Cell type enhanced	0.136556	0.0132791	0.0428664	0.807047	0.811199	0.81247	12	10	10	6.49376372071519	5.69318859023748	2	Platelet count	0	0	0	0.818181818181818
TMEM106A	Oncology_II	Q96A25	OID31411	3K	ENSG00000184988	TMEM106A	17	41363854	41372061	4.4847		Tissue enhanced	Cell type enhanced	0.113934	0.0748237	0.0213922	0.789693	0.785081	0.792775	14	9	9	6.0394699817115	3.438717195554	2	Platelet count	0	0	0	0.8
TMEM132A	Cardiometabolic_II	Q24JP5	OID30287	3K	ENSG00000006118	TMEM132A	11	60691935	60704631	6.57699		Group enriched	Cell type enhanced	0.0103545	0.197258	0.00957525	0.782689	0.788981	0.77017	11	9	8	2.47614652319865	-4.77335938859094	5	Inflammation	0	0	0	0.7
TMEM25	Neurology_II	Q86YD3	OID31015	3K	ENSG00000149582	TMEM25	11	118401756	118417995	4.18025	Intracellular and membrane	Low tissue specificity	Cell type enhanced	0.0278929	0.0659686	#VALUE!	0.905989	0.897482	0.914137	14	13	12	-0.280033940034791	-2.75420141792263	1	Phenotypic diverse	0	0	0	0.315789473684211
TMOD4	Oncology_II	Q9NZQ9	OID31246	3K	ENSG00000163157	TMOD4	1	151142462	151148760	7.4709		Group enriched	Cell type enriched	0.00608986	#VALUE!	#VALUE!	0.993884	1	0.990588	5	NA	3	-7.00197357350297	0.855419998193155	1	Phenotypic diverse	0	0	0	0
TMPRSS11B	Neurology_II	Q86T26	OID30852	3K	ENSG00000185873	TMPRSS11B	4	69092371	69111438	7.12543		Tissue enhanced	Group enriched	0.00111278	#VALUE!	#VALUE!	0.99889	0.997768	0.99967	2	3	1	-7.07873954724831	0.741636762186445	1	Phenotypic diverse	0	0	0	0
TMPRSS11D	Neurology_II	O60235	OID31103	3K	ENSG00000153802	TMPRSS11D	4	68686594	68749750	4.41993	Intracellular and membrane	Group enriched	Cell type enhanced	0.0822602	0.0208174	#VALUE!	0.896665	0.910425	0.878298	21	10	16	-3.3632757864705	-1.71730225299839	1	Phenotypic diverse	0	0	0	0.444444444444444
TMPRSS15	Oncology	P98073	OID21364	1.5K	ENSG00000154646	TMPRSS15	21	19641433	19858197	2.27366		Tissue enriched	Cell type enriched	0.219993	0.0657146	0.0466974	0.667449	0.640174	0.686272	31	24	23	-0.767886022979981	0.332353146652865	1	Phenotypic diverse	0	0	0	0.620689655172414
TMPRSS5	Neurology	Q9H3S3	OID20947	1.5K	ENSG00000166682	TMPRSS5	11	113558272	113577095	3.14167		Tissue enhanced	Cell type enhanced	0.11674	0.401655	#VALUE!	0.48193	0.454117	0.543257	23	22	18	4.21482113163019	-7.01373450145387	7	Omnigenic	0	0	0	0.538461538461538
TMSB10	Neurology	P63313	OID21118	1.5K	ENSG00000034510	TMSB10	2	85132749	85133795	1.89148		Low tissue specificity	Cell type enhanced	0.162936	0.0081517	0.0494511	0.779395	0.791146	0.811162	26	21	26	5.9270412025434	5.66670969799173	2	Platelet count	0	0	0	0.620689655172414
TNC	Cardiometabolic	P24821	OID20359	1.5K	ENSG00000041982	TNC	9	117782806	117880536	1.90011	Secreted to extracellular matrix	Tissue enhanced	Cell type enhanced	0.0851321	0.156803	#VALUE!	0.757747	0.753454	0.782198	26	24	21	1.19199018689564	-0.650907196458863	4	Polygenic	0	0	0	0.40625
TNF	Cardiometabolic	P01375	OID20074	1.5K	ENSG00000232810	TNF	6	31543344	31546113	3.89739	Secreted to blood	Tissue enhanced	Cell type enhanced	0.171022	0.0250163	0.00527776	0.798815	0.799039	0.809737	28	27	15	-1.80167205623293	-4.0551561848222	3	Kidney function	0	0	0	0.448275862068966
TNFAIP2	Oncology_II	Q03169	OID31446	3K	ENSG00000185215	TNFAIP2	14	103589779	103603776	4.44368		Tissue enhanced	Cell type enhanced	0.0998984	0.0134327	0.0356868	0.851264	0.857774	0.864093	24	21	20	2.48140704742864	4.40894665662574	2	Platelet count	0	0	0	0.863636363636364
TNFAIP8	Inflammation	O95379	OID20433	1.5K	ENSG00000145779	TNFAIP8	5	118604387	118735383	3.7225		Tissue enhanced	Cell type enhanced	0.0371677	0.00239192	0.00849109	0.951737	0.950667	0.947611	11	8	8	-0.26524278183567	4.08031764842834	1	Phenotypic diverse	0	0	0	0.454545454545455
TNFAIP8L2	Inflammation_II	Q6P589	OID30629	3K	ENSG00000163154	TNFAIP8L2	1	151129105	151132225	6.31356		Tissue enhanced	Cell type enhanced	0.14261	0.00375254	0.0385386	0.814917	0.813635	0.793513	14	15	12	6.77661101261229	5.65483367909705	2	Platelet count	0	0	0	0.6875
TNFRSF10A	Neurology	O00220	OID20967	1.5K	ENSG00000104689	TNFRSF10A	8	23047965	23082639	2.6105		Low tissue specificity	Cell type enhanced	0.208919	0.183451	0.00998999	0.597137	0.638772	0.607599	32	26	32	0.557876134629566	-5.06802102128407	3	Kidney function	0	0	0	0.705882352941177
TNFRSF10B	Neurology	O14763	OID20981	1.5K	ENSG00000120889	TNFRSF10B	8	22877646	22926692	2.6105		Low tissue specificity	Low cell type specificity	0.3427	0.127256	#VALUE!	0.530093	0.616975	0.543859	28	30	32	-0.605828465269593	-5.54787740325134	3	Kidney function	0	0	0	0.476190476190476
TNFRSF10C	Cardiometabolic	O14798	OID20265	1.5K	ENSG00000173535	TNFRSF10C	8	22941868	22974950	2.15058		Tissue enhanced	Cell type enhanced	0.107712	0.5965	0.00210629	0.293436	0.301168	0.263516	23	20	16	-4.07773570211929	-7.61472734753674	4	Polygenic	0	0	0	0.714285714285714
TNFRSF11A	Inflammation	Q9Y6Q6	OID20646	1.5K	ENSG00000141655	TNFRSF11A	18	59992520	60058516	0.950057	Intracellular and membrane	Tissue enhanced	Cell type enhanced	0.275519	0.221307	0.00225755	0.500537	0.535104	0.559774	32	28	24	0.115231025066092	-5.36291349012401	3	Kidney function	0	0	0	0.625
TNFRSF11B	Inflammation	O00300	OID20735	1.5K	ENSG00000164761	TNFRSF11B	8	119935796	119964439	2.18513	Secreted in other tissues	Group enriched	Cell type enhanced	0.167569	0.0849503	0.0441173	0.703024	0.726588	0.654657	26	23	25	-1.21788744059937	-1.82483132869359	8	Liver/Macrophages	0	0	0	0.6
TNFRSF12A	Oncology	Q9NP84	OID21482	1.5K	ENSG00000006327	TNFRSF12A	16	3068446	3072384	1.53952		Low tissue specificity	Cell type enhanced	0.269951	0.031726	0.0391263	0.659166	0.686446	0.728938	29	22	25	-1.51167372896542	-4.33888822719399	3	Kidney function	0	0	0	0.46875
TNFRSF13B	Inflammation	O14836	OID20702	1.5K	ENSG00000240505	TNFRSF13B	17	16832849	16875432	2.0016		Group enriched	Group enriched	0.261903	0.081367	#VALUE!	0.656966	0.702036	0.734355	24	21	20	-1.39583600705291	-4.84067121653733	3	Kidney function	0	0	0	0.518518518518519
TNFRSF13C	Inflammation	Q96RJ3	OID20480	1.5K	ENSG00000159958	TNFRSF13C	22	42321045	42322822	3.7225		Group enriched	Cell type enriched	0.0998016	0.177531	#VALUE!	0.722764	0.721189	0.766871	25	18	21	1.01855428260867	-3.95281361356238	5	Inflammation	0	0	0	0.5
TNFRSF14	Inflammation	Q92956	OID20783	1.5K	ENSG00000157873	TNFRSF14	1	2487078	2496821	2.0016		Low tissue specificity	Cell type enhanced	0.218285	0.0162479	0.024195	0.741108	0.635681	0.697627	25	20	23	-1.68552111052471	-4.24634878949459	2	Platelet count	1	0	0	0.535714285714286
TNFRSF17	Inflammation_II	Q02223	OID30589	3K	ENSG00000048462	TNFRSF17	16	12058964	12061925	6.31356		Tissue enhanced	Cell type enriched	0.28113	0.0582734	#VALUE!	0.660549	0.680115	0.657177	26	20	22	0.309114534387724	-1.26370794100517	1	Phenotypic diverse	0	0	0	0.68
TNFRSF19	Oncology	Q9NS68	OID21446	1.5K	ENSG00000127863	TNFRSF19	13	24144509	24250232	1.01915		Tissue enhanced	Cell type enhanced	0.301872	0.0716729	0.00220655	0.624534	0.624306	0.660504	28	20	20	-1.10925902488872	-5.2348024058978	3	Kidney function	0	0	0	0.538461538461538
TNFRSF1A	Neurology	P19438	OID21155	1.5K	ENSG00000067182	TNFRSF1A	12	6437923	6451280	1.89148	Secreted to blood	Low tissue specificity	Low cell type specificity	0.312238	0.0483733	0.00919305	0.629556	0.593293	0.647561	28	19	24	-1.20401988393949	-5.48817372354441	3	Kidney function	0	0	0	0.653846153846154
TNFRSF1B	Neurology	P20333	OID21145	1.5K	ENSG00000028137	TNFRSF1B	1	12227060	12269285	1.89148	Secreted to blood	Tissue enhanced	Cell type enhanced	0.348941	0.0431796	0.0176823	0.590219	0.561331	0.599234	28	21	18	-1.02560316361525	-5.6550319825117	3	Kidney function	0	0	0	0.56
TNFRSF21	Neurology	O75509	OID21052	1.5K	ENSG00000146072	TNFRSF21	6	47199268	47277641	1.13143		Tissue enhanced	Cell type enhanced	0.255223	0.102942	0.00277864	0.639155	0.676052	0.753587	23	23	18	-1.17828254566425	-5.34177096873225	3	Kidney function	0	1	0	0.413793103448276
TNFRSF4	Inflammation	P43489	OID20653	1.5K	ENSG00000186827	TNFRSF4	1	1146706	1149518	1.13359		Tissue enhanced	Cell type enhanced	0.295607	0.0620697	0.00773267	0.634523	0.629098	0.665456	26	23	20	-1.19473822953729	-5.49022049871994	3	Kidney function	0	0	0	0.387096774193548
TNFRSF6B	Neurology	O95407	OID20964	1.5K	ENSG00000243509	TNFRSF6B	20	62328021	62330037	2.6105	Secreted to blood	Tissue enhanced	Not detected	0.156933	0.0788297	0.0132538	0.750832	0.751072	0.7484	29	20	27	-0.786767067491454	-3.94171893622002	3	Kidney function	0	0	0	0.516129032258065
TNFRSF8	Neurology	P28908	OID21049	1.5K	ENSG00000120949	TNFRSF8	1	12123434	12204264	1.13143		Tissue enhanced	Cell type enhanced	0.201115	0.0543351	0.00200688	0.742235	0.727725	0.781803	25	23	19	-1.6286009525705	-4.10299498590636	3	Kidney function	0	0	0	0.448275862068966
TNFRSF9	Neurology	Q07011	OID20985	1.5K	ENSG00000049249	TNFRSF9	1	7979907	8000926	2.6105		Tissue enriched	Group enriched	0.308075	0.0450275	0.0148826	0.632311	0.605369	0.666507	26	25	21	-1.19570747486825	-5.47753504098995	3	Kidney function	0	0	0	0.483870967741936
TNFSF10	Inflammation	P50591	OID20611	1.5K	ENSG00000121858	TNFSF10	3	172223298	172241297	0.950057	Secreted to blood	Low tissue specificity	Cell type enhanced	0.162267	0.20394	0.0102348	0.623734	0.642032	0.644397	30	24	24	1.63220719618813	-0.853845851518549	4	Polygenic	0	0	0	0.333333333333333
TNFSF11	Inflammation	O14788	OID20592	1.5K	ENSG00000120659	TNFSF11	13	43136872	43182149	2.12683	Secreted to blood	Tissue enhanced	Cell type enhanced	0.0981575	0.0928923	0.00706585	0.801863	0.811521	0.795611	30	26	26	0.458992806291688	-0.224844637516687	1	Phenotypic diverse	0	0	0	0.67741935483871
TNFSF12	Inflammation	O43508	OID20624	1.5K	ENSG00000239697	TNFSF12	17	7452208	7464925	0.950057	Secreted to blood	Low tissue specificity	Cell type enhanced	0.133219	0.135512	#VALUE!	0.731088	0.736641	0.755082	29	25	20	1.90588615527018	2.42603066666778	8	Liver/Macrophages	0	0	0	0.5
TNFSF13	Inflammation	O75888	OID20733	1.5K	ENSG00000161955	TNFSF13	17	7461609	7464925	1.63885	Secreted to blood	Tissue enhanced	Cell type enhanced	0.167394	0.0941728	#VALUE!	0.737955	0.740992	0.7518	29	17	24	-1.14752212762297	-2.1832280331353	8	Liver/Macrophages	0	0	0	0.464285714285714
TNFSF13B	Cardiometabolic	Q9Y275	OID20272	1.5K	ENSG00000102524	TNFSF13B	13	108903588	108960832	1.25883	Secreted to blood	Tissue enhanced	Cell type enhanced	0.128617	0.0990263	0.00166046	0.770579	0.787075	0.771	30	21	21	-0.190720713180878	-0.886642732180605	8	Liver/Macrophages	0	0	0	0.5
TNFSF14	Neurology	O43557	OID20953	1.5K	ENSG00000125735	TNFSF14	19	6663148	6670599	2.6105	Secreted to blood	Group enriched	Cell type enhanced	0.113823	0.0554388	0.0608494	0.769618	0.779808	0.768998	23	17	20	4.26672398561172	3.22609311985079	2	Platelet count	0	0	0	0.761904761904762
TNFSF8	Cardiometabolic_II	P32971	OID30384	3K	ENSG00000106952	TNFSF8	9	117656003	117692697	4.04206		Tissue enhanced	Cell type enhanced	0.0869006	0.141172	#VALUE!	0.771945	0.79469	0.79727	21	19	15	0.970962385377696	-0.723067945054517	8	Liver/Macrophages	0	0	0	0.416666666666667
TNIP1	Neurology_II	Q15025	OID31120	3K	ENSG00000145901	TNIP1	5	150409506	150473138	4.23639		Low tissue specificity	Cell type enhanced	0.120874	0.00927106	0.0414896	0.828264	0.819117	0.814084	16	12	13	4.1553522569659	4.75832454680501	2	Platelet count	0	0	0	0.785714285714286
TNN	Cardiometabolic_II	Q9UQP3	OID30412	3K	ENSG00000120332	TNN	1	175036994	175117202	4.04206	Secreted to extracellular matrix	Tissue enhanced	Group enriched	0.0586635	0.421483	0.002504	0.517433	0.491453	0.549197	25	19	19	4.67318356121885	-7.70457848325564	7	Omnigenic	0	0	0	0.583333333333333
TNNI3	Cardiometabolic	P19429	OID20050	1.5K	ENSG00000129991	TNNI3	19	55663137	55669141	3.89739		Tissue enriched	Cell type enriched	0.0123994	0.000800112	#VALUE!	0.98674	0.993926	0.976658	13	3	6	-4.77267551905867	0.151420361573829	1	Phenotypic diverse	0	0	0	0.5
TNPO1	Oncology_II	Q92973	OID31330	3K	ENSG00000083312	TNPO1	5	72112139	72212560	5.78887		Low tissue specificity	Low cell type specificity	0.000909721	#VALUE!	#VALUE!	0.999073	0.998441	0.999116	2	1	1	-7.02723947411515	0.800589257403	1	Phenotypic diverse	0	0	0	0
TNR	Neurology	Q92752	OID20957	1.5K	ENSG00000116147	TNR	1	175284330	175712906	2.6105	Secreted in brain	Group enriched	Cell type enriched	0.0692496	0.198515	0.0506978	0.681341	0.690806	0.709566	29	20	21	0.880474334159397	-2.23860928566449	8	Liver/Macrophages	0	0	0	0.413793103448276
TNXB	Neurology	P22105	OID21107	1.5K	ENSG00000168477	TNXB	6	32008931	32083111	1.89148	Secreted to extracellular matrix	Tissue enhanced	Cell type enhanced	0.110613	0.12413	#VALUE!	0.765125	0.786742	0.770131	26	24	16	0.709890785661192	-2.95896363006317	5	Inflammation	0	0	0	0.379310344827586
TOMM20	Cardiometabolic_II	Q15388	OID30353	3K	ENSG00000173726	TOMM20	1	235272651	235292251	4.05502		Low tissue specificity	Low cell type specificity	0.172005	0.00511369	0.0211817	0.801516	0.820707	0.798649	23	18	16	5.49864981778211	5.17103841202507	2	Platelet count	0	0	0	0.7
TOP1	Oncology_II	P11387	OID31449	3K	ENSG00000198900	TOP1	20	39657458	39753127	4.44368		Low tissue specificity	Cell type enhanced	0.0367325	0.279451	#VALUE!	0.683799	0.727242	0.675614	16	12	5	-3.98635747589654	-7.51728799245237	4	Polygenic	0	0	0	0.214285714285714
TOP1MT	Oncology_II	Q969P6	OID31233	3K	ENSG00000184428	TOP1MT	8	144386554	144442149	7.4709		Low tissue specificity	Low cell type specificity	#VALUE!	#VALUE!	#VALUE!	1	1	1	NA	NA	NA	NA	NA	NA	NA	0	0	0	NA
TOP2B	Inflammation_II	Q02880	OID30559	3K	ENSG00000077097	TOP2B	3	25639475	25706398	6.95485		Low tissue specificity	Cell type enhanced	0.116095	0.0263254	0.0280041	0.829135	0.825262	0.82921	25	19	19	4.41563565389537	5.30011980299904	2	Platelet count	0	0	0	0.652173913043478
TOR1AIP1	Cardiometabolic_II	Q5JTV8	OID30195	3K	ENSG00000143337	TOR1AIP1	1	179851177	179894135	6.57699		Low tissue specificity	Group enriched	0.0739761	0.299654	0.0255821	0.600603	0.618919	0.576727	22	19	13	3.57969096471973	-6.14864592483747	7	Omnigenic	0	0	0	0.523809523809524
TP53	Oncology	P04637	OID21232	1.5K	ENSG00000141510	TP53	17	7565097	7590856	4.05286		Low tissue specificity	Low cell type specificity	0.0404563	0.00205738	0.0107933	0.946654	0.945332	0.940636	17	12	11	-0.905463689598932	4.08232345603028	1	Phenotypic diverse	0	0	0	0.352941176470588
TP53BP1	Inflammation_II	Q12888	OID30470	3K	ENSG00000067369	TP53BP1	15	43699407	43802926	6.95485		Low tissue specificity	Low cell type specificity	0.0255222	0.0221148	0.00376492	0.948684	0.94038	0.947928	15	13	8	-4.24254732803602	1.23515925698961	1	Phenotypic diverse	0	0	0	0.5
TP53I3	Inflammation_II	Q53FA7	OID30632	3K	ENSG00000115129	TP53I3	2	24300303	24308731	8.34323		Tissue enhanced	Cell type enhanced	0.124118	0.135592	0.0280282	0.711856	0.704294	0.701838	25	19	22	2.83903056535394	-3.85470821456647	5	Inflammation	0	0	0	0.708333333333333
TP53INP1	Cardiometabolic	Q96A56	OID20120	1.5K	ENSG00000164938	TP53INP1	8	95938200	95961639	3.89739		Tissue enhanced	Cell type enhanced	0.00122625	0.0109909	0.00234594	0.985506	0.988209	0.991518	7	5	2	-4.08242250959071	1.47810462508664	1	Phenotypic diverse	0	0	0	0.4
TP73	Neurology_II	O15350	OID30879	3K	ENSG00000078900	TP73	1	3569084	3652765	6.65472		Tissue enhanced	Cell type enhanced	#VALUE!	#VALUE!	#VALUE!	1	1	1	NA	NA	NA	NA	NA	NA	NA	0	0	0	NA
TPBGL	Neurology_II	P0DKB5	OID30928	3K	ENSG00000261594	TPBGL	11	74951950	74954742	6.65472		Group enriched	Cell type enhanced	#VALUE!	0.00285728	#VALUE!	0.997143	0.995851	1	1	1	NA	-5.03739948338468	1.99810014514953	1	Phenotypic diverse	0	0	0	0
TPD52L2	Inflammation_II	O43399	OID30609	3K	ENSG00000101150	TPD52L2	20	62496596	62522898	6.31356		Low tissue specificity	Cell type enhanced	0.170185	0.0088325	0.0357399	0.785092	0.779862	0.753838	15	10	9	7.5362428726387	5.0296429452906	2	Platelet count	0	0	0	0.727272727272727
TPK1	Cardiometabolic_II	Q9H3S4	OID30338	3K	ENSG00000196511	TPK1	7	144149034	144533488	4.05502		Tissue enhanced	Cell type enhanced	0.195655	0.0888584	0.0133232	0.702183	0.680911	0.704328	26	20	21	-0.890730562249253	-3.45377308949214	8	Liver/Macrophages	0	0	0	0.576923076923077
TPM3	Cardiometabolic_II	P06753	OID30058	3K	ENSG00000143549	TPM3	1	154127784	154167124	7.17293		Group enriched	Cell type enhanced	0.044483	0.00200803	#VALUE!	0.953345	0.972366	0.910716	10	5	10	-2.98248490307349	-0.926497288327411	1	Phenotypic diverse	0	0	0	0.5
TPMT	Oncology	P51580	OID21270	1.5K	ENSG00000137364	TPMT	6	18128542	18155305	4.05286		Tissue enhanced	Cell type enhanced	0.0749746	0.13391	0.0223183	0.768861	0.768514	0.755363	17	14	12	2.69612173253413	-3.92613094809067	5	Inflammation	0	0	0	0.857142857142857
TPP1	Inflammation	O14773	OID20750	1.5K	ENSG00000166340	TPP1	11	6634000	6640692	2.90199	Intracellular and membrane	Low tissue specificity	Cell type enhanced	0.120163	0.107415	0.0124459	0.759671	0.755008	0.77253	31	26	29	1.74747390864742	2.54424328538097	8	Liver/Macrophages	0	0	0	0.666666666666667
TPPP2	Oncology_II	P59282	OID31274	3K	ENSG00000179636	TPPP2	14	21492268	21504435	5.78887		Tissue enriched	Cell type enriched	#VALUE!	0.0011385	#VALUE!	0.998861	1	1	1	NA	NA	-6.24543358914323	0.8811130162849	1	Phenotypic diverse	0	0	0	NA
TPPP3	Neurology	Q9BW30	OID20842	1.5K	ENSG00000159713	TPPP3	16	67423712	67427438	4.03342		Tissue enhanced	Cell type enhanced	0.0183948	0.00493053	#VALUE!	0.976624	0.983679	0.980354	9	6	6	-4.24565137420762	-0.717945261426268	1	Phenotypic diverse	0	0	0	0.333333333333333
TPR	Cardiometabolic_II	P12270	OID30143	3K	ENSG00000047410	TPR	1	186280784	186344825	7.17293		Low tissue specificity	Cell type enhanced	0.0562516	0.0015851	0.023722	0.918483	0.916914	0.913659	21	19	19	-2.38164611507392	2.18587700395811	1	Phenotypic diverse	0	0	0	0.652173913043478
TPRKB	Oncology_II	Q9Y3C4	OID31234	3K	ENSG00000144034	TPRKB	2	73956231	73964527	7.4709		Low tissue specificity	Cell type enhanced	0.000902675	#VALUE!	#VALUE!	0.999094	1	0.999743	2	NA	1	-7.03121526146266	0.932170710478333	1	Phenotypic diverse	0	0	0	0
TPSAB1	Inflammation	Q15661	OID20642	1.5K	ENSG00000172236	TPSAB1	16	1290697	1292555	1.13359	Secreted to blood	Low tissue specificity	Cell type enriched	0.0341946	0.406564	#VALUE!	0.559318	0.545238	0.551411	18	15	13	4.47852339988585	-7.47857023254616	7	Omnigenic	0	0	0	0.473684210526316
TPSD1	Neurology_II	Q9BZJ3	OID30982	3K	ENSG00000095917	TPSD1	16	1306060	1308532	4.18025	Intracellular and membrane	Tissue enhanced	Cell type enriched	0.0205522	0.0464345	#VALUE!	0.933058	0.932994	0.923112	9	7	9	-1.57240802659534	-2.01515100820366	1	Phenotypic diverse	0	0	0	0.454545454545455
TPSG1	Inflammation_II	Q9NRR2	OID30424	3K	ENSG00000116176	TPSG1	16	1271651	1275257	6.95485		Tissue enriched	Cell type enriched	0.000202389	#VALUE!	#VALUE!	0.999798	1	0.999764	1	NA	1	-7.09547995689522	1.96678134499581	1	Phenotypic diverse	0	0	0	0
TPT1	Inflammation	P13693	OID20476	1.5K	ENSG00000133112	TPT1	13	45911008	45915505	3.7225		Tissue enhanced	Low cell type specificity	0.00280743	#VALUE!	#VALUE!	0.997163	0.996609	0.99742	3	1	2	-3.86464999646187	3.38420640806417	1	Phenotypic diverse	0	0	0	0.5
TRAF2	Inflammation	Q12933	OID20507	1.5K	ENSG00000127191	TRAF2	9	139776364	139821059	2.12683		Low tissue specificity	Low cell type specificity	0.0648224	0.0074679	0.0388398	0.888578	0.871115	0.905168	16	11	10	0.806280214655194	4.26922848805186	1	Phenotypic diverse	0	0	0	0.615384615384615
TRAF3	Inflammation_II	Q13114-2	OID30479	3K	ENSG00000131323	TRAF3	14	103243813	103377837	6.95485		Low tissue specificity	Cell type enhanced	0.0151414	0.00683272	0.0131491	0.964819	0.970915	0.949374	14	10	11	-2.83534899560204	2.00659917322177	1	Phenotypic diverse	0	0	0	0.615384615384615
TRAF3IP2	Cardiometabolic_II	O43734	OID30054	3K	ENSG00000056972	TRAF3IP2	6	111877657	111927481	7.17293		Low tissue specificity	Low cell type specificity	0.000176012	#VALUE!	#VALUE!	0.999824	0.999054	1	1	2	NA	-7.05367046149405	1.96216956075056	1	Phenotypic diverse	0	0	0	0
TRDMT1	Oncology_II	O14717	OID31335	3K	ENSG00000107614	TRDMT1	10	17184253	17244053	5.78887		Low tissue specificity	Low cell type specificity	0.0916387	0.021418	0.0264861	0.860222	0.874602	0.865468	12	11	10	3.52998884037129	4.8457117962449	2	Platelet count	0	0	0	0.75
TREH	Cardiometabolic_II	O43280	OID30388	3K	ENSG00000118094	TREH	11	118528026	118550399	4.04206	Intracellular and membrane	Tissue enriched	Group enriched	0.104582	0.415579	#VALUE!	0.479506	0.472107	0.462737	31	24	24	4.56763890221075	-7.58237702360499	7	Omnigenic	0	0	0	0.454545454545455
TREM2	Inflammation	Q9NZC2	OID20731	1.5K	ENSG00000095970	TREM2	6	41126244	41130924	2.18513	Secreted in brain	Tissue enhanced	Cell type enriched	0.159	0.202433	0.00432415	0.634371	0.628558	0.623737	31	25	24	1.22963103047121	-1.90522094128426	4	Polygenic	0	0	0	0.689655172413793
TREML1	Inflammation_II	Q86YW5	OID30682	3K	ENSG00000161911	TREML1	6	41117080	41122075	4.13491		Tissue enhanced	Cell type enhanced	0.124532	0.0331513	0.0291764	0.813332	0.807506	0.811972	14	10	10	7.15868886804088	4.27396553512008	2	Platelet count	0	0	0	0.818181818181818
TREML2	Neurology	Q5T2D2	OID21120	1.5K	ENSG00000112195	TREML2	6	41158015	41168932	1.89148		Tissue enhanced	Cell type enhanced	0.206678	0.0836591	0.0184406	0.6914	0.726756	0.742061	26	25	24	1.99172137874738	2.90149272752945	3	Kidney function	0	0	0	0.689655172413793
TRIAP1	Oncology	O43715	OID21403	1.5K	ENSG00000170855	TRIAP1	12	120881764	120884215	1.01915		Low tissue specificity	Cell type enhanced	0.129317	0.0246233	0.0347599	0.811098	0.812212	0.810649	23	18	21	4.98833320249304	5.54150024275099	2	Platelet count	0	0	0	0.5
TRIM21	Inflammation	P19474	OID20533	1.5K	ENSG00000132109	TRIM21	11	4406127	4414926	2.12683		Low tissue specificity	Low cell type specificity	0.102738	0.0135893	0.0241656	0.859308	0.850552	0.86495	19	20	15	2.87448025741069	4.74696860790101	2	Platelet count	0	0	0	0.590909090909091
TRIM24	Oncology_II	O15164	OID31271	3K	ENSG00000122779	TRIM24	7	138145079	138274738	5.97025	Intracellular and membrane	Low tissue specificity	Low cell type specificity	0.0612962	0.00459097	0.017229	0.916565	0.911026	0.914214	16	14	13	0.700372682886036	4.1232463337711	1	Phenotypic diverse	0	0	0	0.588235294117647
TRIM25	Oncology_II	Q14258	OID31482	3K	ENSG00000121060	TRIM25	17	54965270	54991399	4.44368		Low tissue specificity	Cell type enhanced	0.113767	0.00846	0.0413509	0.836439	0.830647	0.832137	11	9	10	4.03415073136132	4.73603493585087	2	Platelet count	0	0	0	0.727272727272727
TRIM26	Oncology_II	Q12899	OID31207	3K	ENSG00000234127	TRIM26	6	30152232	30181204	7.4709		Low tissue specificity	Low cell type specificity	0.00641312	#VALUE!	0.00610834	0.987447	0.99472	0.992543	9	5	4	-3.13882915652444	2.31744588438637	1	Phenotypic diverse	0	0	0	0.5
TRIM40	Neurology_II	Q6P9F5	OID30885	3K	ENSG00000204614	TRIM40	6	30103885	30116512	6.65472		Group enriched	Group enriched	0.0618536	0.0404932	0.0132568	0.884715	0.898476	0.889566	11	8	11	3.84676723756373	3.17689879774858	1	Phenotypic diverse	0	0	0	0.461538461538462
TRIM5	Inflammation	Q9C035	OID20526	1.5K	ENSG00000132256	TRIM5	11	5684425	5959849	2.12683		Low tissue specificity	Low cell type specificity	0.0987062	0.0527231	0.0348948	0.813586	0.811406	0.810398	13	11	8	4.16913241959093	3.11331776603599	2	Platelet count	0	0	0	0.583333333333333
TRIM58	Oncology_II	Q8NG06	OID31429	3K	ENSG00000162722	TRIM58	1	248020501	248041507	4.4847		Group enriched	Cell type enriched	0.109614	0.0340738	0.0200946	0.836093	0.831311	0.847792	17	14	10	4.17414267280177	3.64660143183844	2	Platelet count	0	0	0	0.6
TRPV3	Cardiometabolic_II	Q8NET8	OID30128	3K	ENSG00000167723	TRPV3	17	3413796	3461289	7.17293		Tissue enhanced	Cell type enhanced	5.08594e-06	#VALUE!	#VALUE!	0.999995	1	1	1	NA	NA	-7.05781242655564	1.99247108103625	1	Phenotypic diverse	0	0	0	NA
TSC1	Inflammation_II	Q92574	OID30478	3K	ENSG00000165699	TSC1	9	135766735	135820020	6.95485		Low tissue specificity	Cell type enriched	0.0151872	0.00170745	0.00758238	0.975486	0.981875	0.973459	14	7	7	-3.13136285455508	2.4593212011193	1	Phenotypic diverse	0	0	0	0.555555555555556
TSC22D1	Neurology_II	Q15714	OID31016	3K	ENSG00000102804	TSC22D1	13	45007655	45151283	4.18025		Low tissue specificity	Cell type enhanced	0.0907498	0.0182605	0.0226255	0.868434	0.897141	0.866146	12	11	8	3.0598351297586	4.94472546534734	2	Platelet count	0	0	0	0.583333333333333
TSHB	Cardiometabolic	P01222	OID20129	1.5K	ENSG00000134200	TSHB	1	115572415	115576941	2.25855	Secreted to blood	Tissue enriched	Cell type enhanced	0.0502417	0.0804172	0.00239181	0.866928	0.882635	0.888191	19	20	13	0.138188203556636	-0.204201063132479	1	Phenotypic diverse	0	0	0	0.375
TSLP	Cardiometabolic	Q969D9	OID20056	1.5K	ENSG00000145777	TSLP	5	110405760	110413722	3.89739	Secreted to blood	Tissue enhanced	Group enriched	0.0120466	#VALUE!	#VALUE!	0.987938	0.994228	0.987861	3	3	2	-6.49925935540803	0.0373859471169392	1	Phenotypic diverse	0	0	0	0.666666666666667
TSNAX	Cardiometabolic_II	Q99598	OID30185	3K	ENSG00000116918	TSNAX	1	231664399	231702270	7.17293		Low tissue specificity	Low cell type specificity	0.0752034	0.000909466	0.0192386	0.904624	0.905518	0.908802	13	9	8	1.93422876461745	4.70333457841803	2	Platelet count	0	0	0	0.7
TSPAN1	Cardiometabolic	O60635	OID20078	1.5K	ENSG00000117472	TSPAN1	1	46640745	46651630	3.89739		Tissue enhanced	Cell type enhanced	0.0522593	0.00912106	#VALUE!	0.938499	0.962929	0.770198	21	12	12	-3.88052230089636	-0.154983874659501	1	Phenotypic diverse	0	1	1	0.142857142857143
TSPAN15	Cardiometabolic_II	O95858	OID30095	3K	ENSG00000099282	TSPAN15	10	71211229	71267425	7.17293		Low tissue specificity	Cell type enhanced	0.00262243	0.00137207	#VALUE!	0.995991	0.997986	0.995988	4	1	2	-6.3961769706833	0.421100810533841	1	Phenotypic diverse	0	0	0	0.5
TSPAN7	Neurology_II	P41732	OID30810	3K	ENSG00000156298	TSPAN7	X	38420623	38548169	7.12543		Tissue enhanced	Cell type enhanced	0.0095694	0.00334621	#VALUE!	0.987059	0.992175	0.989777	7	5	4	-5.67359156996806	1.66962616886935	1	Phenotypic diverse	0	0	0	0.285714285714286
TSPAN8	Oncology_II	P19075	OID31470	3K	ENSG00000127324	TSPAN8	12	71518865	71835678	4.44368		Tissue enhanced	Cell type enhanced	0.114214	0.250005	#VALUE!	0.63571	0.707936	0.553759	25	16	15	1.87341809703257	-4.72383733984488	5	Inflammation	0	0	1	0.409090909090909
TSPYL1	Inflammation_II	Q9H0U9	OID30512	3K	ENSG00000189241	TSPYL1	6	116597741	116601066	6.95485		Low tissue specificity	Low cell type specificity	0.0844453	0.00885943	0.0293544	0.87707	0.862085	0.876603	18	12	14	3.00154670507804	4.93039228371682	2	Platelet count	0	0	0	0.733333333333333
TST	Neurology	Q16762	OID20868	1.5K	ENSG00000128311	TST	22	37406900	37415681	4.21264		Tissue enhanced	Cell type enhanced	0.0849816	0.00804612	0.02472	0.88195	0.879845	0.868578	16	13	11	2.64211356987231	4.82153037425522	2	Platelet count	0	0	0	0.6
TTF2	Neurology_II	Q9UNY4	OID30942	3K	ENSG00000116830	TTF2	1	117602925	117650075	6.65472		Low tissue specificity	Low cell type specificity	0.0639456	0.080492	0.0156641	0.839733	0.856151	0.835772	9	8	8	4.00739646178275	2.68705332322769	1	Phenotypic diverse	0	0	0	0.777777777777778
TTN	Cardiometabolic_II	Q8WZ42	OID30108	3K	ENSG00000155657	TTN	2	179390716	179695529	7.17293		Tissue enhanced	Group enriched	0.0484051	0.00201697	0.00440175	0.945176	0.963068	0.904145	14	10	15	-3.02655641780425	-0.943314805431444	1	Phenotypic diverse	0	0	0	0.666666666666667
TTR	Inflammation_II	P02766	OID30782	3K	ENSG00000118271	TTR	18	29171689	29178974	5.11519	Secreted to blood	Tissue enriched	Cell type enriched	0.275328	0.0457836	#VALUE!	0.678791	0.677641	0.661694	30	28	23	-2.29388089555981	0.268809302348364	1	Phenotypic diverse	0	0	0	0.545454545454545
TUBB3	Neurology_II	Q13509	OID30799	3K	ENSG00000258947	NA	16	89987800	90005169	7.12543		Tissue enriched	Cell type enhanced	0.00298961	#VALUE!	#VALUE!	0.996965	0.999208	0.996177	5	1	3	-3.88580657511121	3.35758477387926	1	Phenotypic diverse	0	0	0	0.333333333333333
TWF2	Cardiometabolic_II	Q6IBS0	OID30386	3K	ENSG00000247596	TWF2	3	52262626	52273276	4.04206		Tissue enhanced	Cell type enhanced	0.151566	0.0119396	0.0390573	0.797313	0.807331	0.8127	13	11	9	7.0780259781539	5.35955253193551	2	Platelet count	0	0	0	0.818181818181818
TXK	Oncology_II	P42681	OID31262	3K	ENSG00000074966	TXK	4	48068410	48136273	5.78887		Tissue enhanced	Group enriched	0.00501335	0.00206782	#VALUE!	0.992859	0.994137	0.999153	8	4	1	-5.70208721232084	1.66273717742027	1	Phenotypic diverse	0	0	0	0.25
TXLNA	Neurology	P40222	OID20952	1.5K	ENSG00000084652	TXLNA	1	32645287	32663886	2.6105		Low tissue specificity	Low cell type specificity	0.116188	0.0112964	0.0430389	0.8296	0.818757	0.840463	19	15	15	4.48718622439863	5.17678041104945	2	Platelet count	0	0	0	0.5
TXN	Inflammation_II	P10599	OID30670	3K	ENSG00000136810	TXN	9	113006091	113018920	5.7133	Intracellular and membrane	Tissue enhanced	Cell type enhanced	0.0719142	0.00533406	0.0286917	0.893943	0.884552	0.884635	20	16	16	1.80694605027758	4.71055328185215	2	Platelet count	0	0	0	0.777777777777778
TXNDC15	Oncology	Q96J42	OID21495	1.5K	ENSG00000113621	TXNDC15	5	134209493	134237215	1.53952		Low tissue specificity	Cell type enhanced	0.122763	0.499051	#VALUE!	0.378008	0.38071	0.381276	24	19	18	4.86781675020877	-7.93919741044554	7	Omnigenic	0	0	0	0.681818181818182
TXNDC5	Neurology	Q8NBS9	OID21012	1.5K	ENSG00000239264	TXNDC5	6	7881483	8026646	1.13143	Intracellular and membrane	Low tissue specificity	Cell type enriched	0.154016	0.0114861	0.0302549	0.804103	0.814418	0.790401	20	15	15	6.12765433825665	5.80000299067118	2	Platelet count	0	0	0	0.875
TXNDC9	Neurology_II	O14530	OID31121	3K	ENSG00000115514	TXNDC9	2	99935445	99957165	4.23639		Low tissue specificity	Low cell type specificity	0.12709	0.00394582	0.0222929	0.846636	0.837211	0.832016	12	11	10	5.64517496839597	5.7871708203575	2	Platelet count	0	0	0	0.75
TXNL1	Neurology_II	O43396	OID30872	3K	ENSG00000091164	TXNL1	18	54264439	54318831	7.30464		Low tissue specificity	Low cell type specificity	0.00858525	0.0081821	#VALUE!	0.983179	0.983106	0.986097	8	5	4	-4.34477458843412	1.38616417330095	1	Phenotypic diverse	0	0	0	0.5
TXNRD1	Neurology	Q16881	OID21135	1.5K	ENSG00000198431	TXNRD1	12	104609557	104744061	1.89148		Low tissue specificity	Cell type enhanced	0.127211	0.0103526	0.0265353	0.835626	0.822349	0.861079	26	18	20	4.21589501602954	5.44059484068346	2	Platelet count	0	0	0	0.652173913043478
TYMP	Cardiometabolic	P19971	OID20234	1.5K	ENSG00000025708	TYMP	22	50964181	50968485	2.96893		Low tissue specificity	Cell type enhanced	0.110386	0.0194642	0.0234415	0.846719	0.825846	0.812848	25	18	16	3.66470825306842	4.66845527447052	2	Platelet count	0	0	0	0.619047619047619
TYRO3	Cardiometabolic	Q06418	OID20161	1.5K	ENSG00000092445	TYRO3	15	41849873	41871536	2.25855		Tissue enhanced	Cell type enhanced	0.0793917	0.293227	#VALUE!	0.627141	0.621355	0.634167	28	20	13	2.37523977898488	-5.16883082045643	7	Omnigenic	0	0	0	0.434782608695652
TYRP1	Inflammation_II	P17643	OID30517	3K	ENSG00000107165	TYRP1	9	12685439	12710290	6.95485		Group enriched	Cell type enriched	0.0279814	0.0325602	0.00360684	0.935889	0.952532	0.945107	13	7	8	-4.30256354063006	1.25206720318047	1	Phenotypic diverse	0	0	0	0.666666666666667
UBAC1	Oncology	Q9BSL1	OID21336	1.5K	ENSG00000130560	UBAC1	9	138824815	138853226	2.27366		Tissue enhanced	Cell type enhanced	0.0341239	0.00959581	0.0401232	0.916432	0.934787	0.909869	17	12	14	-1.46521846648993	2.37822058354243	1	Phenotypic diverse	0	0	0	0.625
UBE2B	Oncology_II	P63146	OID31368	3K	ENSG00000119048	UBE2B	5	133706870	133727683	4.4847		Tissue enhanced	Cell type enhanced	0.0320294	0.00184794	0.0106087	0.955352	0.969177	0.961107	13	6	7	-0.552985948271316	4.02318443102951	1	Phenotypic diverse	0	0	0	0.444444444444444
UBE2L6	Cardiometabolic_II	O14933	OID30321	3K	ENSG00000156587	UBE2L6	11	57319129	57335757	4.05502		Low tissue specificity	Cell type enhanced	0.144684	0.037667	0.0398545	0.777863	0.774172	0.791089	24	17	15	6.41108057297225	4.59010012715842	2	Platelet count	0	0	0	0.68421052631579
UBE2Z	Inflammation_II	Q9H832	OID30427	3K	ENSG00000159202	UBE2Z	17	46985731	47006418	6.95485		Low tissue specificity	Low cell type specificity	0.0581055	0.0023228	0.0135818	0.925909	0.944865	0.930438	10	7	9	0.63999712828181	4.26255904668815	1	Phenotypic diverse	0	0	0	0.454545454545455
UBQLN3	Cardiometabolic_II	Q9H347	OID30096	3K	ENSG00000175520	UBQLN3	11	5528530	5531215	7.17293		Tissue enriched	Group enriched	0.0654688	#VALUE!	#VALUE!	0.934531	0.984688	0.877817	1	1	1	-7.11123319065169	1.99697883789028	1	Phenotypic diverse	0	0	0	1
UBXN1	Inflammation_II	Q04323	OID30654	3K	ENSG00000162191	UBXN1	11	62443970	62446567	6.31356		Low tissue specificity	Low cell type specificity	0.118826	0.012928	0.0356453	0.832287	0.833069	0.806773	21	16	13	4.8042737714081	5.58805992250167	2	Platelet count	0	0	0	0.611111111111111
UFD1	Oncology_II	Q92890	OID31486	3K	ENSG00000070010	UFD1L	22	19437433	19466738	4.44368		Low tissue specificity	Cell type enhanced	0.179629	0.00584543	0.0362856	0.778366	0.776818	0.775248	10	11	9	5.26396924093129	4.16979740893302	2	Platelet count	0	0	0	0.538461538461538
UGDH	Cardiometabolic_II	O60701	OID30081	3K	ENSG00000109814	UGDH	4	39500375	39529931	7.17293		Tissue enhanced	Cell type enhanced	0.00466322	0.00206841	#VALUE!	0.993185	0.990866	0.989458	5	4	5	-5.55544079207659	1.65019076002508	1	Phenotypic diverse	0	0	0	0.8
UHRF2	Cardiometabolic_II	Q96PU4	OID30171	3K	ENSG00000147854	UHRF2	9	6413151	6507054	7.17293		Low tissue specificity	Cell type enhanced	0.00022965	#VALUE!	#VALUE!	0.99977	1	1	1	NA	NA	-6.75928191791267	2.19200897292074	1	Phenotypic diverse	0	0	0	NA
ULBP2	Neurology	Q9BZM5	OID20919	1.5K	ENSG00000131015	ULBP2	6	150263136	150270371	2.6105	Secreted in other tissues	Tissue enhanced	Cell type enhanced	0.192404	0.226615	#VALUE!	0.580549	0.575232	0.575346	25	18	17	0.360507588617799	-5.11984625064375	3	Kidney function	0	0	0	0.666666666666667
UMOD	Cardiometabolic	P07911	OID20237	1.5K	ENSG00000169344	UMOD	16	20344374	20367623	1.25667	Secreted in other tissues	Tissue enriched	Group enriched	0.127441	0.45223	#VALUE!	0.420107	0.386724	0.43657	34	27	19	4.46529457967075	-7.50671845988092	7	Omnigenic	0	0	0	0.393939393939394
UNC5D	Inflammation_II	Q6UXZ4	OID30447	3K	ENSG00000156687	UNC5D	8	35092975	35654068	6.95485		Tissue enhanced	Group enriched	0.0494867	0.00184448	0.000586327	0.947988	0.957553	0.965043	14	8	9	-4.11475672633527	-1.11124854498362	1	Phenotypic diverse	0	0	0	0.7
UNC79	Oncology_II	Q9P2D8	OID31181	3K	ENSG00000133958	UNC79	14	93799565	94174222	7.4709		Tissue enhanced	Group enriched	0.031795	0.00716633	0.0112733	0.949675	0.949149	0.941153	12	9	8	-0.266718472094772	3.96564818249082	1	Phenotypic diverse	0	0	0	0.7
UNG	Oncology_II	P13051	OID31419	3K	ENSG00000076248	UNG	12	109535379	109548797	4.4847		Low tissue specificity	Cell type enhanced	0.0245133	0.00166974	0.00062484	0.97309	0.980735	0.967152	6	3	4	-1.28221090860645	3.90140212798526	1	Phenotypic diverse	0	0	0	0.75
UPB1	Cardiometabolic_II	Q9UBR1	OID30352	3K	ENSG00000100024	UPB1	22	24863206	24924358	4.05502		Tissue enriched	Group enriched	0.21298	0.0115006	0.00339446	0.772033	0.77674	0.734187	28	21	26	-4.62978817265648	-2.4355979443157	1	Phenotypic diverse	0	0	0	0.620689655172414
UPK3A	Neurology_II	O75631	OID30794	3K	ENSG00000100373	UPK3A	22	45680863	45691755	7.12543		Group enriched	Cell type enhanced	#VALUE!	#VALUE!	#VALUE!	1	1	1	NA	NA	NA	NA	NA	NA	NA	0	0	0	NA
UPK3BL1	Oncology_II	B0FP48	OID31281	3K	ENSG00000267368	UPK3BL	7	102277472	102283238	5.97241		Tissue enhanced	Cell type enhanced	#VALUE!	#VALUE!	#VALUE!	1	1	1	NA	NA	NA	NA	NA	NA	NA	0	0	0	NA
UROD	Inflammation_II	P06132	OID30603	3K	ENSG00000126088	UROD	1	45477819	45481247	6.31356		Low tissue specificity	Cell type enriched	0.137145	0.121074	0.040258	0.701536	0.698542	0.682685	19	17	15	2.97493647613553	-3.72253717771049	5	Inflammation	0	0	0	0.6
UROS	Neurology_II	P10746	OID30964	3K	ENSG00000188690	UROS	10	127477146	127511817	6.65472		Low tissue specificity	Cell type enhanced	0.0130968	0.00991058	0.0113983	0.965476	0.979155	0.962523	11	6	9	-3.09014195118029	1.77009490915912	1	Phenotypic diverse	0	0	0	0.5
USO1	Oncology	O60763	OID21367	1.5K	ENSG00000138768	USO1	4	76649777	76735382	2.27366		Tissue enhanced	Low cell type specificity	0.133358	0.00487424	0.0354481	0.826041	0.834811	0.825024	15	10	10	6.00748557496893	5.83757659475389	2	Platelet count	0	0	0	0.818181818181818
USP25	Oncology_II	Q9UHP3	OID31428	3K	ENSG00000155313	USP25	21	17102344	17252377	4.4847		Tissue enhanced	Cell type enhanced	0.131881	0.00558425	0.0434477	0.818761	0.821049	0.825843	16	14	14	5.12807027491875	5.10760007988112	2	Platelet count	0	0	0	0.647058823529412
USP28	Neurology_II	Q96RU2	OID31084	3K	ENSG00000048028	USP28	11	113668596	113746292	4.23639		Tissue enhanced	Cell type enhanced	0.0589188	0.00262034	0.00058193	0.937974	0.946193	0.93535	14	8	11	-3.30191138280747	-1.86878603984558	1	Phenotypic diverse	0	0	0	0.461538461538462
USP47	Cardiometabolic_II	Q96K76	OID30119	3K	ENSG00000170242	USP47	11	11862970	11980870	7.17293		Low tissue specificity	Cell type enhanced	0.0356132	0.0040315	0.0128381	0.947311	0.942774	0.942428	9	8	8	-0.293179457228926	4.04511166681936	1	Phenotypic diverse	0	0	0	0.777777777777778
USP8	Cardiometabolic	P40818	OID20110	1.5K	ENSG00000138592	USP8	15	50716577	50793280	3.89739		Low tissue specificity	Low cell type specificity	0.124762	0.0283321	0.0441981	0.802506	0.800448	0.805893	16	14	13	5.56212114506705	5.62597324550898	2	Platelet count	0	0	0	0.8
UXS1	Oncology	Q8NBZ7	OID21189	1.5K	ENSG00000115652	UXS1	2	106709759	106810795	4.05286	Intracellular and membrane	Low tissue specificity	Cell type enhanced	0.0369906	0.050763	0.0116877	0.900449	0.906296	0.911373	27	17	14	-1.09942365290591	-0.123374772012529	1	Phenotypic diverse	0	0	0	0.409090909090909
VAMP5	Cardiometabolic	O95183	OID20071	1.5K	ENSG00000168899	VAMP5	2	85811531	85820535	3.89739		Low tissue specificity	Cell type enhanced	0.120151	0.00496281	0.00441854	0.870735	0.877983	0.886415	18	14	11	-6.12401937906902	-1.80543385560243	1	Phenotypic diverse	0	0	0	0.785714285714286
VAMP8	Inflammation_II	Q9BV40	OID30555	3K	ENSG00000118640	VAMP8	2	85788685	85809154	6.95485		Low tissue specificity	Cell type enhanced	0.140111	0.0146118	0.0324673	0.813084	0.78753	0.805331	14	11	12	6.21309300105591	4.82315759552731	2	Platelet count	0	0	0	0.533333333333333
VASH1	Inflammation	Q7L8A9	OID20516	1.5K	ENSG00000071246	VASH1	14	77228532	77249354	2.12683	Secreted to blood	Tissue enhanced	Cell type enhanced	0.131907	0.0161627	0.0274374	0.824346	0.828049	0.818906	15	10	10	6.1342155473294	5.89172548987427	2	Platelet count	0	0	0	1
VASN	Cardiometabolic	Q6EMK4	OID20345	1.5K	ENSG00000168140	VASN	16	4421849	4433529	4.06581	Secreted - unknown location	Low tissue specificity	Cell type enhanced	0.131948	0.132773	0.0020391	0.73332	0.744883	0.755492	27	20	19	0.684084850795883	-4.10178554232717	5	Inflammation	0	0	0	0.444444444444444
VASP	Inflammation_II	P50552	OID30692	3K	ENSG00000125753	VASP	19	46009837	46030241	4.13491		Low tissue specificity	Cell type enhanced	0.13714	0.00346877	0.0328453	0.826435	0.816732	0.816586	13	11	9	6.07822674782575	5.90156497144151	2	Platelet count	0	0	0	0.818181818181818
VAT1	Oncology	Q99536	OID21382	1.5K	ENSG00000108828	VAT1	17	41166622	41177140	2.27366		Low tissue specificity	Cell type enhanced	0.100957	0.0414312	0.00663881	0.851032	0.861894	0.866678	30	26	25	-1.70979363860858	-0.282560882556219	1	Phenotypic diverse	0	0	0	0.457142857142857
VAV3	Neurology_II	Q9UKW4	OID30795	3K	ENSG00000134215	VAV3	1	108113782	108507766	7.12543		Tissue enhanced	Cell type enhanced	0.153624	0.00105512	0.0336181	0.811442	0.825466	0.817382	10	10	8	7.18710461740032	5.43317238261879	2	Platelet count	0	0	0	0.636363636363636
VCAM1	Cardiometabolic	P19320	OID20396	1.5K	ENSG00000162692	VCAM1	1	101185298	101204601	2.07933		Tissue enriched	Cell type enhanced	0.219915	0.0598825	#VALUE!	0.719858	0.724349	0.743153	29	27	26	-1.58217491305171	-3.98773864737985	3	Kidney function	0	0	0	0.558823529411765
VCAN	Neurology	P13611	OID21026	1.5K	ENSG00000038427	VCAN	5	82767284	82878122	1.13143	Secreted to blood	Low tissue specificity	Cell type enhanced	0.129268	0.302045	0.00391413	0.564836	0.558287	0.629026	29	24	27	2.79441345784853	-5.62516319718276	7	Omnigenic	0	0	0	0.7
VCPKMT	Oncology_II	Q9H867	OID31179	3K	ENSG00000100483	VCPKMT	14	50575350	50583318	7.4709		Low tissue specificity	Low cell type specificity	0.0169912	0.00428087	0.0033768	0.975312	0.979204	0.967459	12	9	9	-3.01532906133083	3.65979214345258	1	Phenotypic diverse	0	0	0	0.5
VEGFA	Inflammation	P15692	OID20650	1.5K	ENSG00000112715	VEGFA	6	43737921	43754224	1.31497	Secreted to blood	Low tissue specificity	Cell type enhanced	0.133913	0.41813	0.00487417	0.442399	0.449186	0.406449	29	23	27	3.93718924368339	-6.72486820217024	7	Omnigenic	0	0	0	0.612903225806452
VEGFB	Inflammation_II	P49765	OID30554	3K	ENSG00000173511	VEGFB	11	64002010	64006259	6.95485	Secreted to blood	Low tissue specificity	Cell type enhanced	0.164352	0.0428259	#VALUE!	0.792542	0.828681	0.809283	26	21	21	0.153701600474878	-1.29336895371926	1	Phenotypic diverse	0	0	0	0.555555555555556
VEGFC	Oncology	P49767	OID21524	1.5K	ENSG00000150630	VEGFC	4	177604689	177713881	1.53952	Secreted to blood	Low tissue specificity	Cell type enhanced	0.143791	0.0644793	0.0156476	0.776024	0.798521	0.755842	19	16	18	6.06598083491576	3.42524247858047	2	Platelet count	0	0	0	0.619047619047619
VEGFD	Inflammation	O43915	OID20662	1.5K	ENSG00000165197	FIGF	X	15363713	15402498	1.13359	Secreted to blood	Tissue enhanced	Cell type enriched	0.104412	0.274672	0.00496939	0.615968	0.656112	0.595338	27	18	21	2.88796588943072	-5.47465397806156	7	Omnigenic	0	0	0	0.695652173913044
VGF	Neurology_II	O15240	OID31067	3K	ENSG00000128564	VGF	7	100805790	100808874	4.18025	Secreted to blood	Tissue enriched	Cell type enhanced	0.140225	0.00368001	0.0127662	0.843241	0.865544	0.810168	24	20	18	-2.17577364588006	-3.31707514619173	1	Phenotypic diverse	0	0	0	0.652173913043478
VIM	Cardiometabolic	P08670	OID20053	1.5K	ENSG00000026025	VIM	10	17270258	17279592	3.89739		Low tissue specificity	Cell type enhanced	0.00614324	#VALUE!	0.00639468	0.987463	0.988491	0.97839	4	3	4	-3.12093130780508	2.2089937382334	1	Phenotypic diverse	0	0	0	0.4
VIPR1	Cardiometabolic_II	P32241	OID30193	3K	ENSG00000114812	VIPR1	3	42530791	42579059	6.57699		Tissue enhanced	Cell type enhanced	0.00377225	0.00123086	#VALUE!	0.994937	0.992012	0.995373	8	6	2	-6.4017654920193	2.65219756969221	1	Phenotypic diverse	0	0	0	0.333333333333333
VIT	Cardiometabolic_II	Q6UXI7	OID30334	3K	ENSG00000205221	VIT	2	36923833	37041935	4.05502	Secreted to extracellular matrix	Tissue enhanced	Cell type enhanced	0.0766169	0.174196	0.00163653	0.747338	0.758711	0.768287	25	24	21	1.06647660915591	-3.62046672693492	5	Inflammation	0	0	0	0.40625
VMO1	Oncology	Q7Z5L0	OID21381	1.5K	ENSG00000182853	VMO1	17	4688580	4689728	2.27366	Secreted to blood	Tissue enhanced	Cell type enhanced	0.186392	0.359255	0.00379222	0.450311	0.509517	0.404057	22	17	16	4.16118470971237	-7.28170831137737	7	Omnigenic	0	0	0	0.434782608695652
VNN1	Inflammation_II	O95497	OID30711	3K	ENSG00000112299	VNN1	6	133002729	133035188	4.13491	Intracellular and membrane	Group enriched	Cell type enhanced	0.145918	0.528059	#VALUE!	0.326031	0.346022	0.279551	34	28	29	5.3995174359082	-8.52344610133445	6	Monogenic	0	0	0	0.628571428571429
VNN2	Oncology	O95498	OID21310	1.5K	ENSG00000112303	VNN2	6	133065009	133084598	2.27366		Tissue enhanced	Cell type enhanced	0.156547	0.369795	0.00838164	0.46529	0.510184	0.489084	19	15	15	3.70845752529212	-6.34519689510345	7	Omnigenic	0	0	0	0.578947368421053
VPS28	Oncology_II	Q9UK41	OID31273	3K	ENSG00000160948	VPS28	8	145649000	145653931	5.78887		Low tissue specificity	Low cell type specificity	0.104576	0.0108315	0.0256214	0.858659	0.860504	0.853357	12	10	9	4.17872968217423	5.24847589921591	2	Platelet count	0	0	0	0.727272727272727
VPS37A	Oncology	Q8NEZ2	OID21355	1.5K	ENSG00000155975	VPS37A	8	17104080	17159936	2.27366		Low tissue specificity	Cell type enhanced	0.172111	0.00896024	0.0274741	0.791624	0.810687	0.795705	10	9	7	5.20832966387667	4.09023356658756	2	Platelet count	0	0	0	0.777777777777778
VPS4B	Oncology_II	O75351	OID31386	3K	ENSG00000119541	VPS4B	18	61056423	61089716	4.4847		Low tissue specificity	Low cell type specificity	0.130708	0.00674546	0.032112	0.830133	0.817258	0.810694	12	9	10	6.15003541434287	5.88296068337317	2	Platelet count	0	0	0	0.727272727272727
VPS53	Oncology	Q5VIR6	OID21281	1.5K	ENSG00000141252	VPS53	17	411908	624957	2.27366		Low tissue specificity	Cell type enhanced	0.126553	0.00383139	0.0341215	0.83513	0.853687	0.841266	12	11	10	5.97290791795681	5.88887889115818	2	Platelet count	0	0	0	0.75
VSIG10	Oncology_II	Q8N0Z9	OID31400	3K	ENSG00000176834	VSIG10	12	118501398	118573831	4.4847		Low tissue specificity	Cell type enhanced	0.0171187	0.278503	#VALUE!	0.704274	0.715344	0.680029	14	9	10	3.40899852631084	-6.06358584471727	7	Omnigenic	0	0	0	0.357142857142857
VSIG10L	Cardiometabolic_II	Q86VR7	OID30189	3K	ENSG00000186806	VSIG10L	19	51834790	51845378	7.17293		Tissue enhanced	Group enriched	0.0175646	0.0234378	#VALUE!	0.958761	0.960865	0.952014	12	7	7	-2.74443571660953	-0.451895872333688	1	Phenotypic diverse	0	0	0	0.555555555555556
VSIG2	Oncology_II	Q96IQ7	OID31371	3K	ENSG00000019102	VSIG2	11	124617368	124622134	4.4847		Tissue enriched	Group enriched	0.268347	0.0804751	#VALUE!	0.651245	0.688616	0.651261	29	21	26	-3.9873041593488	-0.366022630522846	8	Liver/Macrophages	0	0	0	0.566666666666667
VSIG4	Neurology	Q9Y279	OID21144	1.5K	ENSG00000155659	VSIG4	X	65241580	65259967	1.89148		Tissue enhanced	Cell type enhanced	0.332008	0.0570023	0.00538008	0.605526	0.667678	0.582292	24	22	24	-1.02521293872711	-5.69895941876253	3	Kidney function	0	0	0	0.533333333333333
VSIR	Cardiometabolic	Q9H7M9	OID20131	1.5K	ENSG00000107738	C10orf54	10	73507316	73533255	2.25855		Tissue enhanced	Cell type enhanced	0.130522	0.0875546	0.0217454	0.759989	0.738441	0.730311	20	15	17	4.51953773877516	2.80816507754285	2	Platelet count	0	0	0	0.68421052631579
VSNL1	Neurology_II	P62760	OID31105	3K	ENSG00000163032	VSNL1	2	17720393	17838285	4.23639		Tissue enriched	Cell type enhanced	0.145906	0.130047	#VALUE!	0.723919	0.758232	0.689311	26	18	20	0.260274756709471	-2.66309803005295	8	Liver/Macrophages	0	0	0	0.583333333333333
VSTM1	Neurology	Q6UX27	OID20851	1.5K	ENSG00000189068	VSTM1	19	54544079	54567207	4.03342	Secreted to blood	Tissue enriched	Cell type enhanced	0.0484172	0.331167	0.00226207	0.617926	0.636681	0.615658	16	14	10	3.8264218565061	-6.56333462677316	7	Omnigenic	0	0	0	0.5
VSTM2B	Oncology_II	A6NLU5	OID31272	3K	ENSG00000187135	VSTM2B	19	30017406	30055386	5.78887		Tissue enriched	Cell type enhanced	0.00221743	#VALUE!	#VALUE!	0.997766	1	0.996102	2	NA	1	-6.27745421941532	1.87979040978645	1	Phenotypic diverse	0	0	0	0
VSTM2L	Cardiometabolic	Q96N03	OID20067	1.5K	ENSG00000132821	VSTM2L	20	36531499	36573752	3.89739	Secreted - unknown location	Tissue enhanced	Cell type enhanced	0.0296979	0.0248485	#VALUE!	0.945446	0.962498	0.958759	19	16	14	-2.34535101538253	0.224456796390549	1	Phenotypic diverse	0	0	0	0.5
VTA1	Neurology	Q9NP79	OID21016	1.5K	ENSG00000009844	VTA1	6	142468367	142545826	1.13143		Low tissue specificity	Low cell type specificity	0.127293	0.00748254	0.0371655	0.827954	0.833606	0.819218	16	9	11	6.3475094138499	5.88277714334552	2	Platelet count	0	0	0	0.666666666666667
VTCN1	Oncology	Q7Z7D3	OID21164	1.5K	ENSG00000134258	VTCN1	1	117686209	117753556	4.05286		Tissue enhanced	Cell type enhanced	0.00915983	0.0148787	#VALUE!	0.975851	0.970714	0.979842	8	7	3	-3.19830076853938	0.0999286025457182	1	Phenotypic diverse	0	0	0	0.25
VTI1A	Inflammation_II	Q96AJ9	OID30640	3K	ENSG00000151532	VTI1A	10	114206756	114578503	6.31356		Low tissue specificity	Group enriched	0.14068	0.00937749	0.0289272	0.820919	0.823841	0.810028	23	19	16	5.53165399112441	5.63053437719312	2	Platelet count	0	0	0	0.75
VWA1	Oncology	Q6PCB0	OID21421	1.5K	ENSG00000179403	VWA1	1	1370241	1378262	1.18541	Secreted to extracellular matrix	Low tissue specificity	Cell type enhanced	0.196384	0.112732	0.02754	0.663084	0.684803	0.654037	30	31	31	0.549742477641597	-2.84932713440487	5	Inflammation	0	0	0	0.58974358974359
VWA5A	Oncology_II	O00534	OID31198	3K	ENSG00000110002	VWA5A	11	123986069	124018428	7.4709		Low tissue specificity	Cell type enriched	0.00204515	0.00196922	#VALUE!	0.995989	1	0.999785	3	NA	1	-6.34908560570615	1.03003955707367	1	Phenotypic diverse	0	0	0	0
VWC2	Neurology	Q2TAL6	OID20936	1.5K	ENSG00000188730	VWC2	7	49813257	49961546	2.97757	Secreted to extracellular matrix	Group enriched	Cell type enhanced	0.175939	0.214261	0.0120418	0.597309	0.616732	0.639939	29	23	22	0.881373985261201	-4.80837420043677	5	Inflammation	0	0	0	0.40625
VWC2L	Neurology_II	B2RUY7	OID31002	3K	ENSG00000174453	VWC2L	2	215275789	215443683	4.18025	Secreted - unknown location	Group enriched	Group enriched	0.117033	0.00931364	#VALUE!	0.873495	0.881443	0.898635	20	17	15	-3.37686636335952	-1.29503657718208	1	Phenotypic diverse	0	0	0	0.6
VWF	Cardiometabolic	P04275	OID20256	1.5K	ENSG00000110799	VWF	12	6058040	6233936	1.07529	Secreted to blood	Low tissue specificity	Group enriched	0.0357067	0.0622706	#VALUE!	0.902169	0.902119	0.911322	20	14	15	-0.544253033412403	-0.28010854931374	1	Phenotypic diverse	0	0	0	0.611111111111111
WARS	Neurology	P23381	OID21084	1.5K	ENSG00000140105	WARS	14	100800125	100843142	1.89148	NA	NA	NA	0.0818039	0.0387936	0.00325237	0.876147	0.881572	0.878727	29	22	18	-1.85420830357298	-1.26802261051604	1	Phenotypic diverse	0	0	0	0.481481481481482
WAS	Inflammation	P42768	OID20479	1.5K	ENSG00000015285	WAS	X	48534985	48549818	3.7225		Tissue enhanced	Cell type enhanced	0.0457175	0.0116112	0.00945777	0.933221	0.935651	0.939489	8	8	8	0.574586363141532	3.90344884522881	1	Phenotypic diverse	0	0	0	0.454545454545455
WASF1	Cardiometabolic	Q92558	OID20091	1.5K	ENSG00000112290	WASF1	6	110421022	110501207	3.89739		Tissue enhanced	Cell type enhanced	0.12416	0.07054	0.0381197	0.76672	0.767946	0.758959	12	9	9	4.47104927141938	2.74847444490497	2	Platelet count	0	0	0	1
WASF3	Neurology	Q9UPY6	OID20882	1.5K	ENSG00000132970	WASF3	13	27131840	27263085	4.03342		Tissue enhanced	Cell type enhanced	0.0367168	0.00784216	0.00912842	0.946322	0.949512	0.94327	7	6	5	-0.127116925189025	4.0655449755094	1	Phenotypic diverse	0	0	0	0.375
WASHC3	Neurology_II	Q9Y3C0	OID31123	3K	ENSG00000120860	CCDC53	12	102406705	102455927	4.23639		Low tissue specificity	Cell type enhanced	0.11342	0.0129955	0.0305197	0.842795	0.841462	0.817071	20	17	12	4.04317104466602	5.10060841923539	2	Platelet count	0	0	0	0.705882352941177
WASL	Inflammation_II	O00401	OID30467	3K	ENSG00000106299	WASL	7	123321989	123389121	6.95485		Low tissue specificity	Low cell type specificity	0.0154836	0.00998286	#VALUE!	0.974596	0.982188	0.972933	11	7	9	-4.45276277163637	1.37017317542918	1	Phenotypic diverse	0	0	0	0.454545454545455
WDR46	Oncology_II	O15213	OID31389	3K	ENSG00000227057	WDR46	6	33246885	33257304	4.4847		Low tissue specificity	Low cell type specificity	0.0546362	0.00157158	0.0264628	0.917059	0.933434	0.902702	17	15	13	-2.58861957513619	1.99791399716329	1	Phenotypic diverse	0	0	0	0.647058823529412
WFDC1	Oncology_II	Q9HC57	OID31366	3K	ENSG00000103175	WFDC1	16	84328252	84363450	6.43016	Secreted to extracellular matrix	Tissue enhanced	Group enriched	0.0672488	0.0625656	#VALUE!	0.870015	0.849823	0.8662	17	11	10	-1.29043348685688	-2.52955646467144	1	Phenotypic diverse	0	0	0	0.5
WFDC12	Oncology	Q8WWY7	OID21462	1.5K	ENSG00000168703	WFDC12	20	43752066	43753106	1.20053	Secreted in other tissues	Tissue enriched	Cell type enhanced	0.0795468	0.220663	#VALUE!	0.699374	0.71038	0.681036	25	18	18	1.34446776016364	-4.47760793648478	5	Inflammation	0	0	0	0.5
WFDC2	Oncology	Q14508	OID21505	1.5K	ENSG00000101443	WFDC2	20	44098346	44110172	5.97672	Secreted in other tissues	Tissue enhanced	Cell type enhanced	0.397995	0.01192	#VALUE!	0.590037	0.62594	0.543906	28	21	22	-2.10878802507585	-4.0729255443595	3	Kidney function	0	0	0	0.592592592592593
WFIKKN1	Neurology	Q96NZ8	OID20939	1.5K	ENSG00000127578	WFIKKN1	16	679239	684116	2.97325	Secreted in other tissues	Tissue enhanced	Cell type enhanced	0.0955808	0.0832366	#VALUE!	0.820899	0.803308	0.782243	29	26	23	-1.20663682439316	-0.798125277663093	1	Phenotypic diverse	0	0	0	0.633333333333333
WFIKKN2	Inflammation	Q8TEU8	OID20785	1.5K	ENSG00000173714	WFIKKN2	17	48912011	48919709	2.0016	Secreted in other tissues	Group enriched	Cell type enhanced	0.207798	0.301513	#VALUE!	0.490503	0.549551	0.488002	28	24	29	3.38781715961339	-6.02126099224176	7	Omnigenic	0	0	0	0.65625
WIF1	Oncology	Q9Y5W5	OID21464	1.5K	ENSG00000156076	WIF1	12	65444406	65515346	1.01915	Secreted to extracellular matrix	Tissue enriched	Cell type enriched	0.129405	0.0967012	0.00234321	0.771085	0.735265	0.767664	32	22	26	-0.417422376213573	-0.745628286772428	8	Liver/Macrophages	0	0	0	0.5
WNT9A	Inflammation	O14904	OID20460	1.5K	ENSG00000143816	WNT9A	1	228106357	228135599	3.7225	Secreted to extracellular matrix	Tissue enhanced	Cell type enhanced	0.233876	0.0204471	#VALUE!	0.745869	0.724467	0.785871	26	20	19	-2.27529029653509	-2.56423190667293	1	Phenotypic diverse	0	0	0	0.5
WWP2	Neurology	O00308	OID20926	1.5K	ENSG00000198373	WWP2	16	69796209	69975644	2.6105		Low tissue specificity	Cell type enhanced	0.109736	0.0221832	0.0423006	0.825694	0.810842	0.841298	21	18	19	3.84046342464894	4.45368004662472	2	Platelet count	0	0	0	0.608695652173913
XCL1	Oncology	P47992	OID21398	1.5K	ENSG00000143184	XCL1	1	168545711	168551315	1.01915	Secreted to blood	Tissue enhanced	Group enriched	0.120278	0.339418	#VALUE!	0.540064	0.576824	0.527465	22	15	15	2.84977646414701	-5.93488805670782	7	Omnigenic	0	0	0	0.363636363636364
XG	Cardiometabolic	P55808	OID20259	1.5K	ENSG00000124343	XG	X	2670091	2734539	1.61942		Tissue enhanced	Cell type enhanced	0.221828	0.446534	0.00166971	0.330154	0.731359	0.779791	28	27	16	-3.71968549693269	-2.70047896044683	3	Kidney function	1	1	0	0.482758620689655
XIAP	Inflammation_II	P98170	OID30490	3K	ENSG00000101966	XIAP	X	122993574	123047829	6.95485		Low tissue specificity	Low cell type specificity	0.0937856	0.00376296	0.035444	0.867066	0.85524	0.863165	13	11	8	3.67086074274712	5.00285289098982	2	Platelet count	0	0	0	0.727272727272727
XPNPEP2	Oncology	O43895	OID21508	1.5K	ENSG00000122121	XPNPEP2	X	128872950	128903514	1.53952	Intracellular and membrane	Group enriched	Cell type enriched	0.0685562	0.544418	#VALUE!	0.386845	0.490487	0.290293	32	31	23	4.9075869759857	-7.98211090144092	7	Omnigenic	1	1	1	0.45945945945946
XRCC4	Neurology	Q13426	OID20869	1.5K	ENSG00000152422	XRCC4	5	82373317	82649606	4.03342		Low tissue specificity	Cell type enhanced	0.0423224	0.00205341	0.0138844	0.941681	0.942171	0.932344	19	11	13	0.0607473696147069	4.15688612173821	1	Phenotypic diverse	0	0	0	0.411764705882353
YAP1	Neurology_II	P46937	OID31113	3K	ENSG00000137693	YAP1	11	101981192	102104154	4.23639		Low tissue specificity	Cell type enhanced	0.257615	0.0507377	0.00155169	0.689828	0.700858	0.692159	28	25	24	-2.24908752123565	-3.62924188866904	3	Kidney function	0	0	0	0.633333333333333
YARS1	Oncology_II	P54577	OID31494	3K	ENSG00000134684	YARS	1	33240840	33283754	4.44368		Low tissue specificity	Low cell type specificity	0.151343	0.00519055	0.0386441	0.804605	0.8097	0.806409	14	15	11	6.67818283819611	5.81325204934537	2	Platelet count	0	0	0	0.529411764705882
YES1	Oncology	P07947	OID21348	1.5K	ENSG00000176105	YES1	18	721588	812547	2.27366		Low tissue specificity	Low cell type specificity	0.150489	0.006754	0.0329652	0.80966	0.819937	0.8054	13	12	11	5.05892965786423	4.42772374577434	2	Platelet count	0	0	0	0.916666666666667
YJU2	Oncology_II	Q9BW85	OID31404	3K	ENSG00000105248	CCDC94	19	4247076	4269087	4.4847		Low tissue specificity	Low cell type specificity	0.0839682	0.00824199	0.0136555	0.893992	0.890751	0.897103	16	11	12	2.6773527386216	4.73121377362122	2	Platelet count	0	0	0	0.642857142857143
YOD1	Cardiometabolic_II	Q5VVQ6	OID30181	3K	ENSG00000180667	YOD1	1	207217194	207226325	7.17293		Tissue enhanced	Cell type enhanced	0.0924009	0.0147464	0.0384785	0.854254	0.859537	0.848339	15	14	13	3.11086230966553	4.4004754045289	2	Platelet count	0	0	0	0.6875
YTHDF3	Inflammation	Q7Z739	OID20478	1.5K	ENSG00000185728	YTHDF3	8	64081112	64125346	3.7225		Low tissue specificity	Low cell type specificity	0.147783	0.00542464	0.0222481	0.82456	0.810185	0.795648	18	11	10	5.20810375624426	4.66450827179893	2	Platelet count	0	0	0	0.615384615384615
YWHAQ	Inflammation_II	P27348	OID30605	3K	ENSG00000134308	YWHAQ	2	9724101	9771143	6.31356		Low tissue specificity	Low cell type specificity	0.145781	0.00637868	0.0388803	0.808918	0.795276	0.783738	17	13	10	7.15192153574224	5.44083354381533	2	Platelet count	0	0	0	0.769230769230769
YY1	Inflammation_II	P25490	OID30446	3K	ENSG00000100811	YY1	14	100704635	100749129	6.95485		Low tissue specificity	Low cell type specificity	2.41038e-05	#VALUE!	#VALUE!	0.999976	1	0.999862	1	NA	1	-7.05015615865305	1.949879769962	1	Phenotypic diverse	0	0	0	0
ZBP1	Inflammation_II	Q9H171	OID30526	3K	ENSG00000124256	ZBP1	20	56178902	56195632	6.95485		Tissue enhanced	Group enriched	0.0289569	0.0550393	0.017491	0.898355	0.894522	0.879312	19	16	15	-0.670118824957586	-2.660854329958	1	Phenotypic diverse	0	0	0	0.722222222222222
ZBTB16	Oncology	Q05516	OID21205	1.5K	ENSG00000109906	ZBTB16	11	113930315	114121398	4.05286		Tissue enhanced	Cell type enhanced	0.10361	0.106997	0.0308461	0.758634	0.765342	0.761091	15	10	9	4.23648785172145	2.81436207231565	2	Platelet count	0	0	0	0.9
ZBTB17	Cardiometabolic	Q13105	OID20082	1.5K	ENSG00000116809	ZBTB17	1	16268364	16302627	3.89739		Low tissue specificity	Low cell type specificity	0.0840442	0.00677792	0.0216423	0.887209	0.889673	0.904473	25	17	21	-3.23259040680289	-1.97877619816819	1	Phenotypic diverse	0	0	0	0.583333333333333
ZCCHC8	Cardiometabolic_II	Q6NZY4	OID30117	3K	ENSG00000033030	ZCCHC8	12	122957417	122985518	7.17293		Tissue enhanced	Cell type enhanced	0.00387886	#VALUE!	#VALUE!	0.996056	0.997279	0.993701	6	2	4	-5.44712874949607	0.0955957532524867	1	Phenotypic diverse	0	0	0	0.2
ZFYVE19	Oncology_II	Q96K21	OID31452	3K	ENSG00000166140	ZFYVE19	15	41099284	41106767	4.44368		Low tissue specificity	Cell type enhanced	0.158198	0.0897718	0.0307019	0.721247	0.712027	0.722862	13	12	10	4.5642017810299	2.57022943263426	2	Platelet count	0	0	0	0.692307692307692
ZHX2	Neurology_II	Q9Y6X8	OID31140	3K	ENSG00000178764	ZHX2	8	123793633	123986750	4.23639		Low tissue specificity	Cell type enhanced	0.0596577	0.00289356	0.0411002	0.896426	0.906315	0.900608	20	16	16	-2.0292857706614	2.12721278379974	1	Phenotypic diverse	0	0	0	0.6
ZNF174	Inflammation_II	Q15697	OID30508	3K	ENSG00000103343	ZNF174	16	3451235	3459370	6.95485		Low tissue specificity	Low cell type specificity	0.00052145	0.000931955	#VALUE!	0.998573	1	0.999997	3	NA	1	-6.25310979508943	0.940615849386091	1	Phenotypic diverse	0	0	0	0
ZNF75D	Oncology_II	P51815	OID31303	3K	ENSG00000186376	ZNF75D	X	134382867	134478012	5.78887		Low tissue specificity	Group enriched	#VALUE!	#VALUE!	#VALUE!	1	1	1	NA	NA	NA	NA	NA	NA	NA	0	0	0	NA
ZNF830	Oncology_II	Q96NB3	OID31350	3K	ENSG00000198783	ZNF830	17	33288549	33290205	4.4847		Low tissue specificity	Low cell type specificity	0.0167889	0.0145918	#VALUE!	0.968579	0.979986	0.97899	5	5	4	-4.01838092991201	-0.0287695274396476	1	Phenotypic diverse	0	0	0	0.8
ZNRD2	Oncology_II	O60232	OID31450	3K	ENSG00000173465	SSSCA1	11	65337901	65341413	4.44368		Low tissue specificity	Low cell type specificity	0.0693553	0.0218202	0.0196892	0.889021	0.884265	0.866779	26	21	14	0.96638071314714	3.65355209078716	1	Phenotypic diverse	0	0	0	0.4
ZNRF4	Oncology_II	Q8WWF5	OID31347	3K	ENSG00000105428	ZNRF4	19	5455426	5456867	4.4847		Tissue enriched	Group enriched	0.0450685	0.0229141	0.0114424	0.920569	0.931176	0.920231	12	12	9	0.859570794703411	3.65661517776897	1	Phenotypic diverse	0	0	0	0.615384615384615
ZP3	Cardiometabolic_II	P21754	OID30265	3K	ENSG00000188372	ZP3	7	76026835	76071388	6.57699	Secreted in female reproductive system	Low tissue specificity	Cell type enhanced	0.0316205	0.664269	0.000313301	0.303621	0.291573	0.32438	21	13	14	5.9231376677369	-9.30406777167826	6	Monogenic	0	0	0	0.421052631578947
ZP4	Oncology_II	Q12836	OID31185	3K	ENSG00000116996	ZP4	1	238045705	238054094	7.4709	Secreted in female reproductive system	Not detected	Not detected	0.00199771	#VALUE!	#VALUE!	0.998002	0.994753	1	1	1	NA	-6.67429049283235	1.31420880540804	1	Phenotypic diverse	0	0	0	0
ZPR1	Neurology_II	O75312	OID30801	3K	ENSG00000109917	ZNF259	11	116648436	116658766	7.12543		Low tissue specificity	Group enriched	0.00327248	0.0018795	#VALUE!	0.9948	0.994557	0.99926	4	3	1	-5.89022946425469	0.4471063493096	1	Phenotypic diverse	0	0	0	0.333333333333333

### Sheet: EV3
Supplementary Table 3 Estimated explained variance in plasma protein levels across diverse strata in UK Biobank
p.025 - 2.5th percentile; p.50 - median; p.975 - 97.5th percentile of explained variance across 200 bootstrap samples in the testing set
					Explained variance [%]
Variable	id	Assay	UKB strata	n	p.025	p.50	p.975
Average total household income	Average_total_household_income	A1BG	All	41869	0.00314332	0.00377065	0.0043306
Average total household income	Average_total_household_income	A1BG	Female	22661	0.00144666	0.00207928	0.00281774
Average total household income	Average_total_household_income	A1BG	Male	19208	0.00197385	0.00292929	0.00391896
Average total household income	Average_total_household_income	A1BG	EUR	39749	0.00296599	0.00351752	0.00425992
Bread type	Bread_type	A1BG	All	41869	0.00184094	0.00232209	0.00290918
Bread type	Bread_type	A1BG	Female	22661	0.00164828	0.00236416	0.0032177
Bread type	Bread_type	A1BG	Male	19208	0.00165828	0.00238626	0.00328754
Bread type	Bread_type	A1BG	EUR	39749	0.00269213	0.00329765	0.00400722
Atorvastatin	C10AA05	A1BG	All	41869	0.000620862	0.000971261	0.00135836
Atorvastatin	C10AA05	A1BG	Female	22661	0.000540571	0.000888867	0.00137726
Coffee intake	Coffee_intake	A1BG	All	41869	0.00354857	0.00412407	0.00493362
Coffee intake	Coffee_intake	A1BG	Female	22661	0.00138817	0.00215799	0.00294718
Coffee intake	Coffee_intake	A1BG	EUR	39749	0.00153932	0.00200589	0.00262427
Diastolic blood pressure, automated reading	Diastolic_blood_pressure	A1BG	All	41869	0.000651688	0.000928065	0.00124785
Diastolic blood pressure, automated reading	Diastolic_blood_pressure	A1BG	Male	19208	0.00128048	0.00191848	0.00292142
Diastolic blood pressure, automated reading	Diastolic_blood_pressure	A1BG	EUR	39749	0.000769799	0.00112461	0.00154319
Forced expiratory volume in 1-second (FEV1)	Forced_expiratory_volume_in_1_second__FEV1_	A1BG	All	41869	1.88182e-08	1.265e-05	8.49726e-05
Forced expiratory volume in 1-second (FEV1)	Forced_expiratory_volume_in_1_second__FEV1_	A1BG	Male	19208	1.2258e-06	5.8562e-05	0.000260146
Forced expiratory volume in 1-second (FEV1)	Forced_expiratory_volume_in_1_second__FEV1_	A1BG	EUR	39749	2.90075e-08	1.99773e-05	8.65063e-05
Conjugated Estrogens	G03CA57	A1BG	All	41869	0.00331889	0.00409743	0.00481293
Conjugated Estrogens	G03CA57	A1BG	Female	22661	0.00296447	0.00410193	0.00600466
Conjugated Estrogens	G03CA57	A1BG	EUR	39749	0.0014156	0.00202096	0.00261216
Tibolone	G03CX01	A1BG	All	41869	0.00426576	0.00565016	0.00648702
Tibolone	G03CX01	A1BG	Female	22661	0.00625452	0.00771525	0.00905232
Tibolone	G03CX01	A1BG	EUR	39749	0.00394505	0.00502009	0.00583509
High light scatter reticulocyte count	High_light_scatter_reticulocyte_count	A1BG	All	41869	0.00145648	0.00188647	0.00253149
High light scatter reticulocyte count	High_light_scatter_reticulocyte_count	A1BG	Female	22661	0.000183507	0.000472881	0.000876074
High light scatter reticulocyte count	High_light_scatter_reticulocyte_count	A1BG	Male	19208	1.48676e-05	0.000190075	0.000567296
High light scatter reticulocyte count	High_light_scatter_reticulocyte_count	A1BG	EUR	39749	0.000989007	0.00132857	0.00179062
Leisure/social activities	Leisure_social_activities	A1BG	All	41869	0.000548904	0.000829274	0.00117263
Leisure/social activities	Leisure_social_activities	A1BG	Male	19208	0.00260695	0.00371413	0.0047631
Mean corpuscular volume	Mean_corpuscular_volume	A1BG	All	41869	0.00204374	0.0025514	0.00313349
Mean corpuscular volume	Mean_corpuscular_volume	A1BG	Female	22661	0.00236004	0.00318386	0.00420577
Mean corpuscular volume	Mean_corpuscular_volume	A1BG	EUR	39749	0.000974742	0.00139063	0.00198165
Mean platelet (thrombocyte) volume	Mean_platelet__thrombocyte__volume	A1BG	Male	19208	3.11526e-05	0.000149197	0.000515309
Monocyte percentage	Monocyte_percentage	A1BG	All	41869	0.000617634	0.000973006	0.0013825
Monocyte percentage	Monocyte_percentage	A1BG	EUR	39749	0.000501604	0.000801571	0.00119293
Phenytoin	N03AB02	A1BG	All	41869	0.00170038	0.00245312	0.00312058
Phenytoin	N03AB02	A1BG	Female	22661	0.0023655	0.00366609	0.00479155
Phenytoin	N03AB02	A1BG	Male	19208	0.000340585	0.00107293	0.00186601
Phenytoin	N03AB02	A1BG	EUR	39749	0.00339764	0.00439864	0.00531664
Carbamazepine	N03AF01	A1BG	All	41869	0.00287505	0.00374656	0.00455242
Carbamazepine	N03AF01	A1BG	Male	19208	0.00123069	0.00207146	0.00288583
Carbamazepine	N03AF01	A1BG	EUR	39749	0.0020363	0.00288481	0.00355313
Neutrophill percentage	Neutrophill_percentage	A1BG	Male	19208	0.000154596	0.000456833	0.000900475
Peak expiratory flow (PEF)	Peak_expiratory_flow__PEF_	A1BG	All	41869	8.97412e-09	4.85614e-06	4.4021e-05
Peak expiratory flow (PEF)	Peak_expiratory_flow__PEF_	A1BG	EUR	39749	1.61914e-05	7.45793e-05	0.000224412
Platelet crit	Platelet_crit	A1BG	All	41869	0.00114227	0.00158509	0.00208441
Platelet crit	Platelet_crit	A1BG	Female	22661	0.0012525	0.00187609	0.0026485
Platelet crit	Platelet_crit	A1BG	Male	19208	0.00243666	0.0033307	0.00433922
Platelet crit	Platelet_crit	A1BG	EUR	39749	0.00160986	0.00219804	0.00289816
Pulse rate, automated reading	Pulse_rate	A1BG	Male	19208	4.70815e-05	0.000238365	0.000589405
Qualifications	Qualifications	A1BG	All	41869	0.000595198	0.000916517	0.00125195
Qualifications	Qualifications	A1BG	Female	22661	0.00135741	0.00201122	0.00268827
Qualifications	Qualifications	A1BG	Male	19208	0.00335876	0.00432403	0.00533301
Qualifications	Qualifications	A1BG	EUR	39749	0.00198004	0.00255997	0.0031096
Systolic blood pressure, automated reading	Systolic_blood_pressure	A1BG	All	41869	9.93815e-06	7.12262e-05	0.000207507
Systolic blood pressure, automated reading	Systolic_blood_pressure	A1BG	Female	22661	0.00175667	0.00251486	0.00340467
Systolic blood pressure, automated reading	Systolic_blood_pressure	A1BG	EUR	39749	5.65361e-05	0.000149132	0.000294662
Total Lean Mass (g)	Total_Lean_Mass__g_	A1BG	All	41869	0.000159108	0.00033592	0.000561628
Total Lean Mass (g)	Total_Lean_Mass__g_	A1BG	Male	19208	0.0025324	0.00346173	0.00444463
Total Lean Mass (g)	Total_Lean_Mass__g_	A1BG	EUR	39749	0.000779659	0.00109801	0.00156586
Age	age	A1BG	All	41869	0.00479757	0.00551005	0.00640821
Age	age	A1BG	Female	22661	0.00513155	0.00632818	0.00756247
Age	age	A1BG	Male	19208	0.0026122	0.0035911	0.00482511
Age	age	A1BG	EUR	39749	0.00304741	0.00382111	0.00444095
Epilepsy, recurrent seizures, convulsions	bin_345	A1BG	All	41869	0.00011084	0.000279583	0.000462637
Epilepsy, recurrent seizures, convulsions	bin_345	A1BG	Female	22661	0.00115175	0.00202412	0.00308205
Epilepsy, recurrent seizures, convulsions	bin_345	A1BG	Male	19208	0.00134797	0.00218319	0.00298227
Epilepsy, recurrent seizures, convulsions	bin_345	A1BG	EUR	39749	0.000329734	0.000572803	0.000854265
Body mass index	bmi	A1BG	AFR	825	2.68782e-05	0.00162789	0.00683832
Calcium	ca_cleaned	A1BG	All	41869	0.000206039	0.000351133	0.000607972
Calcium	ca_cleaned	A1BG	Female	22661	0.000182201	0.000411296	0.000787785
Calcium	ca_cleaned	A1BG	EUR	39749	0.000332537	0.000614689	0.00099228
cis-pQTL score	cis.score	A1BG	All	41869	0.123798	0.128973	0.133851
cis-pQTL score	cis.score	A1BG	Female	22661	0.118231	0.127173	0.13274
cis-pQTL score	cis.score	A1BG	Male	19208	0.123423	0.13213	0.13862
cis-pQTL score	cis.score	A1BG	CSA	784	0.0415846	0.0441767	0.0503406
cis-pQTL score	cis.score	A1BG	EUR	39749	0.118513	0.123547	0.128383
Glycated haemoglobin (HbA1c)	hba1c_cleaned	A1BG	All	41869	0.00117317	0.00159809	0.0020633
Glycated haemoglobin (HbA1c)	hba1c_cleaned	A1BG	Female	22661	0.000293603	0.000611543	0.00106901
Glycated haemoglobin (HbA1c)	hba1c_cleaned	A1BG	Male	19208	0.000795607	0.0013242	0.00206862
Glycated haemoglobin (HbA1c)	hba1c_cleaned	A1BG	EUR	39749	0.00057639	0.000893072	0.00130236
HDL cholesterol	hdl_chol_cleaned	A1BG	EUR	39749	0.00166455	0.00220033	0.0028396
IGF-1	igf1_cleaned	A1BG	All	41869	0.000625599	0.000882097	0.00125741
IGF-1	igf1_cleaned	A1BG	Female	22661	0.00279438	0.003576	0.00443121
IGF-1	igf1_cleaned	A1BG	EUR	39749	0.00157411	0.00200404	0.00257535
LDL direct	ldl_chol_cleaned	A1BG	All	41869	0.00179319	0.00233681	0.00284392
LDL direct	ldl_chol_cleaned	A1BG	Male	19208	0.00386125	0.00496447	0.0065105
LDL direct	ldl_chol_cleaned	A1BG	EUR	39749	0.00118287	0.00161765	0.00216846
Alkaline phosphatase	log_alp_cleaned	A1BG	All	41869	0.0257144	0.0274763	0.0294815
Alkaline phosphatase	log_alp_cleaned	A1BG	Female	22661	0.0318309	0.0347005	0.0377593
Alkaline phosphatase	log_alp_cleaned	A1BG	Male	19208	0.0191506	0.0216037	0.0242162
Alkaline phosphatase	log_alp_cleaned	A1BG	AFR	825	0.00115169	0.00685006	0.0157123
Alkaline phosphatase	log_alp_cleaned	A1BG	CSA	784	0.0133389	0.0232416	0.0351523
Alkaline phosphatase	log_alp_cleaned	A1BG	EUR	39749	0.0290851	0.031225	0.0331409
Creatinine	log_crea_s_cleaned	A1BG	All	41869	0.000159472	0.00034287	0.000580386
Creatinine	log_crea_s_cleaned	A1BG	AFR	825	0.0174489	0.0305057	0.0449802
Creatinine	log_crea_s_cleaned	A1BG	EUR	39749	8.46061e-05	0.00023536	0.000451214
C-reactive protein	log_crp_cleaned	A1BG	All	41869	0.0281991	0.0300767	0.0321483
C-reactive protein	log_crp_cleaned	A1BG	Female	22661	0.0259844	0.0287458	0.0315235
C-reactive protein	log_crp_cleaned	A1BG	Male	19208	0.0233714	0.0259377	0.0288987
C-reactive protein	log_crp_cleaned	A1BG	AFR	825	0.03919	0.0574629	0.0796073
C-reactive protein	log_crp_cleaned	A1BG	CSA	784	0.0167066	0.0267713	0.0389058
C-reactive protein	log_crp_cleaned	A1BG	EUR	39749	0.0337966	0.0363856	0.0383707
Gamma glutamyltransferase	log_ggt_cleaned	A1BG	Male	19208	1.08805e-05	0.000165629	0.000464047
Testosterone	log_testo_cleaned	A1BG	All	41869	0.000788357	0.00116975	0.00152014
Testosterone	log_testo_cleaned	A1BG	Male	19208	0.00207219	0.00297495	0.00411124
Testosterone	log_testo_cleaned	A1BG	EUR	39749	0.000204159	0.000409711	0.000712281
Triglycerides	log_total_tg_cleaned	A1BG	All	41869	0.00306848	0.00358712	0.0042707
Triglycerides	log_total_tg_cleaned	A1BG	Female	22661	0.00285452	0.00395931	0.00514158
Triglycerides	log_total_tg_cleaned	A1BG	Male	19208	0.00193126	0.00267746	0.00376918
Triglycerides	log_total_tg_cleaned	A1BG	EUR	39749	0.00614761	0.0070896	0.00815305
Phosphate	phos_cleaned	A1BG	CSA	784	4.62473e-06	0.000914194	0.00569408
Ancestry	pop	A1BG	Female	22661	0.00190728	0.00271825	0.00356001
Sex	sex	A1BG	All	41869	0.00283245	0.00336234	0.00410234
Sex	sex	A1BG	CSA	784	0.0968024	0.11795	0.148519
Sex	sex	A1BG	EUR	39749	0.00218659	0.00285176	0.00349547
Total protein	total_prot_cleaned	A1BG	All	41869	0.00154543	0.00204204	0.00252801
Total protein	total_prot_cleaned	A1BG	Female	22661	0.00164049	0.00222174	0.00300351
Total protein	total_prot_cleaned	A1BG	Male	19208	0.00135122	0.00200829	0.00290596
Total protein	total_prot_cleaned	A1BG	EUR	39749	0.000496013	0.000791114	0.0012222
trans-pQTL score	trans.score	A1BG	All	41869	0.0163127	0.0177279	0.0192544
trans-pQTL score	trans.score	A1BG	Female	22661	0.0153753	0.0173931	0.0196349
trans-pQTL score	trans.score	A1BG	Male	19208	0.0101782	0.0118345	0.0137607
trans-pQTL score	trans.score	A1BG	EUR	39749	0.0165976	0.0182665	0.0196402
Urate	urate_cleaned	A1BG	Male	19208	0.000406182	0.000754035	0.00131257
Urea	urea_cleaned	A1BG	All	41869	0.00364914	0.00440199	0.00527386
Urea	urea_cleaned	A1BG	Female	22661	0.00460492	0.00570834	0.00698376
Urea	urea_cleaned	A1BG	Male	19208	0.00429572	0.00575795	0.00714308
Urea	urea_cleaned	A1BG	EUR	39749	0.00319985	0.0039362	0.00482749
Date of attending assessment centre	Date_of_attending_assessment_centre	AAMDC	All	40763	0.00269364	0.00354629	0.00415692
Date of attending assessment centre	Date_of_attending_assessment_centre	AAMDC	Female	22065	0.00374551	0.00476754	0.00582382
Date of attending assessment centre	Date_of_attending_assessment_centre	AAMDC	Male	18698	0.0020753	0.00294738	0.00404735
Date of attending assessment centre	Date_of_attending_assessment_centre	AAMDC	EUR	38706	0.00277641	0.00346581	0.00413655
Haemoglobin concentration	Haemoglobin_concentration	AAMDC	All	40763	0.00173939	0.00221045	0.00282179
Haemoglobin concentration	Haemoglobin_concentration	AAMDC	Female	22065	0.00248898	0.00335825	0.00444265
Haemoglobin concentration	Haemoglobin_concentration	AAMDC	Male	18698	0.00379178	0.00511065	0.00615683
Haemoglobin concentration	Haemoglobin_concentration	AAMDC	EUR	38706	0.00407379	0.00496668	0.0058137
Mean platelet (thrombocyte) volume	Mean_platelet__thrombocyte__volume	AAMDC	All	40763	0.0161348	0.0177377	0.0192113
Mean platelet (thrombocyte) volume	Mean_platelet__thrombocyte__volume	AAMDC	Female	22065	0.0165822	0.0187746	0.021201
Mean platelet (thrombocyte) volume	Mean_platelet__thrombocyte__volume	AAMDC	Male	18698	0.013826	0.0159965	0.0178246
Mean platelet (thrombocyte) volume	Mean_platelet__thrombocyte__volume	AAMDC	AFR	795	0.00105499	0.00498404	0.0120628
Mean platelet (thrombocyte) volume	Mean_platelet__thrombocyte__volume	AAMDC	CSA	768	0.0281049	0.0411123	0.0590089
Mean platelet (thrombocyte) volume	Mean_platelet__thrombocyte__volume	AAMDC	EUR	38706	0.015923	0.0177084	0.0193901
Number of draws	Number_of_draws	AAMDC	All	40763	0.000795029	0.00114261	0.00151997
Number of draws	Number_of_draws	AAMDC	Female	22065	0.00036959	0.000821807	0.00135313
Number of draws	Number_of_draws	AAMDC	Male	18698	0.000836434	0.00133893	0.00199314
Number of draws	Number_of_draws	AAMDC	EUR	38706	0.00020656	0.000418331	0.000703341
Particulate matter air pollution (pm10); 2007	Particulate_matter_air_pollution__pm10___2007	AAMDC	All	40763	0.000761592	0.00109829	0.00141949
Particulate matter air pollution (pm10); 2007	Particulate_matter_air_pollution__pm10___2007	AAMDC	EUR	38706	0.000275546	0.000507552	0.00077195
Platelet crit	Platelet_crit	AAMDC	All	40763	0.0865104	0.089382	0.0929425
Platelet crit	Platelet_crit	AAMDC	Female	22065	0.0782522	0.0822945	0.0871012
Platelet crit	Platelet_crit	AAMDC	Male	18698	0.0917421	0.0964773	0.101909
Platelet crit	Platelet_crit	AAMDC	AFR	795	0.0290374	0.0422273	0.0614126
Platelet crit	Platelet_crit	AAMDC	CSA	768	0.0138615	0.0239736	0.0376443
Platelet crit	Platelet_crit	AAMDC	EUR	38706	0.0704085	0.0733315	0.0766625
Spread type	Spread_type	AAMDC	EUR	38706	0.00099469	0.00135838	0.00179295
Time blood draw	Time_blood_draw	AAMDC	All	40763	0.0108585	0.0121369	0.0132958
Time blood draw	Time_blood_draw	AAMDC	Female	22065	0.0107204	0.0123839	0.0146284
Time blood draw	Time_blood_draw	AAMDC	Male	18698	0.00720903	0.00858265	0.0100305
Time blood draw	Time_blood_draw	AAMDC	AFR	795	0.0239261	0.0380625	0.0577252
Time blood draw	Time_blood_draw	AAMDC	EUR	38706	0.00537971	0.00632104	0.00750432
White blood cell (leukocyte) count	White_blood_cell__leukocyte__count	AAMDC	EUR	38706	2.01151e-06	6.27837e-05	0.000212838
Age	age	AAMDC	Female	22065	0.00185927	0.00261196	0.00342922
Albumin	albumin_cleaned	AAMDC	All	40763	0.00076534	0.00106647	0.00145217
Albumin	albumin_cleaned	AAMDC	Male	18698	1.77814e-08	9.91948e-06	0.000105047
Albumin	albumin_cleaned	AAMDC	EUR	38706	0.000624243	0.000914626	0.0013149
Centre	centre	AAMDC	All	40763	0.0159677	0.0171517	0.0186212
Centre	centre	AAMDC	Female	22065	0.0191493	0.021293	0.0233885
Centre	centre	AAMDC	Male	18698	0.0128965	0.0148736	0.0168483
Centre	centre	AAMDC	EUR	38706	0.0122358	0.0136861	0.0148913
cis-pQTL score	cis.score	AAMDC	All	40763	0.25885	0.265277	0.271477
cis-pQTL score	cis.score	AAMDC	Female	22065	0.259681	0.26654	0.274902
cis-pQTL score	cis.score	AAMDC	Male	18698	0.285665	0.296279	0.303047
cis-pQTL score	cis.score	AAMDC	AFR	795	0.280298	0.323798	0.351426
cis-pQTL score	cis.score	AAMDC	CSA	768	0.232705	0.283504	0.317016
cis-pQTL score	cis.score	AAMDC	EUR	38706	0.287249	0.29311	0.299765
LDL direct	ldl_chol_cleaned	AAMDC	EUR	38706	0.000198734	0.000428578	0.000670499
Aspartate aminotransferase	log_ast_cleaned	AAMDC	All	40763	0.000392616	0.000658575	0.000949329
Cystatin C	log_cysc_cleaned	AAMDC	All	40763	0.000805212	0.00122935	0.00168218
Cystatin C	log_cysc_cleaned	AAMDC	Female	22065	0.000595471	0.00105037	0.00151543
Cystatin C	log_cysc_cleaned	AAMDC	EUR	38706	0.00150619	0.00201658	0.00252037
Gamma glutamyltransferase	log_ggt_cleaned	AAMDC	EUR	38706	1.52691e-08	8.55262e-06	6.98737e-05
Triglycerides	log_total_tg_cleaned	AAMDC	All	40763	0.0396307	0.0417333	0.0443886
Triglycerides	log_total_tg_cleaned	AAMDC	Female	22065	0.0366585	0.0397408	0.0423566
Triglycerides	log_total_tg_cleaned	AAMDC	Male	18698	0.0376741	0.0406322	0.0440171
Triglycerides	log_total_tg_cleaned	AAMDC	AFR	795	0.00331819	0.0113912	0.0211586
Triglycerides	log_total_tg_cleaned	AAMDC	CSA	768	0.126917	0.153981	0.184109
Triglycerides	log_total_tg_cleaned	AAMDC	EUR	38706	0.0320367	0.0342087	0.0364118
Total protein	total_prot_cleaned	AAMDC	All	40763	0.00322312	0.00392795	0.00465364
Total protein	total_prot_cleaned	AAMDC	Female	22065	0.00649071	0.00765385	0.00898322
Total protein	total_prot_cleaned	AAMDC	Male	18698	0.00191231	0.00280685	0.00386316
Total protein	total_prot_cleaned	AAMDC	EUR	38706	0.00248586	0.00313912	0.00379812
trans-pQTL score	trans.score	AAMDC	All	40763	0.000787469	0.00114174	0.00161378
trans-pQTL score	trans.score	AAMDC	Male	18698	2.41008e-05	0.000159266	0.000463564
trans-pQTL score	trans.score	AAMDC	EUR	38706	0.000757573	0.00114458	0.0014941
Urate	urate_cleaned	AAMDC	All	40763	0.0008969	0.00125734	0.00170169
Urate	urate_cleaned	AAMDC	Female	22065	0.000193906	0.000476243	0.000885477
Urate	urate_cleaned	AAMDC	Male	18698	0.00167795	0.00244525	0.00334056
Urate	urate_cleaned	AAMDC	EUR	38706	0.000424684	0.000695109	0.000962542
Bendroflumethiazide	C03AA01	AARSD1	Female	23065	0.000183814	0.000462609	0.000869121
Bendroflumethiazide	C03AA01	AARSD1	Male	19586	8.19471e-07	7.44876e-05	0.00023321
Bendroflumethiazide	C03AA01	AARSD1	EUR	40515	0.000232774	0.00044662	0.000709446
Date of attending assessment centre	Date_of_attending_assessment_centre	AARSD1	All	42651	0.00349404	0.00412403	0.00479716
Date of attending assessment centre	Date_of_attending_assessment_centre	AARSD1	Female	23065	0.00359949	0.00468504	0.00566433
Date of attending assessment centre	Date_of_attending_assessment_centre	AARSD1	Male	19586	0.00445627	0.00550377	0.00668858
Date of attending assessment centre	Date_of_attending_assessment_centre	AARSD1	CSA	794	0.0017168	0.00612668	0.0130799
Date of attending assessment centre	Date_of_attending_assessment_centre	AARSD1	EUR	40515	0.00269315	0.00343078	0.0039845
Haemoglobin concentration	Haemoglobin_concentration	AARSD1	All	42651	0.00265711	0.00327434	0.00413025
Haemoglobin concentration	Haemoglobin_concentration	AARSD1	Female	23065	0.00857919	0.00999308	0.011521
Haemoglobin concentration	Haemoglobin_concentration	AARSD1	Male	19586	0.0109091	0.0124933	0.0149957
Haemoglobin concentration	Haemoglobin_concentration	AARSD1	EUR	40515	0.0122431	0.0136099	0.0149385
High light scatter reticulocyte count	High_light_scatter_reticulocyte_count	AARSD1	All	42651	0.000619653	0.000942177	0.00127658
High light scatter reticulocyte count	High_light_scatter_reticulocyte_count	AARSD1	Male	19586	0.000657607	0.00116366	0.00182117
Hydroxyurea	L01XX05	AARSD1	All	42651	1.91735e-05	0.000367062	0.000640639
Mean corpuscular haemoglobin concentration	Mean_corpuscular_haemoglobin_concentration	AARSD1	All	42651	1.0451e-07	2.11469e-05	0.000110928
Mean corpuscular haemoglobin concentration	Mean_corpuscular_haemoglobin_concentration	AARSD1	Female	23065	2.70629e-08	9.24629e-06	8.24858e-05
Mean platelet (thrombocyte) volume	Mean_platelet__thrombocyte__volume	AARSD1	All	42651	0.00534705	0.00614036	0.00711416
Mean platelet (thrombocyte) volume	Mean_platelet__thrombocyte__volume	AARSD1	Female	23065	0.00672304	0.00790398	0.00919449
Mean platelet (thrombocyte) volume	Mean_platelet__thrombocyte__volume	AARSD1	Male	19586	0.00116452	0.00179042	0.00251102
Mean platelet (thrombocyte) volume	Mean_platelet__thrombocyte__volume	AARSD1	EUR	40515	0.00328717	0.00402343	0.00473861
Mean sphered cell volume	Mean_sphered_cell_volume	AARSD1	All	42651	0.000418297	0.000685461	0.00101204
Mean sphered cell volume	Mean_sphered_cell_volume	AARSD1	Female	23065	0.0010862	0.00170492	0.00231484
Mean sphered cell volume	Mean_sphered_cell_volume	AARSD1	EUR	40515	0.000809459	0.00114742	0.00162556
Number of days/week of vigorous physical activity	Number_of_days_week_of_vigorous_physical_activity	AARSD1	Male	19586	5.0679e-08	2.89309e-05	0.000198476
Number of draws	Number_of_draws	AARSD1	All	42651	0.00171975	0.00228234	0.00274857
Number of draws	Number_of_draws	AARSD1	Female	23065	0.00200603	0.00285483	0.00373865
Number of draws	Number_of_draws	AARSD1	Male	19586	0.00144516	0.00220235	0.00306978
Number of draws	Number_of_draws	AARSD1	AFR	825	0.0345176	0.0483814	0.0699249
Number of draws	Number_of_draws	AARSD1	CSA	794	0.0039695	0.0100232	0.0205552
Number of draws	Number_of_draws	AARSD1	EUR	40515	0.0011335	0.00157576	0.00219166
Platelet crit	Platelet_crit	AARSD1	All	42651	0.0180711	0.0194913	0.0212737
Platelet crit	Platelet_crit	AARSD1	Female	23065	0.0160456	0.0181071	0.020677
Platelet crit	Platelet_crit	AARSD1	Male	19586	0.0171772	0.0194213	0.0216681
Platelet crit	Platelet_crit	AARSD1	EUR	40515	0.0160656	0.017505	0.0192568
Red blood cell (erythrocyte) count	Red_blood_cell__erythrocyte__count	AARSD1	All	42651	2.16523e-05	0.000116002	0.000267626
Red blood cell (erythrocyte) distribution width	Red_blood_cell__erythrocyte__distribution_width	AARSD1	All	42651	0.0025838	0.00319279	0.00386652
Red blood cell (erythrocyte) distribution width	Red_blood_cell__erythrocyte__distribution_width	AARSD1	Female	23065	0.00145548	0.00205925	0.00283434
Red blood cell (erythrocyte) distribution width	Red_blood_cell__erythrocyte__distribution_width	AARSD1	Male	19586	0.00691476	0.00838379	0.00974019
Red blood cell (erythrocyte) distribution width	Red_blood_cell__erythrocyte__distribution_width	AARSD1	EUR	40515	0.00483689	0.00558797	0.0064636
Time blood draw	Time_blood_draw	AARSD1	All	42651	0.00221734	0.00280824	0.00351499
Time blood draw	Time_blood_draw	AARSD1	Female	23065	0.00106306	0.00169488	0.00234238
Time blood draw	Time_blood_draw	AARSD1	Male	19586	0.000497606	0.00091164	0.0016326
Time blood draw	Time_blood_draw	AARSD1	EUR	40515	0.00335973	0.00396245	0.00479622
White blood cell (leukocyte) count	White_blood_cell__leukocyte__count	AARSD1	All	42651	0.00014892	0.0003103	0.000546356
White blood cell (leukocyte) count	White_blood_cell__leukocyte__count	AARSD1	Female	23065	6.53923e-05	0.000271088	0.000504873
White blood cell (leukocyte) count	White_blood_cell__leukocyte__count	AARSD1	Male	19586	0.000435294	0.000886084	0.0014536
White blood cell (leukocyte) count	White_blood_cell__leukocyte__count	AARSD1	EUR	40515	0.000761643	0.00113027	0.0015376
Age	age	AARSD1	All	42651	0.00407119	0.00496997	0.00567423
Age	age	AARSD1	Female	23065	0.00230521	0.00302604	0.00390019
Age	age	AARSD1	Male	19586	0.00463464	0.00608522	0.00745183
Age	age	AARSD1	EUR	40515	0.00312463	0.0038847	0.00457507
Lymphoid leukemia, chronic	bin_204.12	AARSD1	EUR	40515	0.000129051	0.000632667	0.00123456
Centre	centre	AARSD1	All	42651	0.0255514	0.0274293	0.0292591
Centre	centre	AARSD1	Female	23065	0.0233943	0.0256245	0.0280994
Centre	centre	AARSD1	Male	19586	0.0289378	0.0319484	0.0350646
Centre	centre	AARSD1	EUR	40515	0.0207679	0.02225	0.0241512
cis-pQTL score	cis.score	AARSD1	All	42651	0.00678336	0.00768908	0.008784
cis-pQTL score	cis.score	AARSD1	Female	23065	0.00524597	0.00644553	0.0074876
cis-pQTL score	cis.score	AARSD1	Male	19586	0.0078667	0.00946267	0.0113155
cis-pQTL score	cis.score	AARSD1	EUR	40515	0.00731737	0.00835925	0.0094476
Alkaline phosphatase	log_alp_cleaned	AARSD1	Female	23065	0.000387385	0.000718467	0.00117721
Aspartate aminotransferase	log_ast_cleaned	AARSD1	All	42651	7.61244e-05	0.000197662	0.000362654
Cystatin C	log_cysc_cleaned	AARSD1	All	42651	9.02102e-05	0.00025373	0.000472571
Cystatin C	log_cysc_cleaned	AARSD1	Female	23065	0.0010573	0.00156888	0.00216575
Cystatin C	log_cysc_cleaned	AARSD1	EUR	40515	0.000177261	0.000352653	0.000561647
Testosterone	log_testo_cleaned	AARSD1	All	42651	1.67839e-08	5.76693e-06	4.50847e-05
Triglycerides	log_total_tg_cleaned	AARSD1	All	42651	0.00325548	0.00394626	0.00476493
Triglycerides	log_total_tg_cleaned	AARSD1	Female	23065	0.00643923	0.00797444	0.00966458
Triglycerides	log_total_tg_cleaned	AARSD1	Male	19586	0.00409607	0.00552809	0.00684718
Triglycerides	log_total_tg_cleaned	AARSD1	CSA	794	0.0347782	0.0493066	0.0666708
Triglycerides	log_total_tg_cleaned	AARSD1	EUR	40515	0.00574828	0.00656678	0.00739322
Sex	sex	AARSD1	All	42651	0.000462677	0.000713377	0.00109763
Sex	sex	AARSD1	EUR	40515	0.00464953	0.00549905	0.00627185
trans-pQTL score	trans.score	AARSD1	All	42651	0.00180927	0.00230131	0.00295389
trans-pQTL score	trans.score	AARSD1	Female	23065	0.000735866	0.00124636	0.00193425
trans-pQTL score	trans.score	AARSD1	Male	19586	0.00214356	0.00300793	0.00404211
trans-pQTL score	trans.score	AARSD1	EUR	40515	0.00190197	0.0024732	0.00314697
High light scatter reticulocyte count	High_light_scatter_reticulocyte_count	ABCA2	EUR	38440	0.000502217	0.000801801	0.00118023
Colchicine	M04AC01	ABCA2	Male	18566	4.88863e-06	9.59232e-05	0.000337495
Number of draws	Number_of_draws	ABCA2	All	40497	0.000240832	0.000463365	0.000723386
Red blood cell (erythrocyte) count	Red_blood_cell__erythrocyte__count	ABCA2	All	40497	0.000751048	0.00112328	0.00153342
Systolic blood pressure, automated reading	Systolic_blood_pressure	ABCA2	CSA	757	0.000915652	0.00506619	0.0127284
Age	age	ABCA2	All	40497	0.000884004	0.00128496	0.00174796
Age	age	ABCA2	Female	21931	0.00442594	0.00540912	0.00669242
Age	age	ABCA2	Male	18566	0.000745079	0.00124997	0.00196225
Age	age	ABCA2	EUR	38440	0.00119671	0.00164918	0.00212534
Alcohol consumption	alcohol	ABCA2	All	40497	0.000587372	0.000842674	0.0012066
Alcohol consumption	alcohol	ABCA2	Male	18566	0.00122721	0.0018904	0.00267029
Type 2 diabetes	bin_250.2	ABCA2	All	40497	0.000854185	0.00122469	0.00164097
Type 2 diabetes	bin_250.2	ABCA2	EUR	38440	0.000826386	0.00122993	0.00168478
Chronic renal failure [CKD]	bin_585.3	ABCA2	All	40497	0.00114836	0.00158135	0.00196677
Chronic renal failure [CKD]	bin_585.3	ABCA2	Female	21931	0.000717739	0.00160575	0.00254662
Chronic renal failure [CKD]	bin_585.3	ABCA2	Male	18566	7.14855e-05	0.000404415	0.000906663
Chronic renal failure [CKD]	bin_585.3	ABCA2	EUR	38440	0.000567368	0.000919512	0.00120043
cis-pQTL score	cis.score	ABCA2	All	40497	0.00255919	0.00311315	0.00371296
cis-pQTL score	cis.score	ABCA2	Female	21931	0.00205755	0.00266331	0.00338196
cis-pQTL score	cis.score	ABCA2	Male	18566	0.00220312	0.00322166	0.00428289
cis-pQTL score	cis.score	ABCA2	EUR	38440	0.00275082	0.0035011	0.00409394
HDL cholesterol	hdl_chol_cleaned	ABCA2	All	40497	0.00263859	0.00322895	0.00380137
HDL cholesterol	hdl_chol_cleaned	ABCA2	EUR	38440	0.00408417	0.00499129	0.00590733
IGF-1	igf1_cleaned	ABCA2	All	40497	0.000523885	0.000793007	0.00123143
IGF-1	igf1_cleaned	ABCA2	Female	21931	0.000469355	0.000897347	0.00139172
IGF-1	igf1_cleaned	ABCA2	EUR	38440	0.000969295	0.00132495	0.00180119
Alkaline phosphatase	log_alp_cleaned	ABCA2	EUR	38440	0.000406481	0.000648013	0.000971687
Aspartate aminotransferase	log_ast_cleaned	ABCA2	All	40497	0.00223174	0.00286173	0.00347269
Aspartate aminotransferase	log_ast_cleaned	ABCA2	Female	21931	0.00105527	0.00158447	0.00215193
Aspartate aminotransferase	log_ast_cleaned	ABCA2	Male	18566	0.00246999	0.00325892	0.00412351
Aspartate aminotransferase	log_ast_cleaned	ABCA2	EUR	38440	0.00208627	0.00253565	0.00315092
Creatinine	log_crea_s_cleaned	ABCA2	All	40497	0.000930973	0.00134007	0.00176732
Creatinine	log_crea_s_cleaned	ABCA2	Female	21931	0.0013903	0.00210324	0.00267051
Creatinine	log_crea_s_cleaned	ABCA2	Male	18566	0.00424067	0.00538759	0.00674447
Creatinine	log_crea_s_cleaned	ABCA2	EUR	38440	0.000570291	0.000892779	0.00123361
C-reactive protein	log_crp_cleaned	ABCA2	Female	21931	0.00370811	0.00483666	0.00595665
C-reactive protein	log_crp_cleaned	ABCA2	EUR	38440	0.00207857	0.00265265	0.00325668
Cystatin C	log_cysc_cleaned	ABCA2	All	40497	0.0192904	0.0209187	0.0228738
Cystatin C	log_cysc_cleaned	ABCA2	Female	21931	0.0160036	0.0182869	0.0206351
Cystatin C	log_cysc_cleaned	ABCA2	Male	18566	0.0103407	0.0122465	0.0141584
Cystatin C	log_cysc_cleaned	ABCA2	AFR	804	0.0139705	0.0260982	0.0383431
Cystatin C	log_cysc_cleaned	ABCA2	CSA	757	0.0573371	0.0734468	0.0941575
Cystatin C	log_cysc_cleaned	ABCA2	EUR	38440	0.017036	0.0184801	0.020355
Gamma glutamyltransferase	log_ggt_cleaned	ABCA2	Male	18566	0.00154614	0.00220207	0.00310811
Triglycerides	log_total_tg_cleaned	ABCA2	All	40497	0.014428	0.0157821	0.0172232
Triglycerides	log_total_tg_cleaned	ABCA2	Female	21931	0.00496255	0.00597213	0.00712817
Triglycerides	log_total_tg_cleaned	ABCA2	Male	18566	0.00944835	0.0111636	0.0128915
Triglycerides	log_total_tg_cleaned	ABCA2	AFR	804	0.0179162	0.0282352	0.0450391
Triglycerides	log_total_tg_cleaned	ABCA2	EUR	38440	0.0156743	0.0172484	0.0187642
Ancestry	pop	ABCA2	All	40497	0.00177998	0.00230873	0.00295206
Ancestry	pop	ABCA2	Male	18566	0.000746781	0.0013612	0.00207116
Urate	urate_cleaned	ABCA2	Female	21931	0.000357788	0.000745975	0.00126725
Urea	urea_cleaned	ABCA2	All	40497	8.94554e-08	1.92383e-05	0.000101663
Urea	urea_cleaned	ABCA2	EUR	38440	3.44779e-09	3.90371e-06	4.01936e-05
Date of attending assessment centre	Date_of_attending_assessment_centre	ABHD14B	All	42440	0.000911444	0.00139033	0.00188904
Date of attending assessment centre	Date_of_attending_assessment_centre	ABHD14B	Female	22954	0.00127826	0.00193051	0.00268824
Date of attending assessment centre	Date_of_attending_assessment_centre	ABHD14B	Male	19486	0.000430354	0.000829467	0.00133551
Date of attending assessment centre	Date_of_attending_assessment_centre	ABHD14B	EUR	40324	0.00185172	0.00236729	0.00291934
Haemoglobin concentration	Haemoglobin_concentration	ABHD14B	All	42440	0.00185523	0.00249701	0.00320473
Haemoglobin concentration	Haemoglobin_concentration	ABHD14B	Female	22954	0.00180711	0.00256345	0.0033354
Haemoglobin concentration	Haemoglobin_concentration	ABHD14B	Male	19486	0.000853296	0.00150295	0.00232083
Haemoglobin concentration	Haemoglobin_concentration	ABHD14B	EUR	40324	0.00116148	0.00158195	0.00206104
Mean platelet (thrombocyte) volume	Mean_platelet__thrombocyte__volume	ABHD14B	All	42440	0.0183686	0.0199055	0.0217728
Mean platelet (thrombocyte) volume	Mean_platelet__thrombocyte__volume	ABHD14B	Female	22954	0.0200593	0.0218423	0.0238636
Mean platelet (thrombocyte) volume	Mean_platelet__thrombocyte__volume	ABHD14B	Male	19486	0.0125915	0.0144813	0.0167438
Mean platelet (thrombocyte) volume	Mean_platelet__thrombocyte__volume	ABHD14B	AFR	818	0.00197313	0.00798771	0.0156717
Mean platelet (thrombocyte) volume	Mean_platelet__thrombocyte__volume	ABHD14B	CSA	797	0.0309398	0.0545926	0.0705259
Mean platelet (thrombocyte) volume	Mean_platelet__thrombocyte__volume	ABHD14B	EUR	40324	0.0106235	0.0117218	0.0129364
Number of draws	Number_of_draws	ABHD14B	All	42440	0.000655449	0.00104664	0.00148598
Number of draws	Number_of_draws	ABHD14B	Female	22954	0.000782955	0.00119491	0.00178121
Number of draws	Number_of_draws	ABHD14B	Male	19486	0.000809867	0.0013422	0.0020414
Number of draws	Number_of_draws	ABHD14B	EUR	40324	0.000529496	0.000827188	0.00123066
Particulate matter air pollution (pm10); 2007	Particulate_matter_air_pollution__pm10___2007	ABHD14B	All	42440	0.000161872	0.000310934	0.000594813
Particulate matter air pollution (pm10); 2007	Particulate_matter_air_pollution__pm10___2007	ABHD14B	Female	22954	1.39783e-05	0.000129559	0.000347359
Particulate matter air pollution (pm10); 2007	Particulate_matter_air_pollution__pm10___2007	ABHD14B	EUR	40324	0.000454186	0.000813024	0.00114439
Platelet crit	Platelet_crit	ABHD14B	All	42440	0.0634467	0.0661555	0.0689914
Platelet crit	Platelet_crit	ABHD14B	Female	22954	0.068811	0.0724156	0.0765778
Platelet crit	Platelet_crit	ABHD14B	Male	19486	0.0637835	0.0679309	0.0727909
Platelet crit	Platelet_crit	ABHD14B	AFR	818	8.16016e-07	0.000292736	0.00317999
Platelet crit	Platelet_crit	ABHD14B	CSA	797	0.0599513	0.0819994	0.106225
Platelet crit	Platelet_crit	ABHD14B	EUR	40324	0.0595672	0.0621711	0.0654047
Red blood cell (erythrocyte) count	Red_blood_cell__erythrocyte__count	ABHD14B	All	42440	3.19031e-07	3.7769e-05	0.000145737
Red blood cell (erythrocyte) count	Red_blood_cell__erythrocyte__count	ABHD14B	Female	22954	4.75235e-05	0.000214402	0.000498113
Red blood cell (erythrocyte) count	Red_blood_cell__erythrocyte__count	ABHD14B	Male	19486	0.00023168	0.00068589	0.00123728
Red blood cell (erythrocyte) count	Red_blood_cell__erythrocyte__count	ABHD14B	EUR	40324	0.000142548	0.000302099	0.000543156
Time blood draw	Time_blood_draw	ABHD14B	All	42440	0.0114667	0.0126394	0.0137946
Time blood draw	Time_blood_draw	ABHD14B	Female	22954	0.00885976	0.0100755	0.0117297
Time blood draw	Time_blood_draw	ABHD14B	Male	19486	0.00963949	0.0113855	0.0133341
Time blood draw	Time_blood_draw	ABHD14B	AFR	818	0.0136564	0.0233578	0.0351851
Time blood draw	Time_blood_draw	ABHD14B	EUR	40324	0.00852739	0.00974909	0.0108631
Age	age	ABHD14B	All	42440	0.00212664	0.00266818	0.00327522
Age	age	ABHD14B	Female	22954	0.00169742	0.00256318	0.00337509
Age	age	ABHD14B	EUR	40324	0.00146601	0.00204049	0.00263579
Centre	centre	ABHD14B	All	42440	0.0121095	0.0133864	0.0147055
Centre	centre	ABHD14B	Female	22954	0.0103741	0.0119321	0.0135462
Centre	centre	ABHD14B	Male	19486	0.0112389	0.0132499	0.0152764
Centre	centre	ABHD14B	EUR	40324	0.00947555	0.0106258	0.0118554
cis-pQTL score	cis.score	ABHD14B	All	42440	0.0611008	0.0649589	0.0678494
cis-pQTL score	cis.score	ABHD14B	Female	22954	0.0558324	0.0613126	0.0653811
cis-pQTL score	cis.score	ABHD14B	Male	19486	0.0510135	0.0558712	0.0600387
cis-pQTL score	cis.score	ABHD14B	EUR	40324	0.0498289	0.0528002	0.0559761
LDL direct	ldl_chol_cleaned	ABHD14B	Female	22954	2.50601e-05	0.000157811	0.000402906
LDL direct	ldl_chol_cleaned	ABHD14B	EUR	40324	1.00973e-05	7.76691e-05	0.000197885
Alkaline phosphatase	log_alp_cleaned	ABHD14B	AFR	818	9.68556e-07	0.000319746	0.00402671
Cystatin C	log_cysc_cleaned	ABHD14B	All	42440	0.00151036	0.00194263	0.00248019
Cystatin C	log_cysc_cleaned	ABHD14B	Female	22954	0.00410353	0.00511199	0.00627616
Cystatin C	log_cysc_cleaned	ABHD14B	Male	19486	0.00240135	0.0032944	0.00433111
Cystatin C	log_cysc_cleaned	ABHD14B	EUR	40324	0.00164906	0.00213101	0.00274693
Gamma glutamyltransferase	log_ggt_cleaned	ABHD14B	All	42440	0.000230379	0.000429864	0.000709471
Gamma glutamyltransferase	log_ggt_cleaned	ABHD14B	Female	22954	1.5225e-07	5.97897e-05	0.000208607
Gamma glutamyltransferase	log_ggt_cleaned	ABHD14B	EUR	40324	0.000126449	0.000306119	0.000537886
Triglycerides	log_total_tg_cleaned	ABHD14B	All	42440	0.00408535	0.00475445	0.00558108
Triglycerides	log_total_tg_cleaned	ABHD14B	Female	22954	0.00407682	0.0050834	0.00615436
Triglycerides	log_total_tg_cleaned	ABHD14B	Male	19486	0.00329343	0.00434999	0.00563586
Triglycerides	log_total_tg_cleaned	ABHD14B	EUR	40324	0.00479644	0.0058557	0.00681243
Sex	sex	ABHD14B	All	42440	0.00121339	0.00166995	0.00211446
Sex	sex	ABHD14B	EUR	40324	0.000565437	0.000852043	0.00125081
Total protein	total_prot_cleaned	ABHD14B	All	42440	0.00263918	0.00329245	0.00390551
Total protein	total_prot_cleaned	ABHD14B	Female	22954	0.00196087	0.00281516	0.0035815
Total protein	total_prot_cleaned	ABHD14B	Male	19486	0.00177679	0.00238171	0.00329925
Total protein	total_prot_cleaned	ABHD14B	EUR	40324	0.00314336	0.00390798	0.00458119
trans-pQTL score	trans.score	ABHD14B	All	42440	0.00296749	0.00359594	0.00440559
trans-pQTL score	trans.score	ABHD14B	Female	22954	0.00155365	0.00215502	0.00297049
trans-pQTL score	trans.score	ABHD14B	Male	19486	0.00177038	0.00261215	0.00346185
trans-pQTL score	trans.score	ABHD14B	EUR	40324	0.00295476	0.00355869	0.00424434
Urate	urate_cleaned	ABHD14B	All	42440	3.87997e-05	0.000130932	0.00027634
Urate	urate_cleaned	ABHD14B	Male	19486	7.23197e-07	7.3397e-05	0.000265567
Urate	urate_cleaned	ABHD14B	EUR	40324	9.4645e-05	0.000251234	0.000483534
Amlodipine	C08CA01	ABL1	CSA	794	0.000371731	0.00345889	0.00917345
Date of attending assessment centre	Date_of_attending_assessment_centre	ABL1	All	42651	0.00547107	0.00622239	0.00721797
Date of attending assessment centre	Date_of_attending_assessment_centre	ABL1	Female	23065	0.00855393	0.00994102	0.0115803
Date of attending assessment centre	Date_of_attending_assessment_centre	ABL1	Male	19586	0.00273283	0.0037382	0.00482143
Date of attending assessment centre	Date_of_attending_assessment_centre	ABL1	EUR	40515	0.00736783	0.00831643	0.0094304
Mean platelet (thrombocyte) volume	Mean_platelet__thrombocyte__volume	ABL1	All	42651	0.0314102	0.0332566	0.0351484
Mean platelet (thrombocyte) volume	Mean_platelet__thrombocyte__volume	ABL1	Female	23065	0.0339805	0.036633	0.0394039
Mean platelet (thrombocyte) volume	Mean_platelet__thrombocyte__volume	ABL1	Male	19586	0.0152778	0.0172624	0.0198082
Mean platelet (thrombocyte) volume	Mean_platelet__thrombocyte__volume	ABL1	CSA	794	0.0451033	0.0705612	0.0910444
Mean platelet (thrombocyte) volume	Mean_platelet__thrombocyte__volume	ABL1	EUR	40515	0.0302696	0.0322567	0.0347521
Particulate matter air pollution (pm10); 2007	Particulate_matter_air_pollution__pm10___2007	ABL1	All	42651	0.000779869	0.00110027	0.00152827
Particulate matter air pollution (pm10); 2007	Particulate_matter_air_pollution__pm10___2007	ABL1	Female	23065	0.00115938	0.00174364	0.00233278
Particulate matter air pollution (pm10); 2007	Particulate_matter_air_pollution__pm10___2007	ABL1	Male	19586	9.87834e-07	5.78641e-05	0.000243227
Particulate matter air pollution (pm10); 2007	Particulate_matter_air_pollution__pm10___2007	ABL1	EUR	40515	0.000801436	0.00111686	0.00154669
Platelet crit	Platelet_crit	ABL1	All	42651	0.0641504	0.0672401	0.0705987
Platelet crit	Platelet_crit	ABL1	Female	23065	0.0501841	0.0536545	0.0569338
Platelet crit	Platelet_crit	ABL1	Male	19586	0.0656624	0.0699633	0.0736252
Platelet crit	Platelet_crit	ABL1	AFR	825	0.0332806	0.0456481	0.0720868
Platelet crit	Platelet_crit	ABL1	CSA	794	0.0778837	0.099429	0.125572
Platelet crit	Platelet_crit	ABL1	EUR	40515	0.0728849	0.0759609	0.0791033
Pulse rate, automated reading	Pulse_rate	ABL1	AFR	825	0.0179738	0.0325477	0.0510312
Spread type	Spread_type	ABL1	All	42651	0.000880432	0.00128675	0.00170833
Spread type	Spread_type	ABL1	Female	23065	0.00084435	0.00128505	0.00190022
Spread type	Spread_type	ABL1	EUR	40515	0.000776215	0.0011312	0.00148549
Time blood draw	Time_blood_draw	ABL1	All	42651	0.0044774	0.0052002	0.0059685
Time blood draw	Time_blood_draw	ABL1	Female	23065	0.00337706	0.00440779	0.00548935
Time blood draw	Time_blood_draw	ABL1	Male	19586	0.00389681	0.00507336	0.00635312
Time blood draw	Time_blood_draw	ABL1	EUR	40515	0.00683284	0.00786459	0.00911307
White blood cell (leukocyte) count	White_blood_cell__leukocyte__count	ABL1	All	42651	0.00155575	0.00193428	0.00245561
White blood cell (leukocyte) count	White_blood_cell__leukocyte__count	ABL1	Female	23065	0.00062537	0.0010643	0.0016329
White blood cell (leukocyte) count	White_blood_cell__leukocyte__count	ABL1	Male	19586	0.000862231	0.00151793	0.00217944
White blood cell (leukocyte) count	White_blood_cell__leukocyte__count	ABL1	EUR	40515	7.88842e-05	0.000221117	0.00043116
Centre	centre	ABL1	All	42651	0.0198276	0.021466	0.0231018
Centre	centre	ABL1	Female	23065	0.0216439	0.0237849	0.0260912
Centre	centre	ABL1	Male	19586	0.0194655	0.0216273	0.0242587
Centre	centre	ABL1	AFR	825	0.0414351	0.0538368	0.0712743
Centre	centre	ABL1	CSA	794	0.107821	0.131994	0.157883
Centre	centre	ABL1	EUR	40515	0.016387	0.0177237	0.0194278
cis-pQTL score	cis.score	ABL1	Female	23065	0.000100935	0.000379084	0.000701297
cis-pQTL score	cis.score	ABL1	EUR	40515	0.000345151	0.000609184	0.000991022
LDL direct	ldl_chol_cleaned	ABL1	Female	23065	1.29296e-07	1.66488e-05	0.000109852
C-reactive protein	log_crp_cleaned	ABL1	Female	23065	2.12767e-08	1.11376e-05	0.000101764
Cystatin C	log_cysc_cleaned	ABL1	All	42651	0.00507329	0.00599421	0.00680109
Cystatin C	log_cysc_cleaned	ABL1	Female	23065	0.00776566	0.00931765	0.0110687
Cystatin C	log_cysc_cleaned	ABL1	Male	19586	0.00644335	0.00750225	0.00922761
Cystatin C	log_cysc_cleaned	ABL1	EUR	40515	0.00436737	0.00509106	0.00597778
Triglycerides	log_total_tg_cleaned	ABL1	All	42651	0.0331886	0.0356006	0.0377978
Triglycerides	log_total_tg_cleaned	ABL1	Female	23065	0.022076	0.0243532	0.0263054
Triglycerides	log_total_tg_cleaned	ABL1	Male	19586	0.0457667	0.0499166	0.05435
Triglycerides	log_total_tg_cleaned	ABL1	AFR	825	0.0394459	0.0564002	0.0778888
Triglycerides	log_total_tg_cleaned	ABL1	CSA	794	0.0382178	0.0592041	0.084377
Triglycerides	log_total_tg_cleaned	ABL1	EUR	40515	0.0396751	0.0419765	0.044557
Month	month	ABL1	All	42651	0.00047474	0.000721226	0.00110967
Month	month	ABL1	EUR	40515	0.000315075	0.00058944	0.000904708
Sample age	sample_age	ABL1	CSA	794	0.000943647	0.00576286	0.0152092
Total protein	total_prot_cleaned	ABL1	All	42651	0.000542328	0.000868659	0.00127994
Total protein	total_prot_cleaned	ABL1	Female	23065	0.00253557	0.00341614	0.00447948
Total protein	total_prot_cleaned	ABL1	Male	19586	0.00174581	0.0024993	0.0032913
Total protein	total_prot_cleaned	ABL1	EUR	40515	0.0021014	0.00263474	0.00321488
trans-pQTL score	trans.score	ABL1	All	42651	0.00120482	0.00166074	0.00214037
trans-pQTL score	trans.score	ABL1	Female	23065	0.000421041	0.00084607	0.00130098
trans-pQTL score	trans.score	ABL1	Male	19586	0.000362509	0.000727781	0.00133431
trans-pQTL score	trans.score	ABL1	EUR	40515	0.00141127	0.00193895	0.00250805
Urate	urate_cleaned	ABL1	All	42651	0.000389343	0.000646489	0.000988677
Urate	urate_cleaned	ABL1	Female	23065	0.000316106	0.000581557	0.000967808
Urate	urate_cleaned	ABL1	EUR	40515	0.000425825	0.000709646	0.00104106
Waist-to-Hip ratio	whr	SSC5D	AFR	832	0.0811725	0.105842	0.129843
Waist-to-Hip ratio	whr	PGF	CSA	812	0.0727397	0.0944546	0.114686
Waist-to-Hip ratio	whr	GUSB	AFR	832	0.0591328	0.0824802	0.113763
Centre	centre	ABO	All	41838	0.00194072	0.00252773	0.00321286
Centre	centre	ABO	EUR	39729	0.00229517	0.00282747	0.00342481
cis-pQTL score	cis.score	ABO	All	41838	0.608846	0.611255	0.61433
cis-pQTL score	cis.score	ABO	Female	22623	0.612497	0.615754	0.619558
cis-pQTL score	cis.score	ABO	Male	19215	0.597383	0.600921	0.60502
cis-pQTL score	cis.score	ABO	AFR	820	0.347768	0.374994	0.408936
cis-pQTL score	cis.score	ABO	CSA	780	0.540858	0.558499	0.605808
cis-pQTL score	cis.score	ABO	EUR	39729	0.620145	0.622754	0.625747
LDL direct	ldl_chol_cleaned	ABO	All	41838	0.000205246	0.000413863	0.000668695
Alkaline phosphatase	log_alp_cleaned	ABO	Male	19215	0.000174134	0.000426971	0.000893566
C-reactive protein	log_crp_cleaned	ABO	All	41838	0.00045602	0.000738522	0.00107722
C-reactive protein	log_crp_cleaned	ABO	EUR	39729	0.00011036	0.000273022	0.000475145
trans-pQTL score	trans.score	ABO	All	41838	0.00494337	0.00657594	0.00814594
trans-pQTL score	trans.score	ABO	Female	22623	0.00320466	0.00460522	0.00683965
trans-pQTL score	trans.score	ABO	Male	19215	0.00410846	0.00791114	0.0101649
trans-pQTL score	trans.score	ABO	AFR	820	0.115346	0.148661	0.17475
trans-pQTL score	trans.score	ABO	EUR	39729	0.000469376	0.00078895	0.00115352
Date of attending assessment centre	Date_of_attending_assessment_centre	ABRAXAS2	All	40497	0.0031155	0.00392477	0.00462667
Date of attending assessment centre	Date_of_attending_assessment_centre	ABRAXAS2	Female	21931	0.00178904	0.00257075	0.0033162
Date of attending assessment centre	Date_of_attending_assessment_centre	ABRAXAS2	Male	18566	0.00448391	0.00577965	0.00705006
Date of attending assessment centre	Date_of_attending_assessment_centre	ABRAXAS2	EUR	38440	0.00267525	0.00338523	0.00422244
Mean platelet (thrombocyte) volume	Mean_platelet__thrombocyte__volume	ABRAXAS2	All	40497	0.0181079	0.0198116	0.0214075
Mean platelet (thrombocyte) volume	Mean_platelet__thrombocyte__volume	ABRAXAS2	Female	21931	0.0183694	0.0203807	0.0230945
Mean platelet (thrombocyte) volume	Mean_platelet__thrombocyte__volume	ABRAXAS2	Male	18566	0.012493	0.0146665	0.016768
Mean platelet (thrombocyte) volume	Mean_platelet__thrombocyte__volume	ABRAXAS2	EUR	38440	0.0141798	0.0155569	0.0172231
Monocyte count	Monocyte_count	ABRAXAS2	All	40497	0.00107874	0.00141884	0.0019399
Monocyte count	Monocyte_count	ABRAXAS2	EUR	38440	0.000709782	0.00107034	0.00146569
Number of draws	Number_of_draws	ABRAXAS2	All	40497	5.58923e-06	6.74087e-05	0.000159519
Number of draws	Number_of_draws	ABRAXAS2	Female	21931	3.84963e-06	0.000106476	0.000298222
Number of draws	Number_of_draws	ABRAXAS2	Male	18566	1.72389e-08	8.43833e-06	0.000122124
Number of draws	Number_of_draws	ABRAXAS2	EUR	38440	2.74352e-05	0.000129283	0.000302866
Platelet crit	Platelet_crit	ABRAXAS2	All	40497	0.0595907	0.062432	0.0655692
Platelet crit	Platelet_crit	ABRAXAS2	Female	21931	0.0547618	0.0591306	0.0626351
Platelet crit	Platelet_crit	ABRAXAS2	Male	18566	0.0666618	0.0718419	0.0764283
Platelet crit	Platelet_crit	ABRAXAS2	CSA	757	4.59277e-05	0.00408188	0.0135175
Platelet crit	Platelet_crit	ABRAXAS2	EUR	38440	0.0607256	0.063612	0.0671608
Pulse rate, automated reading	Pulse_rate	ABRAXAS2	Male	18566	2.45762e-06	0.000109999	0.000389325
Time blood draw	Time_blood_draw	ABRAXAS2	All	40497	0.00767196	0.00893802	0.0099416
Time blood draw	Time_blood_draw	ABRAXAS2	Female	21931	0.00651792	0.00791574	0.00939494
Time blood draw	Time_blood_draw	ABRAXAS2	Male	18566	0.0115453	0.0133404	0.0154542
Time blood draw	Time_blood_draw	ABRAXAS2	AFR	804	0.014921	0.0257565	0.0421119
Time blood draw	Time_blood_draw	ABRAXAS2	EUR	38440	0.00906705	0.010157	0.0112175
White blood cell (leukocyte) count	White_blood_cell__leukocyte__count	ABRAXAS2	CSA	757	0.0113238	0.0206681	0.0389142
Centre	centre	ABRAXAS2	All	40497	0.0164348	0.0180885	0.0197153
Centre	centre	ABRAXAS2	Female	21931	0.0147026	0.0166865	0.0184561
Centre	centre	ABRAXAS2	Male	18566	0.013242	0.015185	0.0172706
Centre	centre	ABRAXAS2	EUR	38440	0.0157877	0.0171578	0.0184067
HDL cholesterol	hdl_chol_cleaned	ABRAXAS2	All	40497	0.00136398	0.00184242	0.00232501
HDL cholesterol	hdl_chol_cleaned	ABRAXAS2	Female	21931	0.000655705	0.00122321	0.00177152
HDL cholesterol	hdl_chol_cleaned	ABRAXAS2	Male	18566	0.000733753	0.00123613	0.00190972
HDL cholesterol	hdl_chol_cleaned	ABRAXAS2	EUR	38440	0.000992479	0.00139567	0.00183627
Alkaline phosphatase	log_alp_cleaned	ABRAXAS2	Female	21931	0.000603054	0.000976304	0.00148521
Triglycerides	log_total_tg_cleaned	ABRAXAS2	All	40497	0.00988065	0.0110462	0.0124623
Triglycerides	log_total_tg_cleaned	ABRAXAS2	Female	21931	0.00639002	0.00777345	0.00904719
Triglycerides	log_total_tg_cleaned	ABRAXAS2	Male	18566	0.00926206	0.0111936	0.0129413
Triglycerides	log_total_tg_cleaned	ABRAXAS2	CSA	757	0.0694483	0.0925878	0.116942
Triglycerides	log_total_tg_cleaned	ABRAXAS2	EUR	38440	0.0100294	0.0111152	0.0123353
Sex	sex	ABRAXAS2	All	40497	0.00563056	0.0064543	0.00754631
Sex	sex	ABRAXAS2	EUR	38440	0.003639	0.00447869	0.00538582
Total protein	total_prot_cleaned	ABRAXAS2	All	40497	0.0138484	0.0152427	0.0166652
Total protein	total_prot_cleaned	ABRAXAS2	Female	21931	0.00785239	0.00928599	0.0109856
Total protein	total_prot_cleaned	ABRAXAS2	Male	18566	0.00866749	0.0102171	0.0120143
Total protein	total_prot_cleaned	ABRAXAS2	AFR	804	0.00120839	0.00592947	0.015064
Total protein	total_prot_cleaned	ABRAXAS2	CSA	757	0.00844312	0.0204924	0.0388036
Total protein	total_prot_cleaned	ABRAXAS2	EUR	38440	0.0120286	0.0135719	0.0149603
trans-pQTL score	trans.score	ABRAXAS2	All	40497	0.000166245	0.000359123	0.000613028
trans-pQTL score	trans.score	ABRAXAS2	Female	21931	0.000146306	0.000404784	0.000733388
trans-pQTL score	trans.score	ABRAXAS2	EUR	38440	0.000763407	0.0011804	0.00161601
Vitamin D	vitd_cleaned	ABRAXAS2	EUR	38440	0.000100426	0.000239796	0.000465781
Metformin	A10BA02	ACAA1	All	41873	8.45342e-05	0.00021915	0.000454308
Metformin	A10BA02	ACAA1	EUR	39760	0.000876939	0.00125711	0.00171358
Haemoglobin concentration	Haemoglobin_concentration	ACAA1	All	41873	0.00109072	0.00156468	0.00202366
Haemoglobin concentration	Haemoglobin_concentration	ACAA1	EUR	39760	0.00152004	0.00196226	0.00259059
Mean platelet (thrombocyte) volume	Mean_platelet__thrombocyte__volume	ACAA1	All	41873	0.00374289	0.00453265	0.00545818
Mean platelet (thrombocyte) volume	Mean_platelet__thrombocyte__volume	ACAA1	Female	22640	0.00664062	0.00780229	0.00929341
Mean platelet (thrombocyte) volume	Mean_platelet__thrombocyte__volume	ACAA1	Male	19233	0.00324692	0.00428023	0.00555201
Mean platelet (thrombocyte) volume	Mean_platelet__thrombocyte__volume	ACAA1	EUR	39760	0.00816144	0.00920385	0.0104741
Particulate matter air pollution (pm10); 2007	Particulate_matter_air_pollution__pm10___2007	ACAA1	All	41873	0.00049031	0.000792399	0.0011184
Particulate matter air pollution (pm10); 2007	Particulate_matter_air_pollution__pm10___2007	ACAA1	Female	22640	0.00038128	0.00074158	0.00121808
Particulate matter air pollution (pm10); 2007	Particulate_matter_air_pollution__pm10___2007	ACAA1	EUR	39760	0.00121304	0.00166412	0.00220306
Platelet crit	Platelet_crit	ACAA1	All	41873	0.0233326	0.0250991	0.027018
Platelet crit	Platelet_crit	ACAA1	Female	22640	0.0247197	0.0274854	0.0294833
Platelet crit	Platelet_crit	ACAA1	Male	19233	0.0177877	0.0203051	0.0228184
Platelet crit	Platelet_crit	ACAA1	EUR	39760	0.0239556	0.025815	0.0277084
Pulse rate, automated reading	Pulse_rate	ACAA1	All	41873	3.72601e-05	0.000136186	0.000327902
Pulse rate, automated reading	Pulse_rate	ACAA1	Male	19233	0.00015777	0.000465288	0.000954397
Time blood draw	Time_blood_draw	ACAA1	All	41873	0.00370998	0.004462	0.00528352
Time blood draw	Time_blood_draw	ACAA1	Female	22640	0.000242825	0.000537297	0.000925865
Time blood draw	Time_blood_draw	ACAA1	EUR	39760	0.0032107	0.00397928	0.00479019
Centre	centre	ACAA1	All	41873	0.0083431	0.00943942	0.0104766
Centre	centre	ACAA1	Female	22640	0.0071772	0.00842986	0.00947639
Centre	centre	ACAA1	EUR	39760	0.00906735	0.0100349	0.011116
cis-pQTL score	cis.score	ACAA1	All	41873	0.00700961	0.00804777	0.00919105
cis-pQTL score	cis.score	ACAA1	Female	22640	0.00454781	0.00568732	0.0069301
cis-pQTL score	cis.score	ACAA1	Male	19233	0.00486568	0.00661114	0.00817245
cis-pQTL score	cis.score	ACAA1	EUR	39760	0.0042947	0.00495367	0.00592282
Glycated haemoglobin (HbA1c)	hba1c_cleaned	ACAA1	All	41873	6.78977e-07	3.83009e-05	0.000150421
Glycated haemoglobin (HbA1c)	hba1c_cleaned	ACAA1	Male	19233	0.00209954	0.00291308	0.00386226
Glycated haemoglobin (HbA1c)	hba1c_cleaned	ACAA1	EUR	39760	8.67119e-09	4.18465e-06	5.0015e-05
IGF-1	igf1_cleaned	ACAA1	All	41873	0.00162698	0.00218262	0.00276634
IGF-1	igf1_cleaned	ACAA1	Female	22640	0.00182099	0.00275052	0.00361051
IGF-1	igf1_cleaned	ACAA1	Male	19233	0.00222486	0.00316576	0.00443529
IGF-1	igf1_cleaned	ACAA1	EUR	39760	0.00263709	0.00338155	0.00418883
Alkaline phosphatase	log_alp_cleaned	ACAA1	All	41873	0.000178305	0.000370705	0.000674775
Alkaline phosphatase	log_alp_cleaned	ACAA1	AFR	818	2.73082e-06	0.00108705	0.00616212
Alanine aminotransferase	log_alt_cleaned	ACAA1	All	41873	0.0206261	0.0225729	0.0246007
Alanine aminotransferase	log_alt_cleaned	ACAA1	Female	22640	0.0155234	0.0173955	0.0194599
Alanine aminotransferase	log_alt_cleaned	ACAA1	Male	19233	0.0292652	0.0321809	0.0355484
Alanine aminotransferase	log_alt_cleaned	ACAA1	AFR	818	0.0165074	0.0295431	0.0434401
Alanine aminotransferase	log_alt_cleaned	ACAA1	CSA	784	0.0163902	0.0307731	0.0464377
Alanine aminotransferase	log_alt_cleaned	ACAA1	EUR	39760	0.0191236	0.0211428	0.0231597
Aspartate aminotransferase	log_ast_cleaned	ACAA1	All	41873	0.0121874	0.013609	0.0152251
Aspartate aminotransferase	log_ast_cleaned	ACAA1	Female	22640	0.0139582	0.0158654	0.0177217
Aspartate aminotransferase	log_ast_cleaned	ACAA1	Male	19233	0.0105226	0.012836	0.0148132
Aspartate aminotransferase	log_ast_cleaned	ACAA1	CSA	784	0.00878272	0.017543	0.0323495
Aspartate aminotransferase	log_ast_cleaned	ACAA1	EUR	39760	0.0134707	0.0148352	0.0165702
Cystatin C	log_cysc_cleaned	ACAA1	All	41873	0.000734556	0.00105173	0.00150932
Cystatin C	log_cysc_cleaned	ACAA1	Female	22640	0.000962136	0.00146179	0.00201982
Cystatin C	log_cysc_cleaned	ACAA1	EUR	39760	0.00141438	0.0018708	0.00234758
Gamma glutamyltransferase	log_ggt_cleaned	ACAA1	All	41873	0.0551344	0.0579209	0.060687
Gamma glutamyltransferase	log_ggt_cleaned	ACAA1	Female	22640	0.0558221	0.0595257	0.0630328
Gamma glutamyltransferase	log_ggt_cleaned	ACAA1	Male	19233	0.051933	0.0558	0.0595979
Gamma glutamyltransferase	log_ggt_cleaned	ACAA1	AFR	818	0.0719337	0.0947974	0.130361
Gamma glutamyltransferase	log_ggt_cleaned	ACAA1	CSA	784	0.0584066	0.0795861	0.104027
Gamma glutamyltransferase	log_ggt_cleaned	ACAA1	EUR	39760	0.0555898	0.058142	0.061364
Testosterone	log_testo_cleaned	ACAA1	EUR	39760	0.00165621	0.00214326	0.0026435
Triglycerides	log_total_tg_cleaned	ACAA1	All	41873	0.00556001	0.00634157	0.00727383
Triglycerides	log_total_tg_cleaned	ACAA1	Female	22640	0.00738658	0.00878711	0.0101634
Triglycerides	log_total_tg_cleaned	ACAA1	Male	19233	0.00525375	0.00655422	0.00802181
Triglycerides	log_total_tg_cleaned	ACAA1	EUR	39760	0.00566357	0.00659592	0.00760212
Month	month	ACAA1	All	41873	0.00192785	0.00241303	0.00299353
Month	month	ACAA1	Female	22640	0.000717572	0.00119916	0.0017979
Month	month	ACAA1	Male	19233	0.000992555	0.00154321	0.00221415
Month	month	ACAA1	EUR	39760	0.00179669	0.00233188	0.00291841
Ancestry	pop	ACAA1	All	41873	0.00088912	0.00125303	0.00167021
Sample age	sample_age	ACAA1	All	41873	0.00184701	0.00242281	0.0031357
Sample age	sample_age	ACAA1	Female	22640	0.00308498	0.00383911	0.00490578
Sample age	sample_age	ACAA1	Male	19233	0.00494395	0.00625453	0.00752373
Sample age	sample_age	ACAA1	EUR	39760	0.00282068	0.00352759	0.00406756
Sex	sex	ACAA1	All	41873	0.000644423	0.00104471	0.00140493
Total protein	total_prot_cleaned	ACAA1	All	41873	0.000722019	0.00108457	0.00152827
Total protein	total_prot_cleaned	ACAA1	Male	19233	0.00221738	0.00309251	0.00404769
Total protein	total_prot_cleaned	ACAA1	EUR	39760	0.000393479	0.00062348	0.000933207
trans-pQTL score	trans.score	ACAA1	All	41873	0.00132921	0.0017319	0.0022044
trans-pQTL score	trans.score	ACAA1	Female	22640	0.00216727	0.00300458	0.00386704
trans-pQTL score	trans.score	ACAA1	Male	19233	0.00243252	0.00334919	0.00434715
trans-pQTL score	trans.score	ACAA1	EUR	39760	0.00161643	0.00213259	0.00276478
Vitamin D	vitd_cleaned	ACAA1	All	41873	0.00030537	0.000537166	0.00090047
Vitamin D	vitd_cleaned	ACAA1	Male	19233	4.95895e-05	0.00025495	0.000584209
Vitamin D	vitd_cleaned	ACAA1	EUR	39760	0.000900523	0.00136854	0.00187766
Date of attending assessment centre	Date_of_attending_assessment_centre	ACADM	All	41128	0.00176196	0.00223706	0.00293637
Date of attending assessment centre	Date_of_attending_assessment_centre	ACADM	Male	18886	0.00161864	0.00240006	0.00339416
Date of attending assessment centre	Date_of_attending_assessment_centre	ACADM	EUR	39053	0.00143813	0.00191187	0.00246002
Mean platelet (thrombocyte) volume	Mean_platelet__thrombocyte__volume	ACADM	All	41128	0.000523953	0.000770262	0.00115784
Mean platelet (thrombocyte) volume	Mean_platelet__thrombocyte__volume	ACADM	Female	22242	0.00129701	0.00190513	0.00266523
Mean platelet (thrombocyte) volume	Mean_platelet__thrombocyte__volume	ACADM	Male	18886	1.0943e-05	0.000161952	0.000395981
Mean platelet (thrombocyte) volume	Mean_platelet__thrombocyte__volume	ACADM	EUR	39053	0.000538581	0.000793506	0.00111003
Platelet crit	Platelet_crit	ACADM	All	41128	0.00816524	0.0093122	0.0105132
Platelet crit	Platelet_crit	ACADM	Female	22242	0.00515359	0.00633541	0.00766301
Platelet crit	Platelet_crit	ACADM	Male	18886	0.0104289	0.0121914	0.0140671
Platelet crit	Platelet_crit	ACADM	EUR	39053	0.00856671	0.00953436	0.010634
cis-pQTL score	cis.score	ACADM	All	41128	0.00689026	0.00780589	0.008941
cis-pQTL score	cis.score	ACADM	Female	22242	0.00669939	0.00790681	0.0095494
cis-pQTL score	cis.score	ACADM	Male	18886	0.00625804	0.00761089	0.00924455
cis-pQTL score	cis.score	ACADM	EUR	39053	0.00952114	0.0106123	0.011912
HDL cholesterol	hdl_chol_cleaned	ACADM	All	41128	0.000528769	0.000758805	0.00107841
HDL cholesterol	hdl_chol_cleaned	ACADM	Female	22242	0.000805986	0.00132006	0.00198592
HDL cholesterol	hdl_chol_cleaned	ACADM	Male	18886	0.00251098	0.00347827	0.00453467
HDL cholesterol	hdl_chol_cleaned	ACADM	EUR	39053	0.000816995	0.00119224	0.00161533
Alkaline phosphatase	log_alp_cleaned	ACADM	All	41128	0.00049775	0.000748926	0.00112389
Alkaline phosphatase	log_alp_cleaned	ACADM	EUR	39053	0.000161825	0.000396275	0.000630867
Alanine aminotransferase	log_alt_cleaned	ACADM	All	41128	9.4241e-05	0.00025806	0.000446317
Alanine aminotransferase	log_alt_cleaned	ACADM	Female	22242	0.000794738	0.00120975	0.00188783
Aspartate aminotransferase	log_ast_cleaned	ACADM	All	41128	0.000579671	0.000879453	0.00125648
Aspartate aminotransferase	log_ast_cleaned	ACADM	Male	18886	0.00176053	0.00238643	0.00329641
Aspartate aminotransferase	log_ast_cleaned	ACADM	EUR	39053	0.00148137	0.00190836	0.00246873
Gamma glutamyltransferase	log_ggt_cleaned	ACADM	Female	22242	2.64796e-08	1.11406e-05	9.75077e-05
Gamma glutamyltransferase	log_ggt_cleaned	ACADM	Male	18886	0.000718926	0.00118429	0.00181476
Gamma glutamyltransferase	log_ggt_cleaned	ACADM	EUR	39053	1.61966e-07	1.03598e-05	8.03198e-05
Total protein	total_prot_cleaned	ACADM	All	41128	0.0048555	0.00567313	0.00662689
Total protein	total_prot_cleaned	ACADM	Female	22242	0.00174277	0.00246473	0.00325941
Total protein	total_prot_cleaned	ACADM	Male	18886	0.00321624	0.00412663	0.0052322
Total protein	total_prot_cleaned	ACADM	EUR	39053	0.00138449	0.00181617	0.00231637
Date of attending assessment centre	Date_of_attending_assessment_centre	ACADSB	Male	19221	0.000569874	0.00107694	0.00162316
Date of attending assessment centre	Date_of_attending_assessment_centre	ACADSB	EUR	39747	2.51449e-08	9.69158e-06	6.13441e-05
Leisure/social activities	Leisure_social_activities	ACADSB	AFR	820	0.0120921	0.0205875	0.0334613
Mean platelet (thrombocyte) volume	Mean_platelet__thrombocyte__volume	ACADSB	All	41864	0.0342735	0.0362444	0.0384592
Mean platelet (thrombocyte) volume	Mean_platelet__thrombocyte__volume	ACADSB	Female	22643	0.0350543	0.0377896	0.0410204
Mean platelet (thrombocyte) volume	Mean_platelet__thrombocyte__volume	ACADSB	Male	19221	0.028898	0.0320625	0.0352241
Mean platelet (thrombocyte) volume	Mean_platelet__thrombocyte__volume	ACADSB	CSA	787	0.0440128	0.0592853	0.0785874
Mean platelet (thrombocyte) volume	Mean_platelet__thrombocyte__volume	ACADSB	EUR	39747	0.037117	0.0391474	0.0414489
Mean sphered cell volume	Mean_sphered_cell_volume	ACADSB	All	41864	0.000455411	0.000691821	0.000968132
Mean sphered cell volume	Mean_sphered_cell_volume	ACADSB	Male	19221	0.000661606	0.00111664	0.00167262
Mean sphered cell volume	Mean_sphered_cell_volume	ACADSB	EUR	39747	0.000298429	0.000525764	0.00083296
Number of draws	Number_of_draws	ACADSB	Male	19221	1.00678e-06	9.40909e-05	0.00031404
Number of draws	Number_of_draws	ACADSB	EUR	39747	2.4244e-05	0.000142897	0.000323338
Oily fish intake	Oily_fish_intake	ACADSB	All	41864	0.00188635	0.00233786	0.00299583
Oily fish intake	Oily_fish_intake	ACADSB	EUR	39747	0.00229232	0.00290943	0.00351005
Platelet crit	Platelet_crit	ACADSB	All	41864	0.065131	0.0679594	0.0708527
Platelet crit	Platelet_crit	ACADSB	Female	22643	0.0654778	0.0690925	0.073459
Platelet crit	Platelet_crit	ACADSB	Male	19221	0.0660526	0.0706281	0.0752946
Platelet crit	Platelet_crit	ACADSB	AFR	820	0.00104566	0.00709043	0.0160037
Platelet crit	Platelet_crit	ACADSB	CSA	787	0.116495	0.14098	0.172781
Platelet crit	Platelet_crit	ACADSB	EUR	39747	0.0763045	0.0791965	0.0824665
Pulse rate, automated reading	Pulse_rate	ACADSB	All	41864	0.000494441	0.000785106	0.00114516
Time blood draw	Time_blood_draw	ACADSB	All	41864	0.00415108	0.00494959	0.00568543
Time blood draw	Time_blood_draw	ACADSB	Female	22643	0.00388741	0.00485071	0.00584403
Time blood draw	Time_blood_draw	ACADSB	Male	19221	0.00291015	0.00381732	0.00484278
Time blood draw	Time_blood_draw	ACADSB	EUR	39747	0.00354703	0.0043854	0.00515612
Age	age	ACADSB	Female	22643	0.000661647	0.00106116	0.00154479
Obesity	bin_278.1	ACADSB	EUR	39747	1.16317e-06	5.14475e-05	0.000147235
Centre	centre	ACADSB	All	41864	0.0123167	0.0134975	0.0149763
Centre	centre	ACADSB	Female	22643	0.0104609	0.0119501	0.0137733
Centre	centre	ACADSB	Male	19221	0.00959837	0.0113782	0.0133906
Centre	centre	ACADSB	EUR	39747	0.00805761	0.00902965	0.0103899
cis-pQTL score	cis.score	ACADSB	All	41864	0.0248637	0.02681	0.0287553
cis-pQTL score	cis.score	ACADSB	Female	22643	0.0273625	0.029892	0.0326139
cis-pQTL score	cis.score	ACADSB	Male	19221	0.0297137	0.0330044	0.0359945
cis-pQTL score	cis.score	ACADSB	AFR	820	0.00515986	0.0126582	0.0216366
cis-pQTL score	cis.score	ACADSB	CSA	787	0.00922499	0.0167863	0.0319661
cis-pQTL score	cis.score	ACADSB	EUR	39747	0.0261594	0.0281187	0.0296261
Alanine aminotransferase	log_alt_cleaned	ACADSB	All	41864	0.000441652	0.000687049	0.00101422
Alanine aminotransferase	log_alt_cleaned	ACADSB	EUR	39747	0.000298784	0.000508567	0.000860346
Gamma glutamyltransferase	log_ggt_cleaned	ACADSB	All	41864	2.33501e-07	2.15719e-05	0.000102743
Gamma glutamyltransferase	log_ggt_cleaned	ACADSB	Female	22643	0.00071169	0.00115758	0.0017466
Gamma glutamyltransferase	log_ggt_cleaned	ACADSB	EUR	39747	0.000224134	0.000420236	0.000736925
Triglycerides	log_total_tg_cleaned	ACADSB	All	41864	0.0143204	0.0157242	0.0175266
Triglycerides	log_total_tg_cleaned	ACADSB	Female	22643	0.00785611	0.00934739	0.0110176
Triglycerides	log_total_tg_cleaned	ACADSB	Male	19221	0.0254601	0.0281393	0.0311017
Triglycerides	log_total_tg_cleaned	ACADSB	CSA	787	0.0569897	0.0765463	0.09922
Triglycerides	log_total_tg_cleaned	ACADSB	EUR	39747	0.0113278	0.0125374	0.0139537
Ancestry	pop	ACADSB	All	41864	0.000870294	0.00122198	0.00162103
Ancestry	pop	ACADSB	Male	19221	0.00233064	0.00312564	0.00414735
Sample age	sample_age	ACADSB	All	41864	0.0015437	0.00194321	0.00243402
Sample age	sample_age	ACADSB	Female	22643	0.00250558	0.00334486	0.00428236
Sample age	sample_age	ACADSB	EUR	39747	0.000100959	0.000237551	0.000444615
Sex	sex	ACADSB	All	41864	0.00137023	0.00180504	0.00227883
Sex	sex	ACADSB	EUR	39747	0.00228968	0.00282947	0.00350499
Total protein	total_prot_cleaned	ACADSB	All	41864	0.0126089	0.0139296	0.0153713
Total protein	total_prot_cleaned	ACADSB	Female	22643	0.0152217	0.0174087	0.0195705
Total protein	total_prot_cleaned	ACADSB	Male	19221	0.00811744	0.00979271	0.0117126
Total protein	total_prot_cleaned	ACADSB	EUR	39747	0.0102312	0.0116878	0.0129663
trans-pQTL score	trans.score	ACADSB	All	41864	0.00527384	0.00608483	0.00720119
trans-pQTL score	trans.score	ACADSB	Female	22643	0.00727633	0.0085746	0.00987383
trans-pQTL score	trans.score	ACADSB	Male	19221	0.00823568	0.00977735	0.0118525
trans-pQTL score	trans.score	ACADSB	EUR	39747	0.00888943	0.0102496	0.0114302
Metformin	A10BA02	ACAN	All	42364	0.00219393	0.00280552	0.00357717
Metformin	A10BA02	ACAN	Female	22911	0.00106838	0.00170415	0.0023381
Metformin	A10BA02	ACAN	Male	19453	0.00238301	0.00337759	0.00427997
Metformin	A10BA02	ACAN	CSA	793	0.00530754	0.0123997	0.0247961
Metformin	A10BA02	ACAN	EUR	40245	0.00120259	0.00167185	0.00224952
Cereal intake	Cereal_intake	ACAN	Female	22911	0.000938289	0.00148644	0.00213975
Cereal intake	Cereal_intake	ACAN	EUR	40245	1.44447e-05	0.000103648	0.000258246
Diastolic blood pressure, automated reading	Diastolic_blood_pressure	ACAN	All	42364	0.00069749	0.0010452	0.00145118
Diastolic blood pressure, automated reading	Diastolic_blood_pressure	ACAN	Female	22911	0.00133461	0.00208089	0.00293389
Diastolic blood pressure, automated reading	Diastolic_blood_pressure	ACAN	Male	19453	0.00210994	0.00292194	0.00384755
Diastolic blood pressure, automated reading	Diastolic_blood_pressure	ACAN	EUR	40245	0.0015907	0.00200773	0.00254
Forced expiratory volume in 1-second (FEV1)	Forced_expiratory_volume_in_1_second__FEV1_	ACAN	All	42364	0.00110664	0.00147747	0.00194554
Forced expiratory volume in 1-second (FEV1)	Forced_expiratory_volume_in_1_second__FEV1_	ACAN	CSA	793	5.091e-05	0.00185192	0.00601868
Forced expiratory volume in 1-second (FEV1)	Forced_expiratory_volume_in_1_second__FEV1_	ACAN	EUR	40245	0.00164364	0.00212069	0.00276908
Estradiol|Norethisterone |Estradiol	G03CA03	ACAN	Female	22911	0.0019475	0.00275058	0.00365557
Estradiol|Norethisterone |Estradiol	G03CA03	ACAN	EUR	40245	0.00129339	0.00174674	0.00226452
Conjugated Estrogens	G03CA57	ACAN	Female	22911	0.00137982	0.00199921	0.00277418
Conjugated Estrogens	G03CA57	ACAN	EUR	40245	0.000524882	0.00088272	0.00130611
Norethisterone |Estradiol	G03FA01	ACAN	Female	22911	0.00173668	0.00242169	0.00329548
Heel bone mineral density (BMD) T-score, automated	Heel_bone_mineral_density__BMD__T_score__automated	ACAN	Female	22911	0.000777363	0.00130873	0.00193394
High light scatter reticulocyte count	High_light_scatter_reticulocyte_count	ACAN	All	42364	0.00139	0.00188305	0.00236464
High light scatter reticulocyte count	High_light_scatter_reticulocyte_count	ACAN	Female	22911	0.00514458	0.00619661	0.00764827
High light scatter reticulocyte count	High_light_scatter_reticulocyte_count	ACAN	Male	19453	0.00137692	0.00207324	0.00298058
High light scatter reticulocyte count	High_light_scatter_reticulocyte_count	ACAN	EUR	40245	0.0019941	0.00257888	0.00317719
Platelet crit	Platelet_crit	ACAN	All	42364	0.000432187	0.000745595	0.00110235
Platelet crit	Platelet_crit	ACAN	Female	22911	0.000670106	0.00119118	0.00166606
Platelet crit	Platelet_crit	ACAN	AFR	815	0.00167969	0.0072024	0.0154148
Red blood cell (erythrocyte) count	Red_blood_cell__erythrocyte__count	ACAN	All	42364	0.000433325	0.000676473	0.000965593
Red blood cell (erythrocyte) count	Red_blood_cell__erythrocyte__count	ACAN	EUR	40245	0.000872936	0.00119746	0.00160259
Height	Standing_height	ACAN	All	42364	0.000441284	0.000731049	0.00107997
Height	Standing_height	ACAN	Female	22911	0.000234198	0.000500633	0.000921489
Height	Standing_height	ACAN	EUR	40245	0.000129643	0.000283278	0.000535534
Systolic blood pressure, automated reading	Systolic_blood_pressure	ACAN	All	42364	0.0012043	0.00161277	0.00209017
Systolic blood pressure, automated reading	Systolic_blood_pressure	ACAN	Female	22911	0.00132165	0.00202267	0.00280493
Systolic blood pressure, automated reading	Systolic_blood_pressure	ACAN	Male	19453	0.000378219	0.000837754	0.0013236
Systolic blood pressure, automated reading	Systolic_blood_pressure	ACAN	CSA	793	0.0172236	0.034175	0.0507893
Systolic blood pressure, automated reading	Systolic_blood_pressure	ACAN	EUR	40245	0.00071814	0.00104297	0.00140667
Tea intake	Tea_intake	ACAN	All	42364	0.0008332	0.00119736	0.00152881
Tea intake	Tea_intake	ACAN	Male	19453	0.000528718	0.00106385	0.00162333
Tea intake	Tea_intake	ACAN	EUR	40245	0.000468846	0.00075283	0.00111041
White blood cell (leukocyte) count	White_blood_cell__leukocyte__count	ACAN	All	42364	0.00981035	0.011052	0.0121557
White blood cell (leukocyte) count	White_blood_cell__leukocyte__count	ACAN	Female	22911	0.00734737	0.00862421	0.00999999
White blood cell (leukocyte) count	White_blood_cell__leukocyte__count	ACAN	Male	19453	0.00600109	0.00736612	0.0091
White blood cell (leukocyte) count	White_blood_cell__leukocyte__count	ACAN	EUR	40245	0.0101215	0.0111995	0.0124062
Age	age	ACAN	All	42364	0.0289578	0.0305495	0.0322599
Age	age	ACAN	Female	22911	0.0446347	0.0477195	0.0509593
Age	age	ACAN	Male	19453	0.00684852	0.00862145	0.0103102
Age	age	ACAN	AFR	815	0.0849198	0.110177	0.136829
Age	age	ACAN	EUR	40245	0.0295316	0.031438	0.0334616
Alcohol consumption	alcohol	ACAN	All	42364	0.00384254	0.0044649	0.0052266
Arthropathy NOS	bin_716.9	ACAN	All	42364	0.000719798	0.00105043	0.00145771
Arthropathy NOS	bin_716.9	ACAN	EUR	40245	0.000487589	0.000837719	0.00122272
Body mass index	bmi	LEP	All	42688	0.263968	0.269044	0.273973
Body mass index	bmi	ACAN	Female	22911	0.01698	0.0190099	0.0212148
Body mass index	bmi	ACAN	Male	19453	0.0144445	0.0167012	0.0188567
Body mass index	bmi	ACAN	AFR	815	0.016126	0.0308191	0.0430495
Body mass index	bmi	ACAN	CSA	793	0.0707493	0.0879295	0.115867
Body mass index	bmi	ACAN	EUR	40245	0.024738	0.0268373	0.028796
Calcium	ca_cleaned	ACAN	Female	22911	1.53836e-08	1.19827e-05	0.000109148
cis-pQTL score	cis.score	ACAN	All	42364	0.0069583	0.00783402	0.00891103
cis-pQTL score	cis.score	ACAN	Female	22911	0.00819173	0.00952675	0.0111705
cis-pQTL score	cis.score	ACAN	Male	19453	0.00822433	0.00994289	0.0116529
cis-pQTL score	cis.score	ACAN	EUR	40245	0.00557224	0.00650941	0.00741331
Glucose	glucose_cleaned	ACAN	Male	19453	0.000544104	0.00106173	0.00169688
HDL cholesterol	hdl_chol_cleaned	ACAN	All	42364	0.00501963	0.00579325	0.00676349
HDL cholesterol	hdl_chol_cleaned	ACAN	Female	22911	0.00299438	0.00391247	0.00507375
HDL cholesterol	hdl_chol_cleaned	ACAN	Male	19453	0.000577431	0.0009924	0.00161951
HDL cholesterol	hdl_chol_cleaned	ACAN	EUR	40245	0.00172319	0.00225998	0.002803
IGF-1	igf1_cleaned	ACAN	Female	22911	0.000228107	0.000571916	0.00105647
LDL direct	ldl_chol_cleaned	ACAN	All	42364	0.0143076	0.0156837	0.0171868
LDL direct	ldl_chol_cleaned	ACAN	Female	22911	0.00821381	0.00967265	0.0110106
LDL direct	ldl_chol_cleaned	ACAN	Male	19453	0.00927579	0.0108751	0.0124138
LDL direct	ldl_chol_cleaned	ACAN	EUR	40245	0.0141085	0.0155755	0.0170237
Alkaline phosphatase	log_alp_cleaned	ACAN	All	42364	0.0297267	0.0320382	0.0342559
Alkaline phosphatase	log_alp_cleaned	ACAN	Female	22911	0.0354467	0.0379549	0.0403604
Alkaline phosphatase	log_alp_cleaned	ACAN	Male	19453	0.015918	0.0181423	0.0206204
Alkaline phosphatase	log_alp_cleaned	ACAN	AFR	815	0.0346856	0.05263	0.0699625
Alkaline phosphatase	log_alp_cleaned	ACAN	EUR	40245	0.0254321	0.0274853	0.0293086
Aspartate aminotransferase	log_ast_cleaned	ACAN	All	42364	0.00972356	0.0109498	0.0121346
Aspartate aminotransferase	log_ast_cleaned	ACAN	Female	22911	0.00788379	0.00947888	0.0110376
Aspartate aminotransferase	log_ast_cleaned	ACAN	Male	19453	0.00817338	0.00989111	0.0118617
Aspartate aminotransferase	log_ast_cleaned	ACAN	EUR	40245	0.00985488	0.0109124	0.0123597
Creatinine	log_crea_s_cleaned	ACAN	All	42364	0.00656177	0.00741347	0.0083191
Creatinine	log_crea_s_cleaned	ACAN	Female	22911	0.00495469	0.00626398	0.0074139
Creatinine	log_crea_s_cleaned	ACAN	Male	19453	0.00524508	0.00631065	0.00766592
Creatinine	log_crea_s_cleaned	ACAN	AFR	815	0.0269009	0.0417765	0.0577628
Creatinine	log_crea_s_cleaned	ACAN	CSA	793	0.00341575	0.00838003	0.0179269
Creatinine	log_crea_s_cleaned	ACAN	EUR	40245	0.00461646	0.00538817	0.00627456
C-reactive protein	log_crp_cleaned	ACAN	All	42364	0.00898005	0.0100958	0.0111596
C-reactive protein	log_crp_cleaned	ACAN	Female	22911	0.00515209	0.00636451	0.00773101
C-reactive protein	log_crp_cleaned	ACAN	Male	19453	0.00462951	0.00605304	0.0074748
C-reactive protein	log_crp_cleaned	ACAN	EUR	40245	0.00713028	0.00804615	0.00920261
Cystatin C	log_cysc_cleaned	ACAN	All	42364	0.00458407	0.00542675	0.00620657
Cystatin C	log_cysc_cleaned	ACAN	Female	22911	0.00826107	0.00973121	0.0113822
Cystatin C	log_cysc_cleaned	ACAN	Male	19453	0.00385808	0.00496509	0.00612642
Cystatin C	log_cysc_cleaned	ACAN	CSA	793	0.0100135	0.019407	0.0422247
Cystatin C	log_cysc_cleaned	ACAN	EUR	40245	0.00610277	0.00706534	0.00822985
Gamma glutamyltransferase	log_ggt_cleaned	ACAN	Female	22911	0.00393997	0.00505905	0.00596138
Phosphate	phos_cleaned	ACAN	Female	22911	0.000375623	0.000682846	0.0011063
Ancestry	pop	ACAN	All	42364	0.00206915	0.00273764	0.00342255
Ancestry	pop	ACAN	Female	22911	0.00188224	0.0028527	0.00376153
Ancestry	pop	ACAN	Male	19453	0.00407376	0.00530633	0.00689531
Sex	sex	ACAN	All	42364	0.00130853	0.00176423	0.00229644
Sex	sex	ACAN	EUR	40245	0.000543814	0.000774189	0.00110834
Smoking	smoking	ACAN	All	42364	0.00704551	0.00815142	0.00905772
Smoking	smoking	ACAN	Female	22911	0.0116987	0.0135033	0.0154018
Smoking	smoking	ACAN	Male	19453	0.0104632	0.0120654	0.014369
Smoking	smoking	ACAN	EUR	40245	0.00601454	0.00704459	0.00790709
trans-pQTL score	trans.score	ACAN	All	42364	0.0615182	0.0646234	0.0677595
trans-pQTL score	trans.score	ACAN	Female	22911	0.0543948	0.058286	0.062239
trans-pQTL score	trans.score	ACAN	Male	19453	0.0662757	0.0713527	0.0754753
trans-pQTL score	trans.score	ACAN	CSA	793	0.0377126	0.0543425	0.0754882
trans-pQTL score	trans.score	ACAN	EUR	40245	0.069946	0.0734831	0.0761375
Vitamin D	vitd_cleaned	ACAN	All	42364	0.00342088	0.00418935	0.00496219
Vitamin D	vitd_cleaned	ACAN	Female	22911	0.00510351	0.00642353	0.00795371
Vitamin D	vitd_cleaned	ACAN	Male	19453	0.000817586	0.00136973	0.00204993
Vitamin D	vitd_cleaned	ACAN	EUR	40245	0.00353084	0.00433963	0.00506078
Waist-to-Hip ratio	whr	C1QL2	CSA	761	0.0620482	0.0817034	0.103921
Prednisolone	A07EA01	ACE	EUR	39729	1.20148e-06	4.13848e-05	0.000121551
Enalapril	C09AA02	ACE	All	41838	0.00823623	0.00964467	0.0107478
Enalapril	C09AA02	ACE	Female	22623	0.00824787	0.0099633	0.0113522
Enalapril	C09AA02	ACE	Male	19215	0.00840175	0.0104272	0.0123126
Enalapril	C09AA02	ACE	EUR	39729	0.0113377	0.0130561	0.0144794
Lisinopril	C09AA03	ACE	All	41838	0.0336588	0.0363545	0.0388751
Lisinopril	C09AA03	ACE	Female	22623	0.020976	0.023964	0.0266093
Lisinopril	C09AA03	ACE	Male	19215	0.0368692	0.0401774	0.0435606
Lisinopril	C09AA03	ACE	AFR	820	0.0578276	0.0964564	0.108654
Lisinopril	C09AA03	ACE	CSA	780	0.0165008	0.0411411	0.0466566
Lisinopril	C09AA03	ACE	EUR	39729	0.0316372	0.0343316	0.0365165
Perindopril	C09AA04	ACE	All	41838	0.0123788	0.013923	0.0153345
Perindopril	C09AA04	ACE	Female	22623	0.0145053	0.0173655	0.0196668
Perindopril	C09AA04	ACE	Male	19215	0.0211952	0.0246919	0.0282719
Perindopril	C09AA04	ACE	CSA	780	0.0440878	0.0703258	0.0815178
Perindopril	C09AA04	ACE	EUR	39729	0.0194324	0.0217788	0.0236181
Ramipril	C09AA05	ACE	All	41838	0.0425864	0.0451302	0.0476918
Ramipril	C09AA05	ACE	Female	22623	0.0447346	0.0484733	0.0517559
Ramipril	C09AA05	ACE	Male	19215	0.0744486	0.0797625	0.0842302
Ramipril	C09AA05	ACE	AFR	820	0.0101144	0.0291201	0.0467049
Ramipril	C09AA05	ACE	CSA	780	0.0267248	0.0522347	0.0721538
Ramipril	C09AA05	ACE	EUR	39729	0.0505844	0.0534775	0.0558068
Quinapril	C09AA06	ACE	All	41838	0.000106243	0.000500542	0.000857468
Quinapril	C09AA06	ACE	EUR	39729	0.000167922	0.000628268	0.00105145
Fosinopril	C09AA09	ACE	EUR	39729	0.000152207	0.000366026	0.000377719
Trandolapril	C09AA10	ACE	All	41838	0.000228556	0.00055412	0.000653125
Enalapril |Hydrochlorothiazide	C09BA02	ACE	EUR	39729	0.000103954	0.000541776	0.000734402
Mean sphered cell volume	Mean_sphered_cell_volume	ACE	EUR	39729	8.49309e-08	1.7589e-05	0.000118577
Neutrophill percentage	Neutrophill_percentage	ACE	All	41838	0.000529866	0.000768556	0.00106407
Neutrophill percentage	Neutrophill_percentage	ACE	Female	22623	0.001598	0.0022668	0.00306502
Neutrophill percentage	Neutrophill_percentage	ACE	EUR	39729	0.00159415	0.00215887	0.00270499
Particulate matter air pollution 2.5-10um; 2010	Particulate_matter_air_pollution_2.5_10um__2010	ACE	CSA	780	5.86273e-06	0.000922191	0.00514036
Platelet crit	Platelet_crit	ACE	EUR	39729	1.16936e-05	0.000100656	0.000234393
Age	age	ACE	Female	22623	0.000471577	0.000854902	0.00128232
Essential hypertension	bin_401.1	ACE	All	41838	3.37099e-08	7.55789e-06	6.85343e-05
Primary/intrinsic cardiomyopathies	bin_425.1	ACE	All	41838	2.05813e-08	1.25668e-05	0.000140547
cis-pQTL score	cis.score	ACE	All	41838	0.110544	0.114082	0.117115
cis-pQTL score	cis.score	ACE	Female	22623	0.10356	0.108357	0.113256
cis-pQTL score	cis.score	ACE	Male	19215	0.125033	0.129728	0.135017
cis-pQTL score	cis.score	ACE	AFR	820	0.0702649	0.0932688	0.119734
cis-pQTL score	cis.score	ACE	CSA	780	0.11602	0.143044	0.178399
cis-pQTL score	cis.score	ACE	EUR	39729	0.128945	0.132045	0.135863
Glycated haemoglobin (HbA1c)	hba1c_cleaned	ACE	All	41838	6.61678e-05	0.000234122	0.000418776
Glycated haemoglobin (HbA1c)	hba1c_cleaned	ACE	EUR	39729	6.59507e-05	0.000194242	0.000406461
Alkaline phosphatase	log_alp_cleaned	ACE	All	41838	0.00172633	0.00222451	0.00285643
Alkaline phosphatase	log_alp_cleaned	ACE	Female	22623	0.000575424	0.00106353	0.00163859
Alkaline phosphatase	log_alp_cleaned	ACE	Male	19215	0.000904117	0.0014892	0.00224472
Alkaline phosphatase	log_alp_cleaned	ACE	EUR	39729	0.00176803	0.00231267	0.0027924
Aspartate aminotransferase	log_ast_cleaned	ACE	All	41838	0.00628872	0.00723563	0.00828087
Aspartate aminotransferase	log_ast_cleaned	ACE	Female	22623	0.00279708	0.00363036	0.00463224
Aspartate aminotransferase	log_ast_cleaned	ACE	Male	19215	0.0106296	0.0124824	0.0145624
Aspartate aminotransferase	log_ast_cleaned	ACE	EUR	39729	0.0056175	0.00654225	0.00768254
C-reactive protein	log_crp_cleaned	ACE	All	41838	0.0012147	0.00169834	0.00226354
C-reactive protein	log_crp_cleaned	ACE	Female	22623	0.00342983	0.00441505	0.00544687
C-reactive protein	log_crp_cleaned	ACE	EUR	39729	0.00196205	0.00250252	0.0032611
Cystatin C	log_cysc_cleaned	ACE	All	41838	0.000179916	0.000370402	0.000615675
Cystatin C	log_cysc_cleaned	ACE	Female	22623	0.000646183	0.00100371	0.0016834
Cystatin C	log_cysc_cleaned	ACE	EUR	39729	0.000956428	0.00128329	0.00173463
Ancestry	pop	ACE	All	41838	0.000375805	0.00061231	0.000919872
Ancestry	pop	ACE	Male	19215	0.00183107	0.00262266	0.00364644
trans-pQTL score	trans.score	ACE	All	41838	0.0247626	0.0265542	0.0283709
trans-pQTL score	trans.score	ACE	Female	22623	0.0256267	0.028335	0.0307002
trans-pQTL score	trans.score	ACE	Male	19215	0.0241874	0.0267984	0.0299562
trans-pQTL score	trans.score	ACE	CSA	780	0.00612765	0.0136702	0.024168
trans-pQTL score	trans.score	ACE	EUR	39729	0.0267156	0.0282285	0.0303078
Acetylsalicylic Acid	A01AD05	ACE2	All	41921	0.0019833	0.00236513	0.00288663
Acetylsalicylic Acid	A01AD05	ACE2	Male	19261	0.000177286	0.000560972	0.000987513
Acetylsalicylic Acid	A01AD05	ACE2	EUR	39813	0.000183098	0.000367781	0.000596889
Omeprazole	A02BC01	ACE2	All	41921	5.627e-05	0.000162987	0.000350311
Omeprazole	A02BC01	ACE2	Female	22660	0.000662146	0.00116326	0.00180557
Metformin	A10BA02	ACE2	Female	22660	0.000527298	0.00109192	0.00168717
Metformin	A10BA02	ACE2	Male	19261	9.93192e-06	0.00020696	0.000525475
Metformin	A10BA02	ACE2	EUR	39813	0.000189852	0.0004051	0.000702107
Bread intake	Bread_intake	ACE2	EUR	39813	4.15101e-05	0.000153687	0.000341798
Furosemide|Amiloride |Furosemide	C03CA01	ACE2	All	41921	0.000149658	0.000346735	0.000621482
Simvastatin	C10AA01	ACE2	All	41921	0.00149095	0.00192489	0.00242867
Simvastatin	C10AA01	ACE2	Female	22660	0.000617262	0.00106202	0.001662
Simvastatin	C10AA01	ACE2	Male	19261	0.00337995	0.00451085	0.00576184
Simvastatin	C10AA01	ACE2	EUR	39813	0.00108533	0.00152649	0.00206772
Atorvastatin	C10AA05	ACE2	All	41921	0.000239159	0.000434336	0.000693356
Atorvastatin	C10AA05	ACE2	Male	19261	0.000453332	0.000859163	0.00138911
Atorvastatin	C10AA05	ACE2	EUR	39813	0.000407277	0.000667549	0.00105074
Diclofenac	D11AX18	ACE2	All	41921	1.46531e-05	0.000109405	0.000319077
Forced expiratory volume in 1-second (FEV1)	Forced_expiratory_volume_in_1_second__FEV1_	ACE2	Male	19261	1.18391e-07	4.3955e-05	0.000240962
Tibolone	G03CX01	ACE2	All	41921	0.00266417	0.00338141	0.00410897
Tibolone	G03CX01	ACE2	Female	22660	0.00348777	0.00487765	0.00623807
Tibolone	G03CX01	ACE2	EUR	39813	0.00196347	0.00267214	0.00335032
High light scatter reticulocyte count	High_light_scatter_reticulocyte_count	ACE2	All	41921	0.000831683	0.00127539	0.00172125
High light scatter reticulocyte count	High_light_scatter_reticulocyte_count	ACE2	Female	22660	0.00103748	0.00158382	0.00215955
High light scatter reticulocyte count	High_light_scatter_reticulocyte_count	ACE2	Male	19261	0.0020622	0.00269246	0.00364203
High light scatter reticulocyte count	High_light_scatter_reticulocyte_count	ACE2	EUR	39813	0.00128121	0.00176515	0.00230368
Tamoxifen	L02BA01	ACE2	Female	22660	0.000416093	0.000912401	0.00144523
Long-standing illness, disability or infirmity	Long_standing_illness__disability_or_infirmity	ACE2	All	41921	0.000625051	0.000892127	0.00120262
Long-standing illness, disability or infirmity	Long_standing_illness__disability_or_infirmity	ACE2	Female	22660	0.00163851	0.00227173	0.00321318
Long-standing illness, disability or infirmity	Long_standing_illness__disability_or_infirmity	ACE2	EUR	39813	0.000935575	0.00132671	0.00183173
Mean corpuscular volume	Mean_corpuscular_volume	ACE2	Male	19261	0.000620536	0.00108712	0.00171603
Mean sphered cell volume	Mean_sphered_cell_volume	ACE2	All	41921	0.00200065	0.00258208	0.00315639
Mean sphered cell volume	Mean_sphered_cell_volume	ACE2	Female	22660	0.00191637	0.00266607	0.00363417
Mean sphered cell volume	Mean_sphered_cell_volume	ACE2	EUR	39813	0.0017043	0.00226198	0.0028618
Monocyte count	Monocyte_count	ACE2	EUR	39813	5.47272e-05	0.000173868	0.000359531
Caffeine |Acetaminophen |Codeine|Acetaminophen |Codeine |Ketorolac|Acetaminophen |Codeine	N02AJ06	ACE2	All	41921	0.00093554	0.00138653	0.00195489
Caffeine |Acetaminophen |Codeine|Acetaminophen |Codeine |Ketorolac|Acetaminophen |Codeine	N02AJ06	ACE2	Female	22660	0.00304232	0.00395416	0.0049598
Caffeine |Acetaminophen |Codeine|Acetaminophen |Codeine |Ketorolac|Acetaminophen |Codeine	N02AJ06	ACE2	Male	19261	5.1265e-05	0.00024675	0.000658243
Caffeine |Acetaminophen |Codeine|Acetaminophen |Codeine |Ketorolac|Acetaminophen |Codeine	N02AJ06	ACE2	EUR	39813	0.00156696	0.00214247	0.00289145
Acetaminophen	N02BE01	ACE2	All	41921	0.00149489	0.00198672	0.00255704
Acetaminophen	N02BE01	ACE2	Female	22660	0.00194684	0.00267898	0.00347575
Acetaminophen	N02BE01	ACE2	EUR	39813	0.000642334	0.00102249	0.0014338
Phenytoin	N03AB02	ACE2	All	41921	0.000794145	0.00122825	0.00155125
Phenytoin	N03AB02	ACE2	Female	22660	0.00413696	0.00546077	0.00640406
Phenytoin	N03AB02	ACE2	Male	19261	0.000736342	0.0016092	0.0027357
Phenytoin	N03AB02	ACE2	EUR	39813	0.00293863	0.00366765	0.00418748
Carbamazepine	N03AF01	ACE2	All	41921	0.00196647	0.00259675	0.00330587
Carbamazepine	N03AF01	ACE2	Female	22660	0.00315527	0.00489713	0.00593945
Carbamazepine	N03AF01	ACE2	Male	19261	0.000402108	0.00112079	0.00197314
Carbamazepine	N03AF01	ACE2	EUR	39813	0.00264795	0.00312559	0.00377574
Platelet crit	Platelet_crit	ACE2	All	41921	0.000731028	0.00108593	0.00149186
Platelet crit	Platelet_crit	ACE2	Male	19261	0.00200744	0.00288741	0.00369132
Platelet crit	Platelet_crit	ACE2	EUR	39813	0.0020865	0.0026972	0.0033998
Systolic blood pressure, automated reading	Systolic_blood_pressure	ACE2	All	41921	0.00277939	0.00333206	0.00414306
Systolic blood pressure, automated reading	Systolic_blood_pressure	ACE2	Female	22660	0.00380424	0.0049925	0.00621425
Systolic blood pressure, automated reading	Systolic_blood_pressure	ACE2	EUR	39813	0.00344813	0.00420026	0.00492711
Age	age	ACE2	All	41921	0.010034	0.0110945	0.0122827
Age	age	ACE2	Female	22660	0.0048326	0.00618006	0.0074694
Age	age	ACE2	Male	19261	0.012632	0.014475	0.0166041
Age	age	ACE2	CSA	789	0.0215579	0.0335253	0.0488236
Age	age	ACE2	EUR	39813	0.0106661	0.0119369	0.0133049
Type 2 diabetes	bin_250.2	ACE2	All	41921	0.000950384	0.0013355	0.00184534
Type 2 diabetes	bin_250.2	ACE2	Male	19261	0.000252147	0.000579602	0.00108836
Type 2 diabetes	bin_250.2	ACE2	EUR	39813	0.000782897	0.00118483	0.00165075
Epilepsy, recurrent seizures, convulsions	bin_345	ACE2	All	41921	0.000309755	0.000530982	0.000812235
Epilepsy, recurrent seizures, convulsions	bin_345	ACE2	Female	22660	1.70945e-05	0.000197059	0.000536984
Epilepsy, recurrent seizures, convulsions	bin_345	ACE2	EUR	39813	0.000336884	0.000580496	0.000903532
Essential hypertension	bin_401.1	ACE2	All	41921	9.04202e-09	3.95655e-06	3.94272e-05
Essential hypertension	bin_401.1	ACE2	Female	22660	0.000533047	0.00100759	0.00148885
Essential hypertension	bin_401.1	ACE2	EUR	39813	7.1884e-05	0.000220792	0.000416423
Myocardial infarction	bin_411.2	ACE2	Male	19261	0.0006186	0.00107684	0.00164217
Body mass index	bmi	ACE2	Male	19261	0.0035412	0.00461163	0.00597076
cis-pQTL score	cis.score	ACE2	All	41921	0.0271966	0.0288399	0.0306484
cis-pQTL score	cis.score	ACE2	Female	22660	0.0251062	0.0273272	0.0300154
cis-pQTL score	cis.score	ACE2	Male	19261	0.0360561	0.0389631	0.0427882
cis-pQTL score	cis.score	ACE2	AFR	812	7.24402e-07	0.000197776	0.0024235
cis-pQTL score	cis.score	ACE2	CSA	789	0.0320793	0.0455437	0.0593635
cis-pQTL score	cis.score	ACE2	EUR	39813	0.0265672	0.0283172	0.0299517
Glycated haemoglobin (HbA1c)	hba1c_cleaned	ACE2	All	41921	0.000249488	0.000474868	0.000754791
Glycated haemoglobin (HbA1c)	hba1c_cleaned	ACE2	Female	22660	3.08642e-07	4.21949e-05	0.000233445
Glycated haemoglobin (HbA1c)	hba1c_cleaned	ACE2	Male	19261	0.00242465	0.00334562	0.00440782
Glycated haemoglobin (HbA1c)	hba1c_cleaned	ACE2	CSA	789	0.00196267	0.00735207	0.0173309
Glycated haemoglobin (HbA1c)	hba1c_cleaned	ACE2	EUR	39813	0.000358669	0.000611291	0.000972009
Alanine aminotransferase	log_alt_cleaned	ACE2	All	41921	0.00430485	0.00512965	0.00595902
Alanine aminotransferase	log_alt_cleaned	ACE2	Female	22660	0.00379296	0.00495686	0.00607397
Alanine aminotransferase	log_alt_cleaned	ACE2	Male	19261	0.00698855	0.00915707	0.0107926
Alanine aminotransferase	log_alt_cleaned	ACE2	AFR	812	0.0433094	0.0616879	0.0828303
Alanine aminotransferase	log_alt_cleaned	ACE2	EUR	39813	0.00444402	0.00526105	0.00621352
Aspartate aminotransferase	log_ast_cleaned	ACE2	All	41921	0.00855874	0.00968142	0.010806
Aspartate aminotransferase	log_ast_cleaned	ACE2	Female	22660	0.00706462	0.00828086	0.00988708
Aspartate aminotransferase	log_ast_cleaned	ACE2	Male	19261	0.00505301	0.0062825	0.00783577
Aspartate aminotransferase	log_ast_cleaned	ACE2	EUR	39813	0.00827581	0.0092955	0.0105662
Creatinine	log_crea_s_cleaned	ACE2	Female	22660	0.0012939	0.00192733	0.00274338
Creatinine	log_crea_s_cleaned	ACE2	Male	19261	0.00101553	0.00165038	0.0027352
C-reactive protein	log_crp_cleaned	ACE2	Male	19261	0.00162551	0.00243736	0.00325488
Gamma glutamyltransferase	log_ggt_cleaned	ACE2	All	41921	0.154483	0.158896	0.16325
Gamma glutamyltransferase	log_ggt_cleaned	ACE2	Female	22660	0.135923	0.141745	0.146893
Gamma glutamyltransferase	log_ggt_cleaned	ACE2	Male	19261	0.182218	0.189333	0.197106
Gamma glutamyltransferase	log_ggt_cleaned	ACE2	AFR	812	0.149246	0.173504	0.202496
Gamma glutamyltransferase	log_ggt_cleaned	ACE2	CSA	789	0.281015	0.31304	0.340334
Gamma glutamyltransferase	log_ggt_cleaned	ACE2	EUR	39813	0.148883	0.153183	0.156999
Testosterone	log_testo_cleaned	ACE2	All	41921	0.000559763	0.000837157	0.00123191
Testosterone	log_testo_cleaned	ACE2	EUR	39813	0.00181445	0.00234576	0.00305414
Triglycerides	log_total_tg_cleaned	ACE2	All	41921	0.00644896	0.00741913	0.00830376
Triglycerides	log_total_tg_cleaned	ACE2	Female	22660	0.00723398	0.00854925	0.0100111
Triglycerides	log_total_tg_cleaned	ACE2	Male	19261	0.0129278	0.0147257	0.0170616
Triglycerides	log_total_tg_cleaned	ACE2	AFR	812	0.0139738	0.0273936	0.044087
Triglycerides	log_total_tg_cleaned	ACE2	EUR	39813	0.00709825	0.00823961	0.00929938
Ancestry	pop	ACE2	Female	22660	0.00340666	0.00424796	0.00507259
Sex	sex	ACE2	All	41921	0.00189265	0.00240935	0.00299755
Sex	sex	ACE2	CSA	789	0.0964897	0.116954	0.148932
Sex	sex	ACE2	EUR	39813	0.000354449	0.000647933	0.00096358
SHBG	shbg_cleaned	ACE2	Male	19261	0.00729655	0.00852549	0.0100175
Smoking	smoking	ACE2	All	41921	0.000726606	0.00110447	0.00162181
Smoking	smoking	ACE2	Female	22660	0.00324559	0.00422636	0.00526337
Smoking	smoking	ACE2	EUR	39813	0.00141932	0.0019312	0.00248963
trans-pQTL score	trans.score	ACE2	All	41921	0.0224556	0.02407	0.0261319
trans-pQTL score	trans.score	ACE2	Female	22660	0.027661	0.0306618	0.0331669
trans-pQTL score	trans.score	ACE2	Male	19261	0.0243571	0.0267701	0.0298862
trans-pQTL score	trans.score	ACE2	CSA	789	0.00551418	0.0115879	0.0233247
trans-pQTL score	trans.score	ACE2	EUR	39813	0.0277275	0.0299517	0.0322553
Waist-to-Hip ratio	whr	PTPRS	CSA	809	0.0555124	0.0772828	0.10195
Waist-to-Hip ratio	whr	HAVCR1	AFR	838	0.0392428	0.0600573	0.0829078
Waist-to-Hip ratio	whr	BCAN	CSA	801	0.0426014	0.0583167	0.0800365
Warfarin	B01AA03	ACHE	All	40877	0.000458465	0.000719533	0.00113463
Warfarin	B01AA03	ACHE	Male	18755	0.00155864	0.00229239	0.00323736
Digoxin	C01AA05	ACHE	EUR	38819	6.97969e-05	0.000253595	0.000571898
Diastolic blood pressure, automated reading	Diastolic_blood_pressure	ACHE	Male	18755	4.6099e-07	7.54077e-05	0.000275322
Haemoglobin concentration	Haemoglobin_concentration	ACHE	All	40877	0.014	0.0153109	0.0165613
Haemoglobin concentration	Haemoglobin_concentration	ACHE	Female	22122	0.00762316	0.00889695	0.0106833
Haemoglobin concentration	Haemoglobin_concentration	ACHE	Male	18755	0.012998	0.0146538	0.016998
Haemoglobin concentration	Haemoglobin_concentration	ACHE	CSA	761	0.000739737	0.00526212	0.0143928
Haemoglobin concentration	Haemoglobin_concentration	ACHE	EUR	38819	0.0102429	0.0115531	0.0127623
High light scatter reticulocyte count	High_light_scatter_reticulocyte_count	ACHE	All	40877	0.00180217	0.00225572	0.00274375
High light scatter reticulocyte count	High_light_scatter_reticulocyte_count	ACHE	Male	18755	0.00383553	0.00501467	0.00606487
High light scatter reticulocyte count	High_light_scatter_reticulocyte_count	ACHE	EUR	38819	0.00172113	0.00222846	0.00281393
Mean platelet (thrombocyte) volume	Mean_platelet__thrombocyte__volume	ACHE	Male	18755	0.000242393	0.000593586	0.00111466
Mean reticulocyte volume	Mean_reticulocyte_volume	ACHE	All	40877	0.000339398	0.000619722	0.00095319
Mean reticulocyte volume	Mean_reticulocyte_volume	ACHE	Female	22122	0.00105848	0.00164617	0.00234215
Mean reticulocyte volume	Mean_reticulocyte_volume	ACHE	EUR	38819	0.000505383	0.00080107	0.00117925
Mean sphered cell volume	Mean_sphered_cell_volume	ACHE	All	40877	3.38281e-05	0.00012493	0.000283214
Mean sphered cell volume	Mean_sphered_cell_volume	ACHE	Female	22122	6.96583e-08	1.02649e-05	0.00012163
Mean sphered cell volume	Mean_sphered_cell_volume	ACHE	Male	18755	0.00239229	0.00345803	0.00445673
Mean sphered cell volume	Mean_sphered_cell_volume	ACHE	EUR	38819	0.000125531	0.000290127	0.000525754
Neutrophill percentage	Neutrophill_percentage	ACHE	All	40877	0.000180076	0.000338621	0.000595159
Neutrophill percentage	Neutrophill_percentage	ACHE	Female	22122	0.000152807	0.000421699	0.000824625
Never eat eggs, dairy, wheat, sugar	Never_eat_eggs__dairy__wheat__sugar	ACHE	CSA	761	0.0135491	0.0254395	0.0419595
Number of draws	Number_of_draws	ACHE	All	40877	0.00160213	0.00208382	0.00251421
Number of draws	Number_of_draws	ACHE	Female	22122	0.000498757	0.000935986	0.001506
Number of draws	Number_of_draws	ACHE	Male	18755	0.00148877	0.00217132	0.00306332
Number of draws	Number_of_draws	ACHE	EUR	38819	0.00076711	0.00115807	0.00161054
Platelet crit	Platelet_crit	ACHE	All	40877	0.00669248	0.00759829	0.00861786
Platelet crit	Platelet_crit	ACHE	Female	22122	0.00468189	0.00580598	0.00710477
Platelet crit	Platelet_crit	ACHE	Male	18755	0.00534597	0.00664095	0.00826868
Platelet crit	Platelet_crit	ACHE	EUR	38819	0.00708039	0.00789056	0.00896482
Platelet distribution width	Platelet_distribution_width	ACHE	Female	22122	0.00112284	0.00164721	0.00240409
Platelet distribution width	Platelet_distribution_width	ACHE	EUR	38819	0.00017372	0.000366243	0.000673685
Poultry intake	Poultry_intake	ACHE	All	40877	0.00228542	0.00289616	0.00357651
Poultry intake	Poultry_intake	ACHE	Female	22122	0.00346426	0.00454059	0.0056718
Poultry intake	Poultry_intake	ACHE	Male	18755	0.00216024	0.0029349	0.00408859
Poultry intake	Poultry_intake	ACHE	EUR	38819	0.00280851	0.00349471	0.00423536
Red blood cell (erythrocyte) distribution width	Red_blood_cell__erythrocyte__distribution_width	ACHE	All	40877	0.00103271	0.00148885	0.00197135
Red blood cell (erythrocyte) distribution width	Red_blood_cell__erythrocyte__distribution_width	ACHE	EUR	38819	0.00181526	0.00241357	0.0030761
Systolic blood pressure, automated reading	Systolic_blood_pressure	ACHE	All	40877	0.00312392	0.0037432	0.00440867
Systolic blood pressure, automated reading	Systolic_blood_pressure	ACHE	Female	22122	0.00176788	0.0024599	0.00328096
Systolic blood pressure, automated reading	Systolic_blood_pressure	ACHE	EUR	38819	0.00242	0.00294738	0.00355593
Time blood draw	Time_blood_draw	ACHE	All	40877	0.00416133	0.00492221	0.00587932
Time blood draw	Time_blood_draw	ACHE	Female	22122	0.00418594	0.00533086	0.00639774
Time blood draw	Time_blood_draw	ACHE	Male	18755	0.00875768	0.0105397	0.0123652
Time blood draw	Time_blood_draw	ACHE	EUR	38819	0.0044116	0.00515328	0.00607209
Total Lean Mass (g)	Total_Lean_Mass__g_	ACHE	All	40877	0.0027632	0.00346128	0.00415514
Total Lean Mass (g)	Total_Lean_Mass__g_	ACHE	EUR	38819	0.00404261	0.00500421	0.00585574
White blood cell (leukocyte) count	White_blood_cell__leukocyte__count	ACHE	Male	18755	3.49569e-08	1.84882e-05	0.000194122
Albumin	albumin_cleaned	ACHE	Female	22122	0.000356071	0.000786357	0.00127372
Albumin	albumin_cleaned	ACHE	EUR	38819	2.19283e-08	6.87171e-06	5.68104e-05
Alcohol consumption	alcohol	ACHE	All	40877	0.000955605	0.00134632	0.00191087
Alcohol consumption	alcohol	ACHE	Male	18755	0.00228589	0.00312385	0.00408786
Alcohol consumption	alcohol	ACHE	EUR	38819	0.00136574	0.00188535	0.00245469
Atrial fibrillation and flutter	bin_427.2	ACHE	All	40877	7.17384e-06	7.52374e-05	0.000203354
Atrial fibrillation and flutter	bin_427.2	ACHE	EUR	38819	0.000345067	0.000610838	0.0010141
Body mass index	bmi	CLMP	All	43212	0.106676	0.109717	0.113645
Body mass index	bmi	ACHE	Female	22122	0.000660355	0.00113053	0.00176931
Body mass index	bmi	ACHE	AFR	799	0.00629264	0.0141489	0.037446
Body mass index	bmi	ACHE	EUR	38819	0.00540186	0.00623303	0.00727657
cis-pQTL score	cis.score	ACHE	All	40877	0.078183	0.0812635	0.084528
cis-pQTL score	cis.score	ACHE	Female	22122	0.0507389	0.0539262	0.0572418
cis-pQTL score	cis.score	ACHE	Male	18755	0.0936025	0.0985028	0.103484
cis-pQTL score	cis.score	ACHE	CSA	761	0.0860263	0.102709	0.130643
cis-pQTL score	cis.score	ACHE	EUR	38819	0.0680592	0.0713001	0.0737007
HDL cholesterol	hdl_chol_cleaned	ACHE	All	40877	0.00336574	0.00399238	0.00475504
HDL cholesterol	hdl_chol_cleaned	ACHE	Female	22122	0.00532575	0.00640153	0.00779587
HDL cholesterol	hdl_chol_cleaned	ACHE	Male	18755	0.000671756	0.00109643	0.00175838
HDL cholesterol	hdl_chol_cleaned	ACHE	EUR	38819	0.00614563	0.00695262	0.00798383
IGF-1	igf1_cleaned	ACHE	All	40877	0.00764321	0.00869896	0.00993132
IGF-1	igf1_cleaned	ACHE	Female	22122	0.00903368	0.0105285	0.0123802
IGF-1	igf1_cleaned	ACHE	Male	18755	0.00825149	0.00971723	0.0114413
IGF-1	igf1_cleaned	ACHE	EUR	38819	0.00958815	0.0108446	0.0119571
Alkaline phosphatase	log_alp_cleaned	ACHE	EUR	38819	0.000721471	0.00108169	0.00152156
Aspartate aminotransferase	log_ast_cleaned	ACHE	All	40877	0.054557	0.057279	0.0602796
Aspartate aminotransferase	log_ast_cleaned	ACHE	Female	22122	0.0658242	0.0695752	0.0734967
Aspartate aminotransferase	log_ast_cleaned	ACHE	Male	18755	0.0426155	0.0463619	0.0498345
Aspartate aminotransferase	log_ast_cleaned	ACHE	AFR	799	0.0247789	0.0446929	0.0654957
Aspartate aminotransferase	log_ast_cleaned	ACHE	CSA	761	0.0985148	0.127891	0.154525
Aspartate aminotransferase	log_ast_cleaned	ACHE	EUR	38819	0.0638965	0.066368	0.069531
Creatinine	log_crea_s_cleaned	ACHE	All	40877	0.00778406	0.00887068	0.0100492
Creatinine	log_crea_s_cleaned	ACHE	Female	22122	0.00856132	0.0103295	0.0120867
Creatinine	log_crea_s_cleaned	ACHE	Male	18755	0.00136721	0.00205549	0.00295059
Creatinine	log_crea_s_cleaned	ACHE	EUR	38819	0.00391539	0.00472367	0.00572538
C-reactive protein	log_crp_cleaned	ACHE	All	40877	0.0236967	0.0259246	0.0277968
C-reactive protein	log_crp_cleaned	ACHE	Female	22122	0.0192066	0.0214976	0.0238547
C-reactive protein	log_crp_cleaned	ACHE	Male	18755	0.0233816	0.0257831	0.0289221
C-reactive protein	log_crp_cleaned	ACHE	EUR	38819	0.0240109	0.025729	0.027797
Gamma glutamyltransferase	log_ggt_cleaned	ACHE	All	40877	0.00029646	0.000533914	0.000866455
Gamma glutamyltransferase	log_ggt_cleaned	ACHE	Male	18755	0.00274086	0.00393594	0.00531179
Total bilirubin	log_tbil_cleaned	ACHE	All	40877	0.00069032	0.00101533	0.00142743
Total bilirubin	log_tbil_cleaned	ACHE	Female	22122	0.00158704	0.00227495	0.00318775
Total bilirubin	log_tbil_cleaned	ACHE	Male	18755	0.000943046	0.00154859	0.00236908
Total bilirubin	log_tbil_cleaned	ACHE	EUR	38819	0.000754476	0.00111466	0.00158089
Testosterone	log_testo_cleaned	ACHE	AFR	799	0.0434676	0.060769	0.0858438
Triglycerides	log_total_tg_cleaned	ACHE	EUR	38819	0.0019017	0.00240509	0.00305807
Sex	sex	ACHE	All	40877	2.4186e-06	4.82546e-05	0.000156626
Sex	sex	ACHE	CSA	761	0.0738264	0.0981104	0.12399
Sex	sex	ACHE	EUR	38819	8.40602e-09	5.99276e-06	5.6025e-05
Smoking	smoking	ACHE	All	40877	0.00937222	0.0107347	0.0119422
Smoking	smoking	ACHE	Female	22122	0.00889869	0.0105473	0.0125374
Smoking	smoking	ACHE	Male	18755	0.0115164	0.0136821	0.0160486
Smoking	smoking	ACHE	EUR	38819	0.0108915	0.0122306	0.0136862
trans-pQTL score	trans.score	ACHE	All	40877	0.0348955	0.036817	0.0391912
trans-pQTL score	trans.score	ACHE	Female	22122	0.0233535	0.025875	0.0282078
trans-pQTL score	trans.score	ACHE	Male	18755	0.0291445	0.0319671	0.0350453
trans-pQTL score	trans.score	ACHE	AFR	799	0.00185382	0.00685753	0.0152714
trans-pQTL score	trans.score	ACHE	EUR	38819	0.0313792	0.0335457	0.0356576
Urea	urea_cleaned	ACHE	All	40877	0.00262208	0.00325294	0.00398282
Urea	urea_cleaned	ACHE	Female	22122	0.00114959	0.0016221	0.00235813
Urea	urea_cleaned	ACHE	Male	18755	0.00319551	0.00452735	0.00569763
Urea	urea_cleaned	ACHE	EUR	38819	0.00372919	0.00443105	0.00512139
Date of attending assessment centre	Date_of_attending_assessment_centre	ACOT13	All	41706	0.00144326	0.00194711	0.00252455
Date of attending assessment centre	Date_of_attending_assessment_centre	ACOT13	Male	19162	0.000393054	0.000757132	0.00127592
Mean platelet (thrombocyte) volume	Mean_platelet__thrombocyte__volume	ACOT13	All	41706	0.0226011	0.0245705	0.0266524
Mean platelet (thrombocyte) volume	Mean_platelet__thrombocyte__volume	ACOT13	Female	22544	0.0246449	0.0275153	0.0300759
Mean platelet (thrombocyte) volume	Mean_platelet__thrombocyte__volume	ACOT13	Male	19162	0.0168874	0.0185734	0.0206636
Mean platelet (thrombocyte) volume	Mean_platelet__thrombocyte__volume	ACOT13	CSA	786	0.0264147	0.0430406	0.0577487
Mean platelet (thrombocyte) volume	Mean_platelet__thrombocyte__volume	ACOT13	EUR	39589	0.0313082	0.0333319	0.036091
Mean sphered cell volume	Mean_sphered_cell_volume	ACOT13	All	41706	0.000441408	0.000736728	0.00105056
Number of draws	Number_of_draws	ACOT13	All	41706	2.35704e-08	1.20729e-05	9.23077e-05
Number of draws	Number_of_draws	ACOT13	Female	22544	0.000164513	0.000443339	0.000817254
Number of draws	Number_of_draws	ACOT13	Male	19162	2.65954e-08	1.20534e-05	0.000114267
Number of draws	Number_of_draws	ACOT13	EUR	39589	2.11246e-06	6.28184e-05	0.000174175
Platelet crit	Platelet_crit	ACOT13	All	41706	0.0756011	0.0787742	0.0818756
Platelet crit	Platelet_crit	ACOT13	Female	22544	0.0817721	0.085735	0.090272
Platelet crit	Platelet_crit	ACOT13	Male	19162	0.0872066	0.0924359	0.097621
Platelet crit	Platelet_crit	ACOT13	AFR	822	0.0268226	0.0437303	0.0667949
Platelet crit	Platelet_crit	ACOT13	CSA	786	0.128687	0.153166	0.200729
Platelet crit	Platelet_crit	ACOT13	EUR	39589	0.089621	0.0933842	0.0971674
Pulse rate, automated reading	Pulse_rate	ACOT13	All	41706	0.000727557	0.00104192	0.00140023
Pulse rate, automated reading	Pulse_rate	ACOT13	Male	19162	0.00154773	0.00238881	0.00313324
Pulse rate, automated reading	Pulse_rate	ACOT13	EUR	39589	0.000549731	0.000868306	0.00126165
Time blood draw	Time_blood_draw	ACOT13	All	41706	0.00709309	0.00812634	0.00930936
Time blood draw	Time_blood_draw	ACOT13	Female	22544	0.00628519	0.00748686	0.008979
Time blood draw	Time_blood_draw	ACOT13	Male	19162	0.00450583	0.00570806	0.00694989
Time blood draw	Time_blood_draw	ACOT13	EUR	39589	0.00736473	0.00844796	0.00939879
Centre	centre	ACOT13	All	41706	0.0138349	0.0154227	0.0170137
Centre	centre	ACOT13	Female	22544	0.0118905	0.0135343	0.015207
Centre	centre	ACOT13	Male	19162	0.0181126	0.0202444	0.0225196
Centre	centre	ACOT13	EUR	39589	0.0123267	0.0135783	0.0150564
cis-pQTL score	cis.score	ACOT13	All	41706	0.00541308	0.00689454	0.00777439
cis-pQTL score	cis.score	ACOT13	Female	22544	0.00272045	0.00375641	0.00455221
cis-pQTL score	cis.score	ACOT13	Male	19162	0.00344179	0.00547646	0.006523
cis-pQTL score	cis.score	ACOT13	EUR	39589	0.00632666	0.00750136	0.00853188
HDL cholesterol	hdl_chol_cleaned	ACOT13	All	41706	0.00574743	0.00657474	0.00740626
HDL cholesterol	hdl_chol_cleaned	ACOT13	Female	22544	0.00417713	0.00540421	0.00635878
HDL cholesterol	hdl_chol_cleaned	ACOT13	Male	19162	0.00328274	0.00432073	0.00552476
HDL cholesterol	hdl_chol_cleaned	ACOT13	EUR	39589	0.00504878	0.00587893	0.00700337
Alkaline phosphatase	log_alp_cleaned	ACOT13	Female	22544	0.00053952	0.0010037	0.00157396
C-reactive protein	log_crp_cleaned	ACOT13	All	41706	0.000537072	0.000838614	0.00122274
C-reactive protein	log_crp_cleaned	ACOT13	Female	22544	9.88082e-05	0.00032296	0.000645366
C-reactive protein	log_crp_cleaned	ACOT13	Male	19162	0.00149096	0.00233308	0.00313486
C-reactive protein	log_crp_cleaned	ACOT13	EUR	39589	0.000145721	0.000325465	0.000618924
Gamma glutamyltransferase	log_ggt_cleaned	ACOT13	All	41706	6.02985e-05	0.000155056	0.000374179
Gamma glutamyltransferase	log_ggt_cleaned	ACOT13	EUR	39589	2.35667e-05	0.000136463	0.000296416
Triglycerides	log_total_tg_cleaned	ACOT13	All	41706	0.000204835	0.000387223	0.000642404
Triglycerides	log_total_tg_cleaned	ACOT13	Female	22544	0.000708072	0.00116214	0.00168154
Triglycerides	log_total_tg_cleaned	ACOT13	Male	19162	0.000198496	0.000510098	0.000960702
Triglycerides	log_total_tg_cleaned	ACOT13	CSA	786	0.00143178	0.00647656	0.0143314
Triglycerides	log_total_tg_cleaned	ACOT13	EUR	39589	0.000759425	0.00114415	0.00154766
Sample age	sample_age	ACOT13	Female	22544	0.000102955	0.000340289	0.000652149
Sample age	sample_age	ACOT13	EUR	39589	0.00115158	0.00164457	0.00207321
Sex	sex	ACOT13	All	41706	0.000346	0.000567266	0.000894275
Sex	sex	ACOT13	EUR	39589	0.00111397	0.00153688	0.00211812
Total protein	total_prot_cleaned	ACOT13	All	41706	0.0143304	0.0157747	0.0175505
Total protein	total_prot_cleaned	ACOT13	Female	22544	0.0136456	0.0158346	0.017859
Total protein	total_prot_cleaned	ACOT13	Male	19162	0.014377	0.0164385	0.0185828
Total protein	total_prot_cleaned	ACOT13	AFR	822	0.00332023	0.0100696	0.0193747
Total protein	total_prot_cleaned	ACOT13	CSA	786	0.0061613	0.0167556	0.0294123
Total protein	total_prot_cleaned	ACOT13	EUR	39589	0.0184888	0.0201747	0.0221393
trans-pQTL score	trans.score	ACOT13	All	41706	0.00535254	0.00621542	0.00711604
trans-pQTL score	trans.score	ACOT13	Female	22544	0.00533511	0.00636773	0.00769102
trans-pQTL score	trans.score	ACOT13	Male	19162	0.00258577	0.00342248	0.00451932
trans-pQTL score	trans.score	ACOT13	EUR	39589	0.00554064	0.00652333	0.00742493
Mean platelet (thrombocyte) volume	Mean_platelet__thrombocyte__volume	ACOX1	All	42688	0.0138157	0.0150043	0.0162439
Mean platelet (thrombocyte) volume	Mean_platelet__thrombocyte__volume	ACOX1	Female	23074	0.0172327	0.0189934	0.0208547
Mean platelet (thrombocyte) volume	Mean_platelet__thrombocyte__volume	ACOX1	Male	19614	0.0119751	0.0139377	0.0158493
Mean platelet (thrombocyte) volume	Mean_platelet__thrombocyte__volume	ACOX1	EUR	40558	0.0133628	0.0145552	0.0160385
Number of draws	Number_of_draws	ACOX1	All	42688	9.56109e-05	0.000231298	0.000407182
Number of draws	Number_of_draws	ACOX1	EUR	40558	0.000164585	0.000329751	0.000563954
Platelet crit	Platelet_crit	ACOX1	All	42688	0.0335674	0.035388	0.0379099
Platelet crit	Platelet_crit	ACOX1	Female	23074	0.0248915	0.027074	0.0300201
Platelet crit	Platelet_crit	ACOX1	Male	19614	0.0377818	0.0411674	0.0445357
Platelet crit	Platelet_crit	ACOX1	AFR	821	0.024206	0.0367102	0.0541491
Platelet crit	Platelet_crit	ACOX1	CSA	797	0.0520736	0.0731266	0.09386
Platelet crit	Platelet_crit	ACOX1	EUR	40558	0.040469	0.0429268	0.0454552
Time blood draw	Time_blood_draw	ACOX1	All	42688	0.00201094	0.00256741	0.0030081
Time blood draw	Time_blood_draw	ACOX1	Female	23074	0.00170171	0.00249286	0.00336502
Time blood draw	Time_blood_draw	ACOX1	EUR	40558	0.00319787	0.00385482	0.00461805
Centre	centre	ACOX1	All	42688	0.00570149	0.00669638	0.00773299
Centre	centre	ACOX1	Male	19614	0.0147978	0.0167612	0.0184868
Centre	centre	ACOX1	EUR	40558	0.0065798	0.00750255	0.00848043
cis-pQTL score	cis.score	ACOX1	All	42688	0.00393489	0.0044599	0.00522174
cis-pQTL score	cis.score	ACOX1	Female	23074	0.0021337	0.00299474	0.00402748
cis-pQTL score	cis.score	ACOX1	Male	19614	0.00263651	0.00343678	0.00457874
cis-pQTL score	cis.score	ACOX1	EUR	40558	0.00349619	0.0042387	0.00509463
HDL cholesterol	hdl_chol_cleaned	ACOX1	EUR	40558	0.000752563	0.00109773	0.00156249
Alkaline phosphatase	log_alp_cleaned	ACOX1	Female	23074	0.000140624	0.000444025	0.000844479
Aspartate aminotransferase	log_ast_cleaned	ACOX1	All	42688	0.000472912	0.000844694	0.00118486
Aspartate aminotransferase	log_ast_cleaned	ACOX1	Male	19614	0.00159557	0.00231527	0.00315804
Aspartate aminotransferase	log_ast_cleaned	ACOX1	EUR	40558	0.00032757	0.000563616	0.000872029
C-reactive protein	log_crp_cleaned	ACOX1	All	42688	0.0003802	0.00063684	0.0010206
C-reactive protein	log_crp_cleaned	ACOX1	Female	23074	0.000433473	0.000779308	0.00125725
C-reactive protein	log_crp_cleaned	ACOX1	EUR	40558	0.000344815	0.000639065	0.00097326
Cystatin C	log_cysc_cleaned	ACOX1	All	42688	1.5187e-07	2.21468e-05	0.00010403
Gamma glutamyltransferase	log_ggt_cleaned	ACOX1	All	42688	0.000987974	0.0013657	0.00185016
Gamma glutamyltransferase	log_ggt_cleaned	ACOX1	Female	23074	0.00124286	0.00191423	0.00250319
Gamma glutamyltransferase	log_ggt_cleaned	ACOX1	Male	19614	0.000370292	0.000710241	0.00124598
Gamma glutamyltransferase	log_ggt_cleaned	ACOX1	CSA	797	0.0169178	0.0304681	0.0450935
Gamma glutamyltransferase	log_ggt_cleaned	ACOX1	EUR	40558	0.00199673	0.00253865	0.00308786
Triglycerides	log_total_tg_cleaned	ACOX1	All	42688	0.00279763	0.0034694	0.00414211
Triglycerides	log_total_tg_cleaned	ACOX1	Female	23074	0.00147094	0.00208795	0.00281653
Triglycerides	log_total_tg_cleaned	ACOX1	Male	19614	0.00485679	0.00602882	0.00716535
Triglycerides	log_total_tg_cleaned	ACOX1	CSA	797	0.00188901	0.00799322	0.0167894
Triglycerides	log_total_tg_cleaned	ACOX1	EUR	40558	0.00161385	0.00209425	0.00268818
Sample age	sample_age	ACOX1	All	42688	0.00021748	0.000441712	0.000721026
Sample age	sample_age	ACOX1	Female	23074	0.00239841	0.00322121	0.00407441
Sample age	sample_age	ACOX1	EUR	40558	0.000317695	0.000585036	0.00092761
Total protein	total_prot_cleaned	ACOX1	All	42688	0.0070644	0.00805903	0.0090232
Total protein	total_prot_cleaned	ACOX1	Female	23074	0.00604106	0.00720221	0.00835312
Total protein	total_prot_cleaned	ACOX1	Male	19614	0.0036179	0.00461676	0.00584059
Total protein	total_prot_cleaned	ACOX1	CSA	797	0.00334355	0.0114249	0.0214639
Total protein	total_prot_cleaned	ACOX1	EUR	40558	0.00556496	0.00640066	0.00749127
Average total household income	Average_total_household_income	ACP1	CSA	761	0.00514232	0.0119489	0.0240071
Bread type	Bread_type	ACP1	All	40588	0.000732245	0.00103521	0.00147324
Bread type	Bread_type	ACP1	Female	21971	0.000513027	0.000945975	0.00139631
Bread type	Bread_type	ACP1	EUR	38534	0.000200862	0.000396631	0.000715626
Cereal intake	Cereal_intake	ACP1	Male	18617	4.46928e-05	0.00026494	0.0006888
Date of attending assessment centre	Date_of_attending_assessment_centre	ACP1	CSA	761	0.0128756	0.0214526	0.0446957
Haemoglobin concentration	Haemoglobin_concentration	ACP1	All	40588	0.0306809	0.0324288	0.0344133
Haemoglobin concentration	Haemoglobin_concentration	ACP1	Female	21971	0.0176649	0.0196241	0.0225293
Haemoglobin concentration	Haemoglobin_concentration	ACP1	Male	18617	0.015907	0.0185008	0.0212274
Haemoglobin concentration	Haemoglobin_concentration	ACP1	AFR	803	0.0193602	0.0314492	0.0434289
Haemoglobin concentration	Haemoglobin_concentration	ACP1	CSA	761	0.0113119	0.0198017	0.0322804
Haemoglobin concentration	Haemoglobin_concentration	ACP1	EUR	38534	0.0255	0.0273742	0.02908
Leisure/social activities	Leisure_social_activities	ACP1	EUR	38534	0.000421147	0.000722527	0.00106716
Mean platelet (thrombocyte) volume	Mean_platelet__thrombocyte__volume	ACP1	All	40588	0.00301057	0.00367038	0.00431897
Mean platelet (thrombocyte) volume	Mean_platelet__thrombocyte__volume	ACP1	Female	21971	0.00367367	0.00465077	0.00590969
Mean platelet (thrombocyte) volume	Mean_platelet__thrombocyte__volume	ACP1	EUR	38534	0.00163318	0.00223843	0.00282605
Number of draws	Number_of_draws	ACP1	All	40588	5.5246e-07	3.89073e-05	0.000154979
Number of draws	Number_of_draws	ACP1	Female	21971	0.000380452	0.000766711	0.00126544
Number of draws	Number_of_draws	ACP1	Male	18617	0.000559776	0.00103154	0.0016472
Number of draws	Number_of_draws	ACP1	EUR	38534	8.82133e-05	0.00020613	0.000410304
Platelet crit	Platelet_crit	ACP1	All	40588	0.00273046	0.00347185	0.0042663
Platelet crit	Platelet_crit	ACP1	Female	21971	0.00430552	0.00534792	0.0064125
Platelet crit	Platelet_crit	ACP1	Male	18617	0.00210274	0.0030998	0.00409651
Platelet crit	Platelet_crit	ACP1	EUR	38534	0.00162928	0.00210128	0.0026131
Time blood draw	Time_blood_draw	ACP1	All	40588	0.00504795	0.0058802	0.00696794
Time blood draw	Time_blood_draw	ACP1	Female	21971	0.00172044	0.00251604	0.00334589
Time blood draw	Time_blood_draw	ACP1	Male	18617	0.0040884	0.00509015	0.00657355
Time blood draw	Time_blood_draw	ACP1	EUR	38534	0.00287681	0.00351439	0.00416864
Townsend deprivation index	Townsend_deprivation_index	ACP1	All	40588	0.00097601	0.00136346	0.00178598
Townsend deprivation index	Townsend_deprivation_index	ACP1	Male	18617	0.00104416	0.00175471	0.00252373
Townsend deprivation index	Townsend_deprivation_index	ACP1	EUR	38534	0.000972936	0.00134922	0.001824
Age	age	ACP1	All	40588	0.00307984	0.00378648	0.00464362
Age	age	ACP1	Female	21971	0.00602631	0.00760741	0.00906377
Age	age	ACP1	EUR	38534	0.00136349	0.00176387	0.00233758
Centre	centre	ACP1	All	40588	0.0245726	0.0263488	0.0281772
Centre	centre	ACP1	Female	21971	0.0192348	0.021581	0.0237931
Centre	centre	ACP1	Male	18617	0.0213563	0.0234847	0.0264189
Centre	centre	ACP1	EUR	38534	0.0200725	0.0216199	0.0232644
cis-pQTL score	cis.score	ACP1	All	40588	0.0705397	0.0736868	0.0775041
cis-pQTL score	cis.score	ACP1	Female	21971	0.0764829	0.0806804	0.0850764
cis-pQTL score	cis.score	ACP1	Male	18617	0.0781818	0.0824215	0.0875419
cis-pQTL score	cis.score	ACP1	AFR	803	0.00839752	0.0199844	0.0337737
cis-pQTL score	cis.score	ACP1	CSA	761	0.0226913	0.0374981	0.0534907
cis-pQTL score	cis.score	ACP1	EUR	38534	0.0716389	0.0743909	0.0780145
LDL direct	ldl_chol_cleaned	ACP1	EUR	38534	1.04658e-07	4.02152e-05	0.000148315
C-reactive protein	log_crp_cleaned	ACP1	Male	18617	0.00103679	0.00170888	0.00247017
Triglycerides	log_total_tg_cleaned	ACP1	All	40588	0.000690023	0.00103331	0.00141565
Triglycerides	log_total_tg_cleaned	ACP1	Male	18617	0.00134726	0.00205828	0.00284196
Triglycerides	log_total_tg_cleaned	ACP1	EUR	38534	0.000774823	0.00121543	0.00164379
Sample age	sample_age	ACP1	All	40588	0.00194313	0.00250733	0.00316153
Smoking	smoking	ACP1	All	40588	0.000380377	0.000653763	0.00100885
Smoking	smoking	ACP1	EUR	38534	0.000483858	0.000806463	0.00117949
Prednisolone	A07EA01	ACP5	All	42952	0.000789605	0.00124427	0.00172959
Insulin	A10A	ACP5	All	42952	0.000256858	0.000504212	0.000819963
Metformin	A10BA02	ACP5	All	42952	0.000542409	0.000838562	0.00118574
Metformin	A10BA02	ACP5	Female	23227	0.00084446	0.00130446	0.00193423
Metformin	A10BA02	ACP5	Male	19725	0.000143381	0.000524699	0.00101762
Metformin	A10BA02	ACP5	EUR	40798	0.000487383	0.00072332	0.00111707
Warfarin	B01AA03	ACP5	All	42952	0.000417047	0.000694076	0.00109997
Warfarin	B01AA03	ACP5	Male	19725	0.000700853	0.00132914	0.00212691
Warfarin	B01AA03	ACP5	EUR	40798	0.00151555	0.0021035	0.0027657
Bread type	Bread_type	ACP5	All	42952	0.00182013	0.00232808	0.00286015
Bread type	Bread_type	ACP5	Male	19725	0.00176164	0.00239685	0.00327256
Bread type	Bread_type	ACP5	EUR	40798	0.000874484	0.00125396	0.00162923
Digoxin	C01AA05	ACP5	All	42952	0.00229548	0.00301067	0.0036295
Digoxin	C01AA05	ACP5	Female	23227	0.00234047	0.00373298	0.00492746
Digoxin	C01AA05	ACP5	Male	19725	0.00168542	0.00268459	0.00369604
Digoxin	C01AA05	ACP5	EUR	40798	0.000747012	0.00105697	0.00157906
Cereal intake	Cereal_intake	ACP5	All	42952	0.000605118	0.000971911	0.00137446
Cereal intake	Cereal_intake	ACP5	Male	19725	0.000212955	0.000523559	0.00101287
Diastolic blood pressure, automated reading	Diastolic_blood_pressure	ACP5	Female	23227	2.35981e-08	7.85485e-06	0.000104782
Haemoglobin concentration	Haemoglobin_concentration	ACP5	All	42952	0.0208395	0.0225227	0.0240907
Haemoglobin concentration	Haemoglobin_concentration	ACP5	Female	23227	0.009006	0.0108243	0.0127017
Haemoglobin concentration	Haemoglobin_concentration	ACP5	Male	19725	0.0111255	0.0131337	0.0153921
Haemoglobin concentration	Haemoglobin_concentration	ACP5	AFR	832	0.0422269	0.0631244	0.0814491
Haemoglobin concentration	Haemoglobin_concentration	ACP5	EUR	40798	0.0124326	0.0138629	0.015364
High light scatter reticulocyte count	High_light_scatter_reticulocyte_count	ACP5	Female	23227	0.000588478	0.000955818	0.00155576
High light scatter reticulocyte count	High_light_scatter_reticulocyte_count	ACP5	Male	19725	1.26596e-05	0.000114698	0.000306632
Leisure/social activities	Leisure_social_activities	ACP5	All	42952	0.00262871	0.00329215	0.00391727
Leisure/social activities	Leisure_social_activities	ACP5	Male	19725	0.00320562	0.0042183	0.0053369
Leisure/social activities	Leisure_social_activities	ACP5	EUR	40798	0.00151743	0.00197329	0.00259567
Long-standing illness, disability or infirmity	Long_standing_illness__disability_or_infirmity	ACP5	All	42952	0.000846639	0.00122908	0.00157667
Long-standing illness, disability or infirmity	Long_standing_illness__disability_or_infirmity	ACP5	Female	23227	0.002019	0.00282645	0.00379554
Long-standing illness, disability or infirmity	Long_standing_illness__disability_or_infirmity	ACP5	EUR	40798	0.00161107	0.00212307	0.0026357
Mean corpuscular haemoglobin concentration	Mean_corpuscular_haemoglobin_concentration	ACP5	All	42952	0.000328944	0.000592449	0.000925642
Mean corpuscular haemoglobin concentration	Mean_corpuscular_haemoglobin_concentration	ACP5	EUR	40798	0.0020259	0.00274492	0.00336323
Mean corpuscular volume	Mean_corpuscular_volume	ACP5	All	42952	0.00591433	0.00675764	0.00759549
Mean corpuscular volume	Mean_corpuscular_volume	ACP5	Female	23227	0.00658884	0.0080028	0.00947655
Mean corpuscular volume	Mean_corpuscular_volume	ACP5	Male	19725	0.0062316	0.00789386	0.00947463
Mean corpuscular volume	Mean_corpuscular_volume	ACP5	EUR	40798	0.0105684	0.0117085	0.0132471
Mean platelet (thrombocyte) volume	Mean_platelet__thrombocyte__volume	ACP5	EUR	40798	0.0013011	0.00165051	0.00221324
Monocyte count	Monocyte_count	ACP5	All	42952	0.00268102	0.00321728	0.00395406
Monocyte count	Monocyte_count	ACP5	Female	23227	0.00506867	0.00626706	0.00751529
Number of days/week of vigorous physical activity	Number_of_days_week_of_vigorous_physical_activity	ACP5	All	42952	0.000231781	0.000494897	0.000894975
Number of days/week of vigorous physical activity	Number_of_days_week_of_vigorous_physical_activity	ACP5	Female	23227	0.000604628	0.00109487	0.00162144
Number of days/week of vigorous physical activity	Number_of_days_week_of_vigorous_physical_activity	ACP5	Male	19725	0.00025497	0.000597999	0.00101367
Number of days/week of vigorous physical activity	Number_of_days_week_of_vigorous_physical_activity	ACP5	EUR	40798	0.000793129	0.00111596	0.00155297
Overall health rating	Overall_health_rating	ACP5	Male	19725	0.00275839	0.00355239	0.00455654
Pulse rate, automated reading	Pulse_rate	ACP5	All	42952	0.00333344	0.00392106	0.00467919
Pulse rate, automated reading	Pulse_rate	ACP5	Female	23227	0.00383251	0.00478909	0.00607777
Pulse rate, automated reading	Pulse_rate	ACP5	Male	19725	0.00512473	0.00638555	0.00763538
Pulse rate, automated reading	Pulse_rate	ACP5	EUR	40798	0.00504853	0.00576784	0.00666141
Qualifications	Qualifications	ACP5	All	42952	0.000372658	0.000593016	0.000869692
Qualifications	Qualifications	ACP5	EUR	40798	0.00308592	0.00381849	0.00448383
Red blood cell (erythrocyte) distribution width	Red_blood_cell__erythrocyte__distribution_width	ACP5	All	42952	0.001868	0.00240464	0.00308469
Red blood cell (erythrocyte) distribution width	Red_blood_cell__erythrocyte__distribution_width	ACP5	Female	23227	0.00353165	0.004376	0.00544901
Red blood cell (erythrocyte) distribution width	Red_blood_cell__erythrocyte__distribution_width	ACP5	EUR	40798	0.00238103	0.00293533	0.00371037
Systolic blood pressure, automated reading	Systolic_blood_pressure	ACP5	All	42952	0.000745449	0.00110561	0.00152907
Systolic blood pressure, automated reading	Systolic_blood_pressure	ACP5	Female	23227	0.00077249	0.00128486	0.00182405
Systolic blood pressure, automated reading	Systolic_blood_pressure	ACP5	EUR	40798	0.00050574	0.000795815	0.0012645
Total Lean Mass (g)	Total_Lean_Mass__g_	ACP5	All	42952	0.00532772	0.00615074	0.00714184
Total Lean Mass (g)	Total_Lean_Mass__g_	ACP5	Female	23227	0.013503	0.0157845	0.017934
Total Lean Mass (g)	Total_Lean_Mass__g_	ACP5	Male	19725	0.0175946	0.0196987	0.0224781
Age	age	ACP5	All	42952	0.00208381	0.00265617	0.00338693
Age	age	ACP5	Female	23227	0.00944023	0.0110543	0.0125699
Age	age	ACP5	AFR	832	0.010936	0.022371	0.0350496
Age	age	ACP5	EUR	40798	0.00331097	0.00406328	0.00470886
Albumin	albumin_cleaned	ACP5	Female	23227	2.34336e-06	8.90119e-05	0.000322409
Alcohol consumption	alcohol	ACP5	EUR	40798	0.00149084	0.0019619	0.00246453
Type 2 diabetes	bin_250.2	ACP5	All	42952	0.000512875	0.000818312	0.00118151
Type 2 diabetes	bin_250.2	ACP5	Male	19725	0.000719407	0.00145148	0.0021921
Type 2 diabetes	bin_250.2	ACP5	EUR	40798	0.000191585	0.000381646	0.000632142
Atrial fibrillation and flutter	bin_427.2	ACP5	All	42952	0.00251403	0.00316613	0.00389923
Atrial fibrillation and flutter	bin_427.2	ACP5	Male	19725	0.00413737	0.00542775	0.00690572
Atrial fibrillation and flutter	bin_427.2	ACP5	EUR	40798	0.00118071	0.001813	0.00245046
Obstetrical/birth trauma	bin_665	ACP5	All	42952	0.000644306	0.000877583	0.00121319
Obstetrical/birth trauma	bin_665	ACP5	EUR	40798	0.00119699	0.00161099	0.00207647
Centre	centre	ACP5	Female	23227	0.0038272	0.00479073	0.00597505
cis-pQTL score	cis.score	ACP5	All	42952	0.0760478	0.0794285	0.0827679
cis-pQTL score	cis.score	ACP5	Female	23227	0.0680279	0.0710055	0.0742987
cis-pQTL score	cis.score	ACP5	Male	19725	0.0743844	0.0784876	0.0824485
cis-pQTL score	cis.score	ACP5	AFR	832	0.0184037	0.0342466	0.0450068
cis-pQTL score	cis.score	ACP5	CSA	805	0.022206	0.0422967	0.0622896
cis-pQTL score	cis.score	ACP5	EUR	40798	0.0757271	0.0786067	0.0818518
Glucose	glucose_cleaned	ACP5	All	42952	2.08757e-07	2.54873e-05	0.000101629
Glucose	glucose_cleaned	ACP5	Male	19725	0.000155537	0.000464279	0.000846811
Glucose	glucose_cleaned	ACP5	EUR	40798	0.00014112	0.000305215	0.00053306
Glycated haemoglobin (HbA1c)	hba1c_cleaned	ACP5	All	42952	0.000884299	0.00125532	0.00164699
Glycated haemoglobin (HbA1c)	hba1c_cleaned	ACP5	Female	23227	0.00135288	0.00206005	0.00268277
Glycated haemoglobin (HbA1c)	hba1c_cleaned	ACP5	CSA	805	0.00770181	0.0162505	0.0339593
Glycated haemoglobin (HbA1c)	hba1c_cleaned	ACP5	EUR	40798	0.000926342	0.00131101	0.00180448
IGF-1	igf1_cleaned	ACP5	All	42952	0.00102266	0.00138074	0.00194316
IGF-1	igf1_cleaned	ACP5	Male	19725	0.0044241	0.00542419	0.00708674
IGF-1	igf1_cleaned	ACP5	EUR	40798	0.000460684	0.000714609	0.00104709
LDL direct	ldl_chol_cleaned	ACP5	All	42952	0.00310076	0.00368903	0.00445509
LDL direct	ldl_chol_cleaned	ACP5	Female	23227	0.00251264	0.00333215	0.00426407
LDL direct	ldl_chol_cleaned	ACP5	EUR	40798	0.00542224	0.00635525	0.00743094
Alkaline phosphatase	log_alp_cleaned	ACP5	All	42952	0.00824041	0.0092343	0.0104056
Alkaline phosphatase	log_alp_cleaned	ACP5	Female	23227	0.0126591	0.0143133	0.0162049
Alkaline phosphatase	log_alp_cleaned	ACP5	Male	19725	0.00142097	0.00228576	0.00303342
Alkaline phosphatase	log_alp_cleaned	ACP5	AFR	832	0.0173585	0.027246	0.0388294
Alkaline phosphatase	log_alp_cleaned	ACP5	EUR	40798	0.00899544	0.0102924	0.0114297
Alanine aminotransferase	log_alt_cleaned	ACP5	All	42952	0.0145521	0.0160217	0.017422
Alanine aminotransferase	log_alt_cleaned	ACP5	Female	23227	0.00603509	0.00705613	0.00859178
Alanine aminotransferase	log_alt_cleaned	ACP5	Male	19725	0.0209622	0.02334	0.0255778
Alanine aminotransferase	log_alt_cleaned	ACP5	CSA	805	0.00803731	0.0182186	0.031191
Alanine aminotransferase	log_alt_cleaned	ACP5	EUR	40798	0.0160775	0.0176808	0.0190858
C-reactive protein	log_crp_cleaned	ACP5	Male	19725	0.000573153	0.00107411	0.00169257
Cystatin C	log_cysc_cleaned	ACP5	All	42952	0.00967468	0.0105507	0.0118063
Cystatin C	log_cysc_cleaned	ACP5	Female	23227	0.0161238	0.0180879	0.020279
Cystatin C	log_cysc_cleaned	ACP5	Male	19725	0.0049271	0.0061715	0.00761472
Cystatin C	log_cysc_cleaned	ACP5	AFR	832	0.00935503	0.0181917	0.0299495
Cystatin C	log_cysc_cleaned	ACP5	CSA	805	0.0097183	0.0195829	0.0340111
Cystatin C	log_cysc_cleaned	ACP5	EUR	40798	0.007375	0.00837538	0.00943982
Gamma glutamyltransferase	log_ggt_cleaned	ACP5	All	42952	0.00411074	0.004888	0.00582594
Gamma glutamyltransferase	log_ggt_cleaned	ACP5	Female	23227	0.00154726	0.00225117	0.00296688
Gamma glutamyltransferase	log_ggt_cleaned	ACP5	Male	19725	0.00338375	0.0044272	0.00577268
Gamma glutamyltransferase	log_ggt_cleaned	ACP5	AFR	832	0.00143148	0.0091571	0.0184636
Gamma glutamyltransferase	log_ggt_cleaned	ACP5	CSA	805	0.000597194	0.00642395	0.0132699
Gamma glutamyltransferase	log_ggt_cleaned	ACP5	EUR	40798	0.00169637	0.00221814	0.00281604
Triglycerides	log_total_tg_cleaned	ACP5	All	42952	0.000102954	0.000270002	0.000540005
Triglycerides	log_total_tg_cleaned	ACP5	Male	19725	0.00257271	0.00346415	0.00445763
Triglycerides	log_total_tg_cleaned	ACP5	EUR	40798	4.41357e-08	2.76967e-05	0.000128362
Total protein	total_prot_cleaned	ACP5	All	42952	0.000712235	0.00107512	0.00148711
Total protein	total_prot_cleaned	ACP5	Female	23227	0.000181476	0.000420114	0.000767815
Total protein	total_prot_cleaned	ACP5	Male	19725	0.001231	0.00187349	0.00271767
Total protein	total_prot_cleaned	ACP5	EUR	40798	0.000806378	0.00115388	0.00164596
trans-pQTL score	trans.score	ACP5	All	42952	0.0226599	0.0246817	0.0262366
trans-pQTL score	trans.score	ACP5	Female	23227	0.0270794	0.0295968	0.0322655
trans-pQTL score	trans.score	ACP5	Male	19725	0.0229669	0.025283	0.0277963
trans-pQTL score	trans.score	ACP5	EUR	40798	0.0316584	0.0338601	0.036028
Vitamin D	vitd_cleaned	ACP5	Male	19725	4.37072e-05	0.000271727	0.000607912
Waist-to-Hip ratio	whr	SUOX	CSA	783	0.0407651	0.0581894	0.0798954
Waist-to-Hip ratio	whr	ROR1	CSA	797	0.0433404	0.0579513	0.0769099
Waist-to-Hip ratio	whr	MYBPC1	CSA	787	0.0396458	0.0578583	0.0839972
Bread type	Bread_type	ACP6	EUR	40965	0.000251641	0.000434507	0.00071232
Fenofibrate	C10AB05	ACP6	All	43139	0.000328581	0.000752968	0.00126263
Fenofibrate	C10AB05	ACP6	Female	23315	0.0001861	0.000692126	0.00162163
Date of attending assessment centre	Date_of_attending_assessment_centre	ACP6	All	43139	0.00378555	0.00447093	0.00516829
Date of attending assessment centre	Date_of_attending_assessment_centre	ACP6	Male	19824	0.000957472	0.00163194	0.00239156
Mean platelet (thrombocyte) volume	Mean_platelet__thrombocyte__volume	ACP6	All	43139	0.00229702	0.00298007	0.00353809
Mean platelet (thrombocyte) volume	Mean_platelet__thrombocyte__volume	ACP6	Female	23315	0.00234637	0.00315333	0.00411769
Mean platelet (thrombocyte) volume	Mean_platelet__thrombocyte__volume	ACP6	Male	19824	0.0005447	0.000974607	0.00159886
Mean platelet (thrombocyte) volume	Mean_platelet__thrombocyte__volume	ACP6	EUR	40965	0.00253407	0.0031522	0.003715
Mean sphered cell volume	Mean_sphered_cell_volume	ACP6	All	43139	0.000846666	0.00126519	0.00165983
Mean sphered cell volume	Mean_sphered_cell_volume	ACP6	Female	23315	0.00153217	0.00205065	0.00279745
Mean sphered cell volume	Mean_sphered_cell_volume	ACP6	EUR	40965	0.00138265	0.00180346	0.00230106
Milk type used	Milk_type_used	ACP6	All	43139	0.00109354	0.00154251	0.0019187
Platelet crit	Platelet_crit	ACP6	All	43139	0.0149553	0.0162394	0.017559
Platelet crit	Platelet_crit	ACP6	Female	23315	0.0148152	0.0171244	0.0194315
Platelet crit	Platelet_crit	ACP6	Male	19824	0.0126222	0.0147134	0.0168902
Platelet crit	Platelet_crit	ACP6	CSA	812	0.00256966	0.00861799	0.019211
Platelet crit	Platelet_crit	ACP6	EUR	40965	0.0177281	0.0194836	0.0210329
Red blood cell (erythrocyte) distribution width	Red_blood_cell__erythrocyte__distribution_width	ACP6	All	43139	0.00041954	0.000661138	0.000949838
Systolic blood pressure, automated reading	Systolic_blood_pressure	ACP6	EUR	40965	0.000108939	0.000242769	0.00048347
Time blood draw	Time_blood_draw	ACP6	All	43139	0.0109034	0.0120751	0.0133259
Time blood draw	Time_blood_draw	ACP6	Female	23315	0.0132244	0.0148653	0.0167951
Time blood draw	Time_blood_draw	ACP6	Male	19824	0.00757585	0.00914283	0.010781
Time blood draw	Time_blood_draw	ACP6	EUR	40965	0.0148328	0.0163269	0.0177815
Total Lean Mass (g)	Total_Lean_Mass__g_	ACP6	Female	23315	0.000267748	0.00053796	0.000934307
Alcohol consumption	alcohol	ACP6	All	43139	0.000354712	0.000647806	0.000984606
Alcohol consumption	alcohol	ACP6	Male	19824	0.00186374	0.00274174	0.00360119
Alcohol consumption	alcohol	ACP6	EUR	40965	0.000598219	0.000899049	0.00124982
Angina pectoris	bin_411.3	ACP6	Male	19824	2.13172e-07	4.49825e-05	0.000215256
Atrial fibrillation and flutter	bin_427.2	ACP6	Male	19824	0.00055733	0.00106174	0.00184266
Renal failure NOS	bin_585.2	ACP6	All	43139	3.01686e-05	0.000134952	0.000336658
Renal failure NOS	bin_585.2	ACP6	Female	23315	1.24209e-07	2.43091e-05	0.000139966
Renal failure NOS	bin_585.2	ACP6	Male	19824	0.000985043	0.00162257	0.00249245
Chronic renal failure [CKD]	bin_585.3	ACP6	All	43139	0.000491651	0.000904624	0.00130908
Chronic renal failure [CKD]	bin_585.3	ACP6	EUR	40965	0.0003153	0.000642809	0.000911396
Body mass index	bmi	FABP4	All	43187	0.0939887	0.0972468	0.10016
Body mass index	bmi	ACP6	EUR	40965	0.00201927	0.0025623	0.00315011
cis-pQTL score	cis.score	ACP6	All	43139	0.45966	0.46387	0.468502
cis-pQTL score	cis.score	ACP6	Female	23315	0.457925	0.465324	0.473216
cis-pQTL score	cis.score	ACP6	Male	19824	0.448799	0.455725	0.46282
cis-pQTL score	cis.score	ACP6	AFR	836	0.390321	0.413908	0.451043
cis-pQTL score	cis.score	ACP6	CSA	812	0.628649	0.650124	0.674095
cis-pQTL score	cis.score	ACP6	EUR	40965	0.453719	0.458237	0.462619
HDL cholesterol	hdl_chol_cleaned	ACP6	All	43139	0.00446404	0.00528844	0.00621394
HDL cholesterol	hdl_chol_cleaned	ACP6	Female	23315	0.00409258	0.0050956	0.00625242
HDL cholesterol	hdl_chol_cleaned	ACP6	Male	19824	0.00457728	0.0059809	0.00742887
HDL cholesterol	hdl_chol_cleaned	ACP6	EUR	40965	0.00445293	0.00515283	0.00589484
LDL direct	ldl_chol_cleaned	ACP6	All	43139	0.000909641	0.00129295	0.00172617
LDL direct	ldl_chol_cleaned	ACP6	Female	23315	5.73794e-05	0.000225188	0.000568121
LDL direct	ldl_chol_cleaned	ACP6	Male	19824	0.00147475	0.0021382	0.00310039
LDL direct	ldl_chol_cleaned	ACP6	EUR	40965	0.000607263	0.000966145	0.0013106
Alkaline phosphatase	log_alp_cleaned	ACP6	All	43139	0.00100611	0.00136618	0.00179497
Alkaline phosphatase	log_alp_cleaned	ACP6	EUR	40965	2.94136e-05	0.000109234	0.000265705
Aspartate aminotransferase	log_ast_cleaned	ACP6	All	43139	0.00144674	0.0018394	0.00238273
Aspartate aminotransferase	log_ast_cleaned	ACP6	Female	23315	0.00182825	0.00267238	0.00367687
Aspartate aminotransferase	log_ast_cleaned	ACP6	EUR	40965	0.000724391	0.00102548	0.0014326
Creatinine	log_crea_s_cleaned	ACP6	All	43139	3.19854e-06	6.17818e-05	0.000194986
Creatinine	log_crea_s_cleaned	ACP6	EUR	40965	2.65568e-05	0.00011579	0.000290807
Cystatin C	log_cysc_cleaned	ACP6	All	43139	0.0244038	0.0263684	0.0284776
Cystatin C	log_cysc_cleaned	ACP6	Female	23315	0.0320376	0.0356843	0.0382644
Cystatin C	log_cysc_cleaned	ACP6	Male	19824	0.0442064	0.0475081	0.0514991
Cystatin C	log_cysc_cleaned	ACP6	AFR	836	0.038404	0.0798603	0.107681
Cystatin C	log_cysc_cleaned	ACP6	CSA	812	0.13884	0.165951	0.202593
Cystatin C	log_cysc_cleaned	ACP6	EUR	40965	0.0309348	0.0333436	0.0354073
Testosterone	log_testo_cleaned	ACP6	EUR	40965	3.42774e-09	5.258e-06	5.1029e-05
Triglycerides	log_total_tg_cleaned	ACP6	All	43139	0.00806333	0.00906484	0.0101675
Triglycerides	log_total_tg_cleaned	ACP6	Female	23315	0.00760368	0.00899454	0.0104078
Triglycerides	log_total_tg_cleaned	ACP6	Male	19824	0.00427374	0.00563991	0.0068866
Triglycerides	log_total_tg_cleaned	ACP6	CSA	812	0.0014479	0.00533888	0.0144397
Triglycerides	log_total_tg_cleaned	ACP6	EUR	40965	0.00793158	0.00887695	0.00991329
Sample age	sample_age	ACP6	Female	23315	0.00506411	0.00602371	0.00739411
Sample age	sample_age	ACP6	EUR	40965	0.00387273	0.00473321	0.00557452
Sex	sex	ACP6	All	43139	0.00453947	0.00541519	0.00633285
Sex	sex	ACP6	EUR	40965	0.000803693	0.00115734	0.00153705
trans-pQTL score	trans.score	ACP6	All	43139	0.0112993	0.0127637	0.0142354
trans-pQTL score	trans.score	ACP6	Female	23315	0.0102784	0.0126565	0.0144924
trans-pQTL score	trans.score	ACP6	Male	19824	0.0111247	0.0137709	0.0160605
trans-pQTL score	trans.score	ACP6	EUR	40965	0.0101705	0.0119102	0.0131296
Urate	urate_cleaned	ACP6	All	43139	7.66969e-06	9.08444e-05	0.00026433
Urate	urate_cleaned	ACP6	Female	23315	4.14808e-05	0.000200493	0.000474914
Urate	urate_cleaned	ACP6	EUR	40965	5.81022e-06	8.28539e-05	0.00023585
Urea	urea_cleaned	ACP6	All	43139	0.00102634	0.00144521	0.00191498
Urea	urea_cleaned	ACP6	Female	23315	0.000826939	0.00144693	0.00211968
Urea	urea_cleaned	ACP6	EUR	40965	6.52451e-06	6.77057e-05	0.000196654
Cereal intake	Cereal_intake	ACRBP	Male	19152	7.60648e-08	1.77098e-05	0.00018106
Date of attending assessment centre	Date_of_attending_assessment_centre	ACRBP	All	41687	0.00101826	0.00135568	0.00179628
Date of attending assessment centre	Date_of_attending_assessment_centre	ACRBP	Female	22535	0.00171087	0.00236216	0.00320266
Date of attending assessment centre	Date_of_attending_assessment_centre	ACRBP	Male	19152	7.79326e-05	0.000311409	0.000711596
Date of attending assessment centre	Date_of_attending_assessment_centre	ACRBP	EUR	39570	0.00142665	0.00184288	0.00241541
Mean platelet (thrombocyte) volume	Mean_platelet__thrombocyte__volume	ACRBP	All	41687	0.00911977	0.0102266	0.0115341
Mean platelet (thrombocyte) volume	Mean_platelet__thrombocyte__volume	ACRBP	Female	22535	0.00845411	0.00996771	0.0117127
Mean platelet (thrombocyte) volume	Mean_platelet__thrombocyte__volume	ACRBP	Male	19152	0.0056598	0.00709398	0.0087318
Mean platelet (thrombocyte) volume	Mean_platelet__thrombocyte__volume	ACRBP	CSA	784	0.0040607	0.0108609	0.019938
Mean platelet (thrombocyte) volume	Mean_platelet__thrombocyte__volume	ACRBP	EUR	39570	0.00930354	0.0104673	0.0118014
Particulate matter air pollution (pm10); 2007	Particulate_matter_air_pollution__pm10___2007	ACRBP	All	41687	1.61969e-05	8.81968e-05	0.000239979
Particulate matter air pollution (pm10); 2007	Particulate_matter_air_pollution__pm10___2007	ACRBP	Female	22535	0.000527259	0.000853853	0.00139531
Particulate matter air pollution (pm10); 2007	Particulate_matter_air_pollution__pm10___2007	ACRBP	EUR	39570	0.000366478	0.000597873	0.000945458
Platelet crit	Platelet_crit	ACRBP	All	41687	0.0664441	0.0696508	0.0723614
Platelet crit	Platelet_crit	ACRBP	Female	22535	0.0529748	0.0564701	0.060588
Platelet crit	Platelet_crit	ACRBP	Male	19152	0.0595997	0.0631175	0.0679824
Platelet crit	Platelet_crit	ACRBP	AFR	823	0.0277464	0.0433688	0.0638742
Platelet crit	Platelet_crit	ACRBP	CSA	784	0.0580449	0.0783904	0.109659
Platelet crit	Platelet_crit	ACRBP	EUR	39570	0.0635833	0.0664602	0.0697028
Spread type	Spread_type	ACRBP	Female	22535	0.000229838	0.000502525	0.000993382
Time blood draw	Time_blood_draw	ACRBP	All	41687	0.0076383	0.00874197	0.0100301
Time blood draw	Time_blood_draw	ACRBP	Female	22535	0.00909545	0.01062	0.0124218
Time blood draw	Time_blood_draw	ACRBP	Male	19152	0.0133673	0.0153857	0.0171817
Time blood draw	Time_blood_draw	ACRBP	AFR	823	0.00029212	0.00316793	0.0122065
Time blood draw	Time_blood_draw	ACRBP	EUR	39570	0.0102148	0.0112121	0.0122965
Centre	centre	ACRBP	All	41687	0.0100151	0.0113532	0.0127966
Centre	centre	ACRBP	Female	22535	0.0115591	0.013029	0.0145613
Centre	centre	ACRBP	Male	19152	0.0212283	0.0237086	0.0262613
Centre	centre	ACRBP	EUR	39570	0.0123148	0.0135691	0.0148231
cis-pQTL score	cis.score	ACRBP	All	41687	0.0131123	0.0144728	0.0159682
cis-pQTL score	cis.score	ACRBP	Female	22535	0.00544085	0.00670312	0.00833497
cis-pQTL score	cis.score	ACRBP	Male	19152	0.0183345	0.0205104	0.0231773
cis-pQTL score	cis.score	ACRBP	EUR	39570	0.0113106	0.0124426	0.0139339
Alkaline phosphatase	log_alp_cleaned	ACRBP	All	41687	0.00050418	0.000783706	0.00109023
Alkaline phosphatase	log_alp_cleaned	ACRBP	Female	22535	0.00236871	0.00308576	0.00400835
Alkaline phosphatase	log_alp_cleaned	ACRBP	EUR	39570	0.000604228	0.000927656	0.00133024
Cystatin C	log_cysc_cleaned	ACRBP	All	41687	0.00151064	0.00200807	0.00251431
Cystatin C	log_cysc_cleaned	ACRBP	Female	22535	0.00156985	0.00234872	0.00304349
Cystatin C	log_cysc_cleaned	ACRBP	EUR	39570	0.000997162	0.00134422	0.00188002
Triglycerides	log_total_tg_cleaned	ACRBP	All	41687	0.00594565	0.00675125	0.00756456
Triglycerides	log_total_tg_cleaned	ACRBP	Female	22535	0.00815192	0.00953356	0.0110657
Triglycerides	log_total_tg_cleaned	ACRBP	Male	19152	0.01233	0.0142866	0.0165122
Triglycerides	log_total_tg_cleaned	ACRBP	CSA	784	0.0275715	0.0410476	0.0574083
Triglycerides	log_total_tg_cleaned	ACRBP	EUR	39570	0.00908995	0.0102457	0.01141
Ancestry	pop	ACRBP	All	41687	0.0015278	0.00199039	0.00253694
Ancestry	pop	ACRBP	Female	22535	0.00566958	0.00669653	0.00825886
Ancestry	pop	ACRBP	Male	19152	0.00698855	0.00846281	0.00989504
Sex	sex	ACRBP	All	41687	0.00964295	0.010528	0.0116661
Sex	sex	ACRBP	EUR	39570	0.00847288	0.0095219	0.0105964
Total protein	total_prot_cleaned	ACRBP	All	41687	0.00519205	0.00607969	0.00703185
Total protein	total_prot_cleaned	ACRBP	Female	22535	0.00380296	0.00484964	0.00607747
Total protein	total_prot_cleaned	ACRBP	Male	19152	0.00291164	0.00401534	0.00497399
Total protein	total_prot_cleaned	ACRBP	AFR	823	2.86549e-06	0.000492516	0.00303652
Total protein	total_prot_cleaned	ACRBP	EUR	39570	0.00186933	0.00240761	0.00299318
trans-pQTL score	trans.score	ACRBP	All	41687	0.00921884	0.0100389	0.011031
trans-pQTL score	trans.score	ACRBP	Female	22535	0.00473725	0.00589357	0.00710021
trans-pQTL score	trans.score	ACRBP	Male	19152	0.00660838	0.00811779	0.00959754
trans-pQTL score	trans.score	ACRBP	EUR	39570	0.00688646	0.00793534	0.00907491
Testosterone|Testosterone Undecanoate|Testosterone Propionate |Testosterone Decanoate |Testosterone Isocaproate |Testosterone Phenylpropionate	G03BA03	ACRV1	All	40588	0.000300164	0.000660473	0.000780415
Testosterone|Testosterone Undecanoate|Testosterone Propionate |Testosterone Decanoate |Testosterone Isocaproate |Testosterone Phenylpropionate	G03BA03	ACRV1	EUR	38534	0.000275119	0.000654652	0.000962453
Goserelin	L02AE03	ACRV1	Male	18617	0.00114704	0.00278749	0.00351783
Time blood draw	Time_blood_draw	ACRV1	EUR	38534	0.000157654	0.000366349	0.000637416
Age	age	ACRV1	All	40588	0.0127784	0.0138216	0.0149054
Age	age	ACRV1	Female	21971	0.000980993	0.00146427	0.00218623
Age	age	ACRV1	Male	18617	0.0321039	0.0351252	0.0379744
Age	age	ACRV1	CSA	761	0.0363696	0.0539502	0.0835649
Age	age	ACRV1	EUR	38534	0.00843393	0.00966311	0.010853
Malignant neoplasm of testis	bin_187.2	ACRV1	EUR	38534	0.000559587	0.00097876	0.00139576
Neutropenia	bin_288.11	ACRV1	Male	18617	0.000302551	0.00148496	0.00251766
Diseases of the oral soft tissues, excluding lesions specific for gingiva and tongue	bin_528	ACRV1	Female	21971	2.90453e-05	0.000190756	0.000476504
Inguinal hernia	bin_550.1	ACRV1	All	40588	1.13763e-08	5.05179e-06	4.98297e-05
Other disorders of male genital organs	bin_608	ACRV1	All	40588	0.000707781	0.00109829	0.00154531
Other disorders of male genital organs	bin_608	ACRV1	Male	18617	0.000755753	0.00163667	0.00251085
Other disorders of male genital organs	bin_608	ACRV1	EUR	38534	0.000349887	0.000619563	0.00101483
cis-pQTL score	cis.score	ACRV1	All	40588	0.0032058	0.0039613	0.00469676
cis-pQTL score	cis.score	ACRV1	Female	21971	0.00719228	0.00853924	0.00995274
cis-pQTL score	cis.score	ACRV1	EUR	38534	0.00290432	0.00358633	0.0043834
LDL direct	ldl_chol_cleaned	ACRV1	Female	21971	0.00133421	0.00197916	0.0027762
Creatinine	log_crea_s_cleaned	ACRV1	All	40588	0.000586064	0.000897968	0.00130361
Creatinine	log_crea_s_cleaned	ACRV1	Male	18617	0.00205934	0.00286541	0.00392292
Creatinine	log_crea_s_cleaned	ACRV1	CSA	761	0.00803973	0.0171084	0.027972
Creatinine	log_crea_s_cleaned	ACRV1	EUR	38534	0.00165955	0.00221939	0.00278294
Cystatin C	log_cysc_cleaned	ACRV1	All	40588	0.000578975	0.000913457	0.00137659
Cystatin C	log_cysc_cleaned	ACRV1	Female	21971	0.00232098	0.0031509	0.00391719
Cystatin C	log_cysc_cleaned	ACRV1	Male	18617	6.40517e-06	8.60095e-05	0.000318204
Cystatin C	log_cysc_cleaned	ACRV1	EUR	38534	0.000327989	0.000548017	0.000882878
Testosterone	log_testo_cleaned	ACRV1	All	40588	6.07835e-05	0.000210891	0.000414264
Testosterone	log_testo_cleaned	ACRV1	EUR	38534	0.000132491	0.00036845	0.000662054
Ancestry	pop	ACRV1	All	40588	0.000785933	0.00113982	0.00153897
Ancestry	pop	ACRV1	Male	18617	0.00375865	0.00478767	0.00614486
Sex	sex	ACRV1	All	40588	0.094813	0.097931	0.101444
Sex	sex	ACRV1	AFR	803	0.418544	0.443207	0.471366
Sex	sex	ACRV1	CSA	761	0.385302	0.413729	0.465902
Sex	sex	ACRV1	EUR	38534	0.0919902	0.0952354	0.0985075
trans-pQTL score	trans.score	ACRV1	All	40588	0.00102396	0.00142991	0.00199057
trans-pQTL score	trans.score	ACRV1	Male	18617	0.00811049	0.0100542	0.0119674
trans-pQTL score	trans.score	ACRV1	EUR	38534	0.00106301	0.00145435	0.00192676
Waist-to-Hip ratio	whr	PER3	CSA	761	0.0392211	0.057524	0.0751558
Waist-to-Hip ratio	whr	GLO1	CSA	789	0.0415226	0.0573379	0.0751682
Waist-to-Hip ratio	whr	PON3	CSA	808	0.0412481	0.0566756	0.0778887
Haemoglobin concentration	Haemoglobin_concentration	ACSL1	All	40497	0.000295171	0.000498254	0.000776979
Haemoglobin concentration	Haemoglobin_concentration	ACSL1	EUR	38440	0.000342616	0.000669505	0.000992685
Body mass index	bmi	ACSL1	Female	21931	0.00159044	0.00224919	0.0030131
Triglycerides	log_total_tg_cleaned	ACSL1	All	40497	0.00156981	0.00198069	0.00251498
Triglycerides	log_total_tg_cleaned	ACSL1	Male	18566	0.00300775	0.00403699	0.0052046
Triglycerides	log_total_tg_cleaned	ACSL1	EUR	38440	0.00134417	0.00174176	0.00225892
trans-pQTL score	trans.score	ACSL1	All	40497	0.00188399	0.00232671	0.00301933
trans-pQTL score	trans.score	ACSL1	Female	21931	0.00132926	0.00198107	0.0027337
trans-pQTL score	trans.score	ACSL1	Male	18566	0.00241312	0.00338501	0.00454774
trans-pQTL score	trans.score	ACSL1	EUR	38440	0.000980686	0.00145215	0.00205393
Warfarin	B01AA03	ACTA2	All	41953	0.000126467	0.000321659	0.000640731
Warfarin	B01AA03	ACTA2	Female	22679	0.000328566	0.000656213	0.00102291
Warfarin	B01AA03	ACTA2	Male	19274	0.00364169	0.00505463	0.00634327
Warfarin	B01AA03	ACTA2	EUR	39845	0.00154237	0.00187501	0.00224923
Furosemide|Amiloride |Furosemide	C03CA01	ACTA2	All	41953	7.57514e-05	0.00019119	0.000343751
Diastolic blood pressure, automated reading	Diastolic_blood_pressure	ACTA2	All	41953	0.00163128	0.00215843	0.00263505
Diastolic blood pressure, automated reading	Diastolic_blood_pressure	ACTA2	Female	22679	0.000712826	0.00118024	0.00167908
Diastolic blood pressure, automated reading	Diastolic_blood_pressure	ACTA2	EUR	39845	0.000195376	0.000404059	0.000666487
Haemoglobin concentration	Haemoglobin_concentration	ACTA2	All	41953	0.000751443	0.00113123	0.00157265
Haemoglobin concentration	Haemoglobin_concentration	ACTA2	Female	22679	0.0011573	0.00172478	0.00232518
Haemoglobin concentration	Haemoglobin_concentration	ACTA2	CSA	789	0.00390808	0.0110456	0.0202213
Haemoglobin concentration	Haemoglobin_concentration	ACTA2	EUR	39845	0.00166009	0.00218493	0.00271075
Long-standing illness, disability or infirmity	Long_standing_illness__disability_or_infirmity	ACTA2	All	41953	0.000416547	0.000636491	0.000917802
Long-standing illness, disability or infirmity	Long_standing_illness__disability_or_infirmity	ACTA2	EUR	39845	0.000434304	0.000689278	0.000974677
Lymphocyte percentage	Lymphocyte_percentage	ACTA2	All	41953	5.38088e-05	0.000163499	0.000338152
Lymphocyte percentage	Lymphocyte_percentage	ACTA2	Female	22679	0.00206352	0.00287829	0.00375541
Lymphocyte percentage	Lymphocyte_percentage	ACTA2	Male	19274	0.00521649	0.00645724	0.00798515
Lymphocyte percentage	Lymphocyte_percentage	ACTA2	EUR	39845	4.09583e-08	1.2596e-05	8.12811e-05
Neutrophill percentage	Neutrophill_percentage	ACTA2	All	41953	7.1022e-05	0.000194005	0.000401333
Neutrophill percentage	Neutrophill_percentage	ACTA2	EUR	39845	0.000363154	0.000628517	0.000977079
Poultry intake	Poultry_intake	ACTA2	All	41953	0.0016642	0.0022157	0.00279584
Poultry intake	Poultry_intake	ACTA2	Female	22679	0.000538327	0.000963182	0.00153397
Qualifications	Qualifications	ACTA2	All	41953	0.00185813	0.00240587	0.00302696
Qualifications	Qualifications	ACTA2	EUR	39845	0.00234875	0.00286338	0.00351464
Red blood cell (erythrocyte) count	Red_blood_cell__erythrocyte__count	ACTA2	All	41953	0.000342339	0.000631945	0.00100497
Red blood cell (erythrocyte) count	Red_blood_cell__erythrocyte__count	ACTA2	Male	19274	0.00529419	0.00638478	0.00762597
Red blood cell (erythrocyte) count	Red_blood_cell__erythrocyte__count	ACTA2	EUR	39845	2.48726e-05	0.000118488	0.000291538
Red blood cell (erythrocyte) distribution width	Red_blood_cell__erythrocyte__distribution_width	ACTA2	All	41953	0.00208791	0.0026576	0.0032902
Red blood cell (erythrocyte) distribution width	Red_blood_cell__erythrocyte__distribution_width	ACTA2	Female	22679	0.000552089	0.000990505	0.0015169
Red blood cell (erythrocyte) distribution width	Red_blood_cell__erythrocyte__distribution_width	ACTA2	Male	19274	0.00464408	0.00588165	0.00709805
Red blood cell (erythrocyte) distribution width	Red_blood_cell__erythrocyte__distribution_width	ACTA2	EUR	39845	0.000362269	0.000600129	0.000966187
Height	Standing_height	ACTA2	All	41953	0.00256713	0.00315772	0.00382971
Height	Standing_height	ACTA2	Female	22679	0.00661318	0.00789754	0.00933668
Height	Standing_height	ACTA2	Male	19274	0.00528364	0.00663599	0.00802693
Height	Standing_height	ACTA2	EUR	39845	0.00107181	0.0014739	0.00195769
Systolic blood pressure, automated reading	Systolic_blood_pressure	ACTA2	All	41953	0.00427312	0.00500948	0.0058653
Systolic blood pressure, automated reading	Systolic_blood_pressure	ACTA2	Female	22679	0.00622005	0.0075431	0.00896466
Systolic blood pressure, automated reading	Systolic_blood_pressure	ACTA2	Male	19274	0.0144808	0.0163353	0.0185959
Systolic blood pressure, automated reading	Systolic_blood_pressure	ACTA2	AFR	812	0.0188928	0.0325164	0.0514649
Systolic blood pressure, automated reading	Systolic_blood_pressure	ACTA2	CSA	789	0.0098288	0.0187056	0.0325092
Systolic blood pressure, automated reading	Systolic_blood_pressure	ACTA2	EUR	39845	0.00479149	0.00560879	0.00670864
Time blood draw	Time_blood_draw	ACTA2	All	41953	0.00227339	0.00294348	0.00375992
Time blood draw	Time_blood_draw	ACTA2	Female	22679	0.0049782	0.00627462	0.00736039
Time blood draw	Time_blood_draw	ACTA2	Male	19274	0.00442698	0.00571333	0.00712444
Time blood draw	Time_blood_draw	ACTA2	EUR	39845	0.00398507	0.00477035	0.00569863
Age	age	ACTA2	All	41953	0.0933907	0.0965551	0.100228
Age	age	ACTA2	Female	22679	0.06661	0.0710967	0.074981
Age	age	ACTA2	Male	19274	0.0942282	0.0994627	0.10475
Age	age	ACTA2	AFR	812	0.0411628	0.0636655	0.0832348
Age	age	ACTA2	CSA	789	0.106225	0.131872	0.160652
Age	age	ACTA2	EUR	39845	0.0846299	0.0880095	0.0907134
Phlebitis and thrombophlebitis of lower extremities	bin_451.2	ACTA2	Male	19274	3.34268e-06	9.30682e-05	0.000288188
Renal failure NOS	bin_585.2	ACTA2	All	41953	6.5247e-05	0.000184153	0.000383918
Renal failure NOS	bin_585.2	ACTA2	Male	19274	0.000276107	0.000661138	0.0010206
Renal failure NOS	bin_585.2	ACTA2	EUR	39845	7.54838e-05	0.000210232	0.000353259
Chronic renal failure [CKD]	bin_585.3	ACTA2	All	41953	0.000760211	0.00126785	0.00173704
Chronic renal failure [CKD]	bin_585.3	ACTA2	EUR	39845	0.000225194	0.000481345	0.000773247
Centre	centre	ACTA2	Female	22679	0.00452356	0.00583315	0.00700745
cis-pQTL score	cis.score	ACTA2	All	41953	0.00162084	0.00215032	0.00271447
cis-pQTL score	cis.score	ACTA2	Female	22679	0.00337849	0.00442771	0.0055956
cis-pQTL score	cis.score	ACTA2	Male	19274	0.00144835	0.00213193	0.00295771
cis-pQTL score	cis.score	ACTA2	EUR	39845	0.00392454	0.00454652	0.00546652
HDL cholesterol	hdl_chol_cleaned	ACTA2	All	41953	0.003375	0.00400812	0.00483812
HDL cholesterol	hdl_chol_cleaned	ACTA2	Female	22679	0.00185905	0.00268387	0.00357594
HDL cholesterol	hdl_chol_cleaned	ACTA2	Male	19274	0.00546278	0.00670523	0.00801195
HDL cholesterol	hdl_chol_cleaned	ACTA2	EUR	39845	0.00627976	0.00726856	0.00817106
IGF-1	igf1_cleaned	ACTA2	All	41953	0.000589492	0.000911924	0.00129113
IGF-1	igf1_cleaned	ACTA2	Female	22679	0.000571861	0.00102365	0.00153906
IGF-1	igf1_cleaned	ACTA2	Male	19274	0.000798979	0.00129734	0.00192758
IGF-1	igf1_cleaned	ACTA2	EUR	39845	0.0010894	0.00153622	0.00207781
Aspartate aminotransferase	log_ast_cleaned	ACTA2	All	41953	0.00241481	0.0030703	0.00365992
Aspartate aminotransferase	log_ast_cleaned	ACTA2	Female	22679	0.00174774	0.00242501	0.00342328
Aspartate aminotransferase	log_ast_cleaned	ACTA2	Male	19274	0.00248608	0.00346833	0.0044
Aspartate aminotransferase	log_ast_cleaned	ACTA2	EUR	39845	0.00157994	0.00209369	0.00271866
Creatinine	log_crea_s_cleaned	ACTA2	All	41953	0.0013972	0.00186125	0.00233914
Creatinine	log_crea_s_cleaned	ACTA2	Female	22679	0.0021006	0.00288584	0.00385683
Creatinine	log_crea_s_cleaned	ACTA2	Male	19274	0.00154595	0.00232439	0.00335476
Creatinine	log_crea_s_cleaned	ACTA2	EUR	39845	0.0011521	0.00158948	0.00210614
Cystatin C	log_cysc_cleaned	ACTA2	All	41953	0.0538976	0.0564078	0.0594417
Cystatin C	log_cysc_cleaned	ACTA2	Female	22679	0.0540902	0.0581797	0.0616542
Cystatin C	log_cysc_cleaned	ACTA2	Male	19274	0.0525997	0.0563557	0.0596768
Cystatin C	log_cysc_cleaned	ACTA2	AFR	812	0.04434	0.0712926	0.10474
Cystatin C	log_cysc_cleaned	ACTA2	CSA	789	0.0841627	0.110789	0.134307
Cystatin C	log_cysc_cleaned	ACTA2	EUR	39845	0.0589027	0.0612574	0.0643968
SHBG	shbg_cleaned	ACTA2	All	41953	0.00174748	0.00224432	0.00279539
SHBG	shbg_cleaned	ACTA2	Female	22679	0.000201197	0.000489088	0.000954951
Smoking	smoking	ACTA2	All	41953	0.0015267	0.00199034	0.00253602
Total protein	total_prot_cleaned	ACTA2	All	41953	0.00275257	0.00344421	0.00409836
Total protein	total_prot_cleaned	ACTA2	Female	22679	0.00340266	0.00430128	0.00551894
Total protein	total_prot_cleaned	ACTA2	Male	19274	0.0016351	0.00245984	0.0034237
Total protein	total_prot_cleaned	ACTA2	EUR	39845	0.00252415	0.00321652	0.00395629
Urea	urea_cleaned	ACTA2	All	41953	0.000163235	0.000356062	0.000602121
Urea	urea_cleaned	ACTA2	Female	22679	0.000165602	0.000410203	0.000704863
Urea	urea_cleaned	ACTA2	Male	19274	0.000149453	0.000426389	0.000895979
Urea	urea_cleaned	ACTA2	EUR	39845	0.000127121	0.000265621	0.000506145
Bendroflumethiazide	C03AA01	ACTN2	All	40497	0.000313596	0.000519576	0.00081661
Duration of moderate activity	Duration_of_moderate_activity	ACTN2	All	40497	0.000497318	0.000876084	0.00123389
Duration of moderate activity	Duration_of_moderate_activity	ACTN2	Female	21931	0.000323196	0.000751584	0.00130419
Duration of moderate activity	Duration_of_moderate_activity	ACTN2	CSA	757	1.9821e-06	0.000289902	0.00270931
Duration of moderate activity	Duration_of_moderate_activity	ACTN2	EUR	38440	0.000567813	0.000925607	0.00135153
Fresh fruit intake	Fresh_fruit_intake	ACTN2	Female	21931	2.37204e-08	1.51869e-05	0.000137822
Haemoglobin concentration	Haemoglobin_concentration	ACTN2	Male	18566	0.0010201	0.00165764	0.00241067
Haemoglobin concentration	Haemoglobin_concentration	ACTN2	EUR	38440	0.000445869	0.000779751	0.00108418
Lymphocyte percentage	Lymphocyte_percentage	ACTN2	EUR	38440	0.00101965	0.00146245	0.00199659
Number of days/week of moderate physical activity	Number_of_days_week_of_moderate_physical_activity	ACTN2	All	40497	0.000141615	0.000292948	0.000515167
Number of days/week of moderate physical activity	Number_of_days_week_of_moderate_physical_activity	ACTN2	Female	21931	0.00197015	0.00266254	0.00358027
Number of days/week of moderate physical activity	Number_of_days_week_of_moderate_physical_activity	ACTN2	Male	18566	0.00121676	0.00182067	0.00252411
Number of days/week of moderate physical activity	Number_of_days_week_of_moderate_physical_activity	ACTN2	EUR	38440	0.00090468	0.00131791	0.00175643
Number of days/week of vigorous physical activity	Number_of_days_week_of_vigorous_physical_activity	ACTN2	All	40497	0.000308788	0.000551655	0.00085614
Number of days/week of vigorous physical activity	Number_of_days_week_of_vigorous_physical_activity	ACTN2	Male	18566	3.24498e-05	0.000180414	0.000440033
Number of days/week of vigorous physical activity	Number_of_days_week_of_vigorous_physical_activity	ACTN2	EUR	38440	0.000246946	0.000487671	0.000748134
Salmeterol |Fluticasone Propionate	R03AK06	ACTN2	All	40497	0.0025292	0.0032536	0.00376545
Salmeterol |Fluticasone Propionate	R03AK06	ACTN2	Female	21931	0.00284376	0.00391009	0.00512119
Salmeterol |Fluticasone Propionate	R03AK06	ACTN2	Male	18566	0.00133994	0.00210558	0.00305998
Salmeterol |Fluticasone Propionate	R03AK06	ACTN2	EUR	38440	0.0011674	0.00167787	0.0022075
Formoterol |Budesonide	R03AK07	ACTN2	EUR	38440	0.000649268	0.000987593	0.00139678
Montelukast	R03DC03	ACTN2	All	40497	0.000368439	0.000757096	0.00105875
Time blood draw	Time_blood_draw	ACTN2	All	40497	0.0370958	0.0393389	0.0413895
Time blood draw	Time_blood_draw	ACTN2	Female	21931	0.0260942	0.0281065	0.0309707
Time blood draw	Time_blood_draw	ACTN2	Male	18566	0.0491283	0.0527388	0.056734
Time blood draw	Time_blood_draw	ACTN2	AFR	804	0.0425779	0.0596597	0.0799445
Time blood draw	Time_blood_draw	ACTN2	CSA	757	0.0324198	0.0482997	0.0734015
Time blood draw	Time_blood_draw	ACTN2	EUR	38440	0.0339373	0.0361292	0.0382718
Total Lean Mass (g)	Total_Lean_Mass__g_	ACTN2	All	40497	0.0193232	0.0208409	0.022483
Total Lean Mass (g)	Total_Lean_Mass__g_	ACTN2	Female	21931	0.0109564	0.0124559	0.014139
Total Lean Mass (g)	Total_Lean_Mass__g_	ACTN2	Male	18566	0.0215922	0.024742	0.0271611
Total Lean Mass (g)	Total_Lean_Mass__g_	ACTN2	AFR	804	0.00132407	0.00532428	0.012107
Total Lean Mass (g)	Total_Lean_Mass__g_	ACTN2	CSA	757	0.0542496	0.0760574	0.0964501
Total Lean Mass (g)	Total_Lean_Mass__g_	ACTN2	EUR	38440	0.0210011	0.0226778	0.0244702
Water intake	Water_intake	ACTN2	Female	21931	8.10284e-06	0.000142495	0.000442815
Age	age	ACTN2	All	40497	0.0126704	0.0140178	0.015378
Age	age	ACTN2	Female	21931	0.016359	0.0184776	0.0207084
Age	age	ACTN2	Male	18566	0.0166383	0.0187323	0.0211133
Age	age	ACTN2	CSA	757	0.0111851	0.0241753	0.0386563
Age	age	ACTN2	EUR	38440	0.0173148	0.0190358	0.0206962
Alkaline phosphatase	log_alp_cleaned	ACTN2	EUR	38440	0.00014257	0.00036466	0.00063908
Alanine aminotransferase	log_alt_cleaned	ACTN2	All	40497	0.00108235	0.00146083	0.00198058
Aspartate aminotransferase	log_ast_cleaned	ACTN2	All	40497	0.0294946	0.0319345	0.0338759
Aspartate aminotransferase	log_ast_cleaned	ACTN2	Female	21931	0.0197366	0.0219406	0.0243772
Aspartate aminotransferase	log_ast_cleaned	ACTN2	Male	18566	0.074861	0.0795222	0.0844555
Aspartate aminotransferase	log_ast_cleaned	ACTN2	AFR	804	0.0866498	0.114303	0.139891
Aspartate aminotransferase	log_ast_cleaned	ACTN2	EUR	38440	0.0446819	0.0468524	0.0491323
Creatinine	log_crea_s_cleaned	ACTN2	All	40497	0.00114918	0.00155894	0.00202759
Creatinine	log_crea_s_cleaned	ACTN2	Female	21931	0.00395958	0.00506511	0.0060995
Creatinine	log_crea_s_cleaned	ACTN2	Male	18566	0.000850741	0.00157789	0.0024653
Creatinine	log_crea_s_cleaned	ACTN2	AFR	804	3.61697e-06	0.000811988	0.00609917
Creatinine	log_crea_s_cleaned	ACTN2	EUR	38440	0.000675485	0.00103135	0.00144231
Cystatin C	log_cysc_cleaned	ACTN2	All	40497	0.00344528	0.00424403	0.00514374
Cystatin C	log_cysc_cleaned	ACTN2	Female	21931	0.000195124	0.000445384	0.000748496
Cystatin C	log_cysc_cleaned	ACTN2	Male	18566	0.00158592	0.00240742	0.0034027
Cystatin C	log_cysc_cleaned	ACTN2	EUR	38440	0.00116683	0.00162002	0.00209451
Gamma glutamyltransferase	log_ggt_cleaned	ACTN2	All	40497	0.00168408	0.00222199	0.00280203
Gamma glutamyltransferase	log_ggt_cleaned	ACTN2	Female	21931	0.00212786	0.00301032	0.00387621
Gamma glutamyltransferase	log_ggt_cleaned	ACTN2	Male	18566	0.00554448	0.00690935	0.00838016
Gamma glutamyltransferase	log_ggt_cleaned	ACTN2	EUR	38440	0.00492937	0.00581943	0.00671693
Triglycerides	log_total_tg_cleaned	ACTN2	All	40497	0.00410891	0.00500335	0.00580758
Triglycerides	log_total_tg_cleaned	ACTN2	Female	21931	0.0047209	0.0059529	0.00727042
Triglycerides	log_total_tg_cleaned	ACTN2	Male	18566	0.00814651	0.00969134	0.0114873
Triglycerides	log_total_tg_cleaned	ACTN2	EUR	38440	0.0032683	0.00401142	0.00474563
Ancestry	pop	ACTN2	All	40497	0.00610688	0.00705164	0.00790969
Ancestry	pop	ACTN2	Female	21931	0.00392659	0.00501726	0.0060394
Ancestry	pop	ACTN2	Male	18566	0.00572305	0.00716399	0.00856435
Total protein	total_prot_cleaned	ACTN2	Male	18566	0.00040879	0.000830103	0.00149267
trans-pQTL score	trans.score	ACTN2	All	40497	0.0100707	0.0113315	0.0123943
trans-pQTL score	trans.score	ACTN2	Female	21931	0.00834621	0.00967883	0.0112993
trans-pQTL score	trans.score	ACTN2	Male	18566	0.00483833	0.0061452	0.00766948
trans-pQTL score	trans.score	ACTN2	EUR	38440	0.0066677	0.00767215	0.00861979
Urea	urea_cleaned	ACTN2	All	40497	0.00249727	0.0030889	0.0036392
Urea	urea_cleaned	ACTN2	Female	21931	0.00190958	0.00246442	0.00336219
Urea	urea_cleaned	ACTN2	Male	18566	0.00105066	0.0016264	0.0023591
Urea	urea_cleaned	ACTN2	AFR	804	0.00308694	0.0089179	0.0178244
Urea	urea_cleaned	ACTN2	EUR	38440	0.00172454	0.00226456	0.00287764
Platelet crit	Platelet_crit	ACTN4	Female	22704	2.56255e-05	0.000179313	0.000450226
Age	age	ACTN4	All	42039	0.00126266	0.00165633	0.00205774
Age	age	ACTN4	Female	22704	0.00169965	0.00245199	0.00326657
Age	age	ACTN4	Male	19335	0.0030272	0.00399303	0.00523601
Age	age	ACTN4	EUR	39930	0.00116977	0.00152862	0.00206174
Chronic renal failure [CKD]	bin_585.3	ACTN4	All	42039	0.000515727	0.00081633	0.00109468
Alkaline phosphatase	log_alp_cleaned	ACTN4	All	42039	6.19574e-07	4.78283e-05	0.000151461
Alkaline phosphatase	log_alp_cleaned	ACTN4	EUR	39930	1.42572e-05	0.000104472	0.000292014
Cystatin C	log_cysc_cleaned	ACTN4	All	42039	0.00415309	0.00480381	0.00559217
Cystatin C	log_cysc_cleaned	ACTN4	Female	22704	0.00659605	0.00805066	0.00934334
Cystatin C	log_cysc_cleaned	ACTN4	Male	19335	0.00427689	0.00546223	0.00688313
Cystatin C	log_cysc_cleaned	ACTN4	EUR	39930	0.00636499	0.0071822	0.00819396
Alfacalcidol	A11CC03	ACVRL1	EUR	40317	4.63619e-05	0.000232461	0.000533228
Basophill count	Basophill_count	ACVRL1	EUR	40317	1.0629e-08	4.59956e-06	4.37748e-05
Furosemide|Amiloride |Furosemide	C03CA01	ACVRL1	EUR	40317	8.54412e-05	0.000230865	0.000442813
Date of attending assessment centre	Date_of_attending_assessment_centre	ACVRL1	All	42435	0.000758217	0.00111151	0.0015618
Date of attending assessment centre	Date_of_attending_assessment_centre	ACVRL1	Female	22960	0.00551695	0.00652978	0.00780357
Date of attending assessment centre	Date_of_attending_assessment_centre	ACVRL1	EUR	40317	0.00216016	0.0027237	0.00335171
Fasting time	Fasting_time	ACVRL1	All	42435	0.00203081	0.00259617	0.0031975
Fasting time	Fasting_time	ACVRL1	Female	22960	0.000923258	0.00136811	0.00214354
Fasting time	Fasting_time	ACVRL1	EUR	40317	0.00184963	0.00244302	0.00307678
High light scatter reticulocyte count	High_light_scatter_reticulocyte_count	ACVRL1	Male	19475	0.000536495	0.000962593	0.00147482
Mean sphered cell volume	Mean_sphered_cell_volume	ACVRL1	All	42435	0.00110588	0.00154374	0.00203002
Mean sphered cell volume	Mean_sphered_cell_volume	ACVRL1	Male	19475	0.00264356	0.00343745	0.0044958
Mean sphered cell volume	Mean_sphered_cell_volume	ACVRL1	EUR	40317	0.00328139	0.00394524	0.00484445
Oily fish intake	Oily_fish_intake	ACVRL1	All	42435	0.000941336	0.00130164	0.00175197
Platelet crit	Platelet_crit	ACVRL1	All	42435	0.00153435	0.00201417	0.00261413
Platelet crit	Platelet_crit	ACVRL1	EUR	40317	0.000613758	0.000914285	0.00130669
Pulse rate, automated reading	Pulse_rate	ACVRL1	All	42435	0.00282037	0.00346615	0.00415683
Pulse rate, automated reading	Pulse_rate	ACVRL1	Female	22960	0.000692258	0.00116498	0.00178657
Pulse rate, automated reading	Pulse_rate	ACVRL1	Male	19475	0.00482973	0.00607006	0.00733145
Pulse rate, automated reading	Pulse_rate	ACVRL1	EUR	40317	0.00293732	0.00360111	0.00441353
Qualifications	Qualifications	ACVRL1	All	42435	0.00046769	0.000726271	0.00105925
Qualifications	Qualifications	ACVRL1	Female	22960	0.000887935	0.00142377	0.00204779
Red blood cell (erythrocyte) distribution width	Red_blood_cell__erythrocyte__distribution_width	ACVRL1	All	42435	0.00182472	0.00238816	0.0030333
Red blood cell (erythrocyte) distribution width	Red_blood_cell__erythrocyte__distribution_width	ACVRL1	Male	19475	0.00131986	0.00206	0.00294564
Red blood cell (erythrocyte) distribution width	Red_blood_cell__erythrocyte__distribution_width	ACVRL1	EUR	40317	0.00106143	0.00140747	0.00186583
Systolic blood pressure, automated reading	Systolic_blood_pressure	ACVRL1	All	42435	9.94106e-05	0.000240674	0.000462457
Systolic blood pressure, automated reading	Systolic_blood_pressure	ACVRL1	Male	19475	0.000471379	0.000877212	0.00134231
Systolic blood pressure, automated reading	Systolic_blood_pressure	ACVRL1	EUR	40317	2.73777e-05	0.000116769	0.000260084
Townsend deprivation index	Townsend_deprivation_index	ACVRL1	All	42435	0.000111237	0.000275972	0.000479631
Townsend deprivation index	Townsend_deprivation_index	ACVRL1	EUR	40317	3.38896e-06	7.21245e-05	0.000238018
White blood cell (leukocyte) count	White_blood_cell__leukocyte__count	ACVRL1	All	42435	0.00296144	0.00360659	0.00425106
White blood cell (leukocyte) count	White_blood_cell__leukocyte__count	ACVRL1	Female	22960	0.00081596	0.00131825	0.0018965
White blood cell (leukocyte) count	White_blood_cell__leukocyte__count	ACVRL1	Male	19475	0.00200079	0.00292396	0.00381694
White blood cell (leukocyte) count	White_blood_cell__leukocyte__count	ACVRL1	EUR	40317	0.00195981	0.00261677	0.00332085
Age	age	ACVRL1	All	42435	0.0076722	0.00878297	0.00983531
Age	age	ACVRL1	Female	22960	0.012065	0.0139152	0.0158682
Age	age	ACVRL1	Male	19475	0.00838047	0.00979667	0.011336
Age	age	ACVRL1	EUR	40317	0.0110152	0.0120522	0.0135734
Alcohol consumption	alcohol	ACVRL1	EUR	40317	0.00106293	0.00151934	0.00194864
Tobacco use disorder	bin_318	ACVRL1	Male	19475	2.41598e-05	0.00020707	0.00054585
Hypertensive chronic kidney disease	bin_401.22	ACVRL1	All	42435	7.44429e-05	0.000480479	0.000913332
Renal failure NOS	bin_585.2	ACVRL1	All	42435	0.00194889	0.00283392	0.00335947
Renal failure NOS	bin_585.2	ACVRL1	Female	22960	0.00173557	0.00331764	0.00426174
Renal failure NOS	bin_585.2	ACVRL1	Male	19475	0.00103153	0.00183416	0.00262576
Renal failure NOS	bin_585.2	ACVRL1	EUR	40317	0.00240916	0.00308719	0.00376961
Chronic renal failure [CKD]	bin_585.3	ACVRL1	Male	19475	3.86229e-05	0.000504085	0.00125922
Body mass index	bmi	ADM	All	43212	0.0690027	0.0720481	0.0752638
Body mass index	bmi	ACVRL1	Female	22960	0.00316063	0.0039863	0.00506527
Body mass index	bmi	ACVRL1	EUR	40317	0.0012525	0.00166591	0.00218889
cis-pQTL score	cis.score	ACVRL1	All	42435	0.0756699	0.0781047	0.0810937
cis-pQTL score	cis.score	ACVRL1	Female	22960	0.0805157	0.0843511	0.0882868
cis-pQTL score	cis.score	ACVRL1	Male	19475	0.0781689	0.0823498	0.0887933
cis-pQTL score	cis.score	ACVRL1	AFR	816	0.0243072	0.0358412	0.0484354
cis-pQTL score	cis.score	ACVRL1	CSA	800	0.0149917	0.0271269	0.0404063
cis-pQTL score	cis.score	ACVRL1	EUR	40317	0.074529	0.0772681	0.0803554
HDL cholesterol	hdl_chol_cleaned	ACVRL1	All	42435	0.00228534	0.00290531	0.00359505
HDL cholesterol	hdl_chol_cleaned	ACVRL1	Female	22960	0.00147733	0.00207718	0.00265634
IGF-1	igf1_cleaned	ACVRL1	All	42435	0.00139202	0.00179357	0.00228272
IGF-1	igf1_cleaned	ACVRL1	Female	22960	0.00131387	0.00187142	0.00255356
IGF-1	igf1_cleaned	ACVRL1	Male	19475	0.000444721	0.00100183	0.00152093
IGF-1	igf1_cleaned	ACVRL1	EUR	40317	0.00192112	0.00252888	0.00323714
LDL direct	ldl_chol_cleaned	ACVRL1	All	42435	0.00317161	0.00376931	0.00455154
LDL direct	ldl_chol_cleaned	ACVRL1	Female	22960	0.00105914	0.00170355	0.00244905
LDL direct	ldl_chol_cleaned	ACVRL1	Male	19475	0.00547736	0.00676009	0.00808681
LDL direct	ldl_chol_cleaned	ACVRL1	EUR	40317	0.00463278	0.00561063	0.00670755
Alkaline phosphatase	log_alp_cleaned	ACVRL1	All	42435	0.00271516	0.00329062	0.00400482
Alkaline phosphatase	log_alp_cleaned	ACVRL1	Female	22960	0.000386153	0.000685345	0.00115754
Alkaline phosphatase	log_alp_cleaned	ACVRL1	Male	19475	0.0036747	0.00473994	0.00599559
Alkaline phosphatase	log_alp_cleaned	ACVRL1	EUR	40317	0.00209543	0.00266322	0.00333648
Aspartate aminotransferase	log_ast_cleaned	ACVRL1	All	42435	0.000904899	0.00132446	0.0017969
Aspartate aminotransferase	log_ast_cleaned	ACVRL1	Female	22960	0.00340616	0.00446189	0.00551195
Aspartate aminotransferase	log_ast_cleaned	ACVRL1	EUR	40317	0.00155209	0.0020952	0.00263604
Creatinine	log_crea_s_cleaned	ACVRL1	All	42435	0.0149985	0.0162847	0.0178511
Creatinine	log_crea_s_cleaned	ACVRL1	Female	22960	0.0131347	0.0154966	0.0174675
Creatinine	log_crea_s_cleaned	ACVRL1	Male	19475	0.0203521	0.0227389	0.026019
Creatinine	log_crea_s_cleaned	ACVRL1	CSA	800	0.00908877	0.0191431	0.0356988
Creatinine	log_crea_s_cleaned	ACVRL1	EUR	40317	0.0165882	0.0181102	0.0198351
C-reactive protein	log_crp_cleaned	ACVRL1	EUR	40317	0.000170361	0.000389528	0.000663762
Cystatin C	log_cysc_cleaned	ACVRL1	All	42435	0.154375	0.158266	0.162581
Cystatin C	log_cysc_cleaned	ACVRL1	Female	22960	0.160991	0.165513	0.171198
Cystatin C	log_cysc_cleaned	ACVRL1	Male	19475	0.140434	0.146466	0.152952
Cystatin C	log_cysc_cleaned	ACVRL1	AFR	816	0.357038	0.397643	0.423843
Cystatin C	log_cysc_cleaned	ACVRL1	CSA	800	0.214149	0.238502	0.268765
Cystatin C	log_cysc_cleaned	ACVRL1	EUR	40317	0.144584	0.148542	0.152481
Ancestry	pop	ACVRL1	All	42435	0.0014639	0.0019321	0.00232099
SHBG	shbg_cleaned	ACVRL1	Male	19475	0.00199849	0.00305625	0.00387893
Smoking	smoking	ACVRL1	All	42435	0.0494952	0.0523747	0.054732
Smoking	smoking	ACVRL1	Female	22960	0.0583544	0.0621686	0.0660635
Smoking	smoking	ACVRL1	Male	19475	0.0507149	0.0542159	0.0573452
Smoking	smoking	ACVRL1	AFR	816	0.046	0.060526	0.0768656
Smoking	smoking	ACVRL1	CSA	800	0.00195505	0.00819622	0.016529
Smoking	smoking	ACVRL1	EUR	40317	0.0506143	0.0531236	0.056093
trans-pQTL score	trans.score	ACVRL1	All	42435	0.0126281	0.0139861	0.0153896
trans-pQTL score	trans.score	ACVRL1	Female	22960	0.0165199	0.0187983	0.0207585
trans-pQTL score	trans.score	ACVRL1	Male	19475	0.0107066	0.0125332	0.0142283
trans-pQTL score	trans.score	ACVRL1	EUR	40317	0.0130712	0.0143413	0.015957
Metformin	A10BA02	ACY1	All	42688	0.00367372	0.00448647	0.00534753
Metformin	A10BA02	ACY1	Female	23074	0.00704507	0.0087445	0.0103955
Metformin	A10BA02	ACY1	Male	19614	0.00581099	0.0072255	0.00917882
Metformin	A10BA02	ACY1	EUR	40558	0.00581678	0.00658999	0.00745087
Beef intake	Beef_intake	ACY1	Female	23074	0.000534516	0.000932766	0.00136478
Bread intake	Bread_intake	ACY1	Male	19614	0.00134005	0.00205986	0.00286303
Cereal intake	Cereal_intake	ACY1	All	42688	0.00120274	0.00167035	0.00222842
Cereal intake	Cereal_intake	ACY1	Female	23074	0.00235641	0.00327081	0.00412932
Cereal intake	Cereal_intake	ACY1	Male	19614	0.000849128	0.00141364	0.00227158
Cereal intake	Cereal_intake	ACY1	EUR	40558	0.00392357	0.00468875	0.00558874
Diastolic blood pressure, automated reading	Diastolic_blood_pressure	ACY1	All	42688	0.000671098	0.00103702	0.00138419
Diastolic blood pressure, automated reading	Diastolic_blood_pressure	ACY1	Female	23074	0.000424959	0.000765033	0.00128304
Diastolic blood pressure, automated reading	Diastolic_blood_pressure	ACY1	Male	19614	0.000722899	0.0012639	0.00200894
Diastolic blood pressure, automated reading	Diastolic_blood_pressure	ACY1	EUR	40558	0.000334135	0.00054587	0.000834734
Fasting time	Fasting_time	ACY1	EUR	40558	3.76227e-08	1.31109e-05	9.01118e-05
Forced expiratory volume in 1-second (FEV1)	Forced_expiratory_volume_in_1_second__FEV1_	ACY1	Male	19614	3.95825e-07	5.73738e-05	0.000221366
Haemoglobin concentration	Haemoglobin_concentration	ACY1	All	42688	0.00580583	0.00682308	0.00784507
Haemoglobin concentration	Haemoglobin_concentration	ACY1	Female	23074	0.00303856	0.00381979	0.00484773
Haemoglobin concentration	Haemoglobin_concentration	ACY1	Male	19614	0.00752796	0.00877496	0.0106619
Haemoglobin concentration	Haemoglobin_concentration	ACY1	AFR	821	0.0158361	0.0264	0.0418091
Haemoglobin concentration	Haemoglobin_concentration	ACY1	EUR	40558	0.00540555	0.00638593	0.00740432
High light scatter reticulocyte count	High_light_scatter_reticulocyte_count	ACY1	All	42688	0.0045025	0.00539588	0.00629448
High light scatter reticulocyte count	High_light_scatter_reticulocyte_count	ACY1	Female	23074	0.00175987	0.00259522	0.0034321
High light scatter reticulocyte count	High_light_scatter_reticulocyte_count	ACY1	Male	19614	0.00440421	0.00573715	0.00715071
High light scatter reticulocyte count	High_light_scatter_reticulocyte_count	ACY1	EUR	40558	0.00441604	0.00521176	0.00618991
Lymphocyte count	Lymphocyte_count	ACY1	All	42688	0.000122534	0.000246015	0.000425349
Lymphocyte count	Lymphocyte_count	ACY1	Female	23074	8.56831e-06	0.000133366	0.000367817
Lymphocyte count	Lymphocyte_count	ACY1	EUR	40558	0.000718114	0.00103519	0.00147326
Mean corpuscular volume	Mean_corpuscular_volume	ACY1	All	42688	0.00108739	0.00160707	0.0021348
Mean corpuscular volume	Mean_corpuscular_volume	ACY1	Female	23074	0.000599476	0.000999768	0.00155796
Mean corpuscular volume	Mean_corpuscular_volume	ACY1	Male	19614	0.00232844	0.0034071	0.00437837
Mean corpuscular volume	Mean_corpuscular_volume	ACY1	EUR	40558	0.00011414	0.000271647	0.000519884
Mean platelet (thrombocyte) volume	Mean_platelet__thrombocyte__volume	ACY1	All	42688	0.00147389	0.00194849	0.00248171
Mean platelet (thrombocyte) volume	Mean_platelet__thrombocyte__volume	ACY1	Female	23074	0.00163566	0.00251526	0.00340501
Mean platelet (thrombocyte) volume	Mean_platelet__thrombocyte__volume	ACY1	EUR	40558	0.000797665	0.00108456	0.00153493
Mean sphered cell volume	Mean_sphered_cell_volume	ACY1	EUR	40558	0.000382615	0.000666998	0.00103759
Monocyte count	Monocyte_count	ACY1	Female	23074	7.71507e-08	1.10604e-05	0.000108969
Number of days/week of moderate physical activity	Number_of_days_week_of_moderate_physical_activity	ACY1	All	42688	0.000254881	0.000449432	0.000720031
Number of days/week of vigorous physical activity	Number_of_days_week_of_vigorous_physical_activity	ACY1	Male	19614	1.49946e-06	5.85641e-05	0.000242521
Platelet crit	Platelet_crit	ACY1	Female	23074	0.0015877	0.00243316	0.00340233
Pulse rate, automated reading	Pulse_rate	ACY1	All	42688	0.00514928	0.00595116	0.00666299
Pulse rate, automated reading	Pulse_rate	ACY1	Female	23074	0.00369644	0.00469784	0.00590625
Pulse rate, automated reading	Pulse_rate	ACY1	Male	19614	0.00394834	0.00505652	0.00642031
Pulse rate, automated reading	Pulse_rate	ACY1	CSA	797	0.00961624	0.022533	0.0362225
Pulse rate, automated reading	Pulse_rate	ACY1	EUR	40558	0.00373007	0.00436896	0.00524006
Spread type	Spread_type	ACY1	All	42688	0.00110699	0.00153845	0.00204324
Spread type	Spread_type	ACY1	Female	23074	0.0012789	0.00178344	0.00235967
Spread type	Spread_type	ACY1	EUR	40558	0.00123669	0.00166165	0.00229542
Height	Standing_height	ACY1	Male	19614	0.00206793	0.00310325	0.00414578
Systolic blood pressure, automated reading	Systolic_blood_pressure	ACY1	All	42688	1.1427e-08	5.36032e-06	4.97803e-05
Systolic blood pressure, automated reading	Systolic_blood_pressure	ACY1	EUR	40558	2.72968e-07	2.41437e-05	0.000111925
Alcohol consumption	alcohol	ACY1	All	42688	0.0132944	0.0144187	0.0158523
Alcohol consumption	alcohol	ACY1	Female	23074	0.0129799	0.0146761	0.0162644
Alcohol consumption	alcohol	ACY1	Male	19614	0.00726005	0.00866179	0.0104645
Alcohol consumption	alcohol	ACY1	EUR	40558	0.0110211	0.0123816	0.0136165
Type 2 diabetes	bin_250.2	ACY1	All	42688	1.04493e-07	2.06489e-05	0.000121177
Body mass index	bmi	PALM	All	41485	0.0672796	0.069868	0.07309
Body mass index	bmi	ACY1	Female	23074	0.000328013	0.000633834	0.00113566
Body mass index	bmi	ACY1	Male	19614	0.000156771	0.00045461	0.000967504
Body mass index	bmi	ACY1	EUR	40558	0.00104595	0.00141521	0.00186909
cis-pQTL score	cis.score	ACY1	All	42688	0.0540841	0.059759	0.0643199
cis-pQTL score	cis.score	ACY1	Female	23074	0.0630884	0.0702754	0.076533
cis-pQTL score	cis.score	ACY1	Male	19614	0.0688222	0.0779896	0.0856186
cis-pQTL score	cis.score	ACY1	EUR	40558	0.0815718	0.0874601	0.0928687
Glucose	glucose_cleaned	ACY1	All	42688	0.000874157	0.00120635	0.00156158
Glucose	glucose_cleaned	ACY1	Female	23074	0.000984879	0.00154957	0.00213107
Glucose	glucose_cleaned	ACY1	Male	19614	0.000493164	0.00093262	0.00158879
Glucose	glucose_cleaned	ACY1	EUR	40558	0.000869159	0.00127213	0.00169812
Glycated haemoglobin (HbA1c)	hba1c_cleaned	ACY1	All	42688	0.00119359	0.00164675	0.00215087
Glycated haemoglobin (HbA1c)	hba1c_cleaned	ACY1	Female	23074	2.88254e-07	3.73464e-05	0.000195071
Glycated haemoglobin (HbA1c)	hba1c_cleaned	ACY1	Male	19614	0.00160865	0.00227284	0.00316165
Glycated haemoglobin (HbA1c)	hba1c_cleaned	ACY1	CSA	797	0.00847747	0.0189067	0.0343299
Glycated haemoglobin (HbA1c)	hba1c_cleaned	ACY1	EUR	40558	0.00110365	0.00152644	0.00199236
IGF-1	igf1_cleaned	ACY1	All	42688	0.00255475	0.00326007	0.0039999
IGF-1	igf1_cleaned	ACY1	Female	23074	0.00282539	0.00375065	0.00466994
IGF-1	igf1_cleaned	ACY1	Male	19614	0.00196722	0.00277396	0.00381394
IGF-1	igf1_cleaned	ACY1	EUR	40558	0.00309293	0.0038231	0.00453997
Alanine aminotransferase	log_alt_cleaned	ACY1	All	42688	0.164023	0.16749	0.171827
Alanine aminotransferase	log_alt_cleaned	ACY1	Female	23074	0.170768	0.179481	0.185631
Alanine aminotransferase	log_alt_cleaned	ACY1	Male	19614	0.192312	0.198761	0.206136
Alanine aminotransferase	log_alt_cleaned	ACY1	AFR	821	0.150862	0.182114	0.214414
Alanine aminotransferase	log_alt_cleaned	ACY1	CSA	797	0.0896346	0.113249	0.150203
Alanine aminotransferase	log_alt_cleaned	ACY1	EUR	40558	0.181554	0.186568	0.190825
Aspartate aminotransferase	log_ast_cleaned	ACY1	All	42688	0.0231192	0.0250731	0.0272091
Aspartate aminotransferase	log_ast_cleaned	ACY1	Female	23074	0.0231894	0.025706	0.0285838
Aspartate aminotransferase	log_ast_cleaned	ACY1	Male	19614	0.0183084	0.0209767	0.0236606
Aspartate aminotransferase	log_ast_cleaned	ACY1	AFR	821	4.1798e-05	0.00307019	0.00948268
Aspartate aminotransferase	log_ast_cleaned	ACY1	CSA	797	0.0103621	0.0257692	0.0458725
Aspartate aminotransferase	log_ast_cleaned	ACY1	EUR	40558	0.01843	0.0203759	0.0225306
Creatinine	log_crea_s_cleaned	ACY1	All	42688	0.0187447	0.0201664	0.0220097
Creatinine	log_crea_s_cleaned	ACY1	Female	23074	0.0225632	0.0245053	0.0268871
Creatinine	log_crea_s_cleaned	ACY1	Male	19614	0.00652845	0.00787577	0.00949808
Creatinine	log_crea_s_cleaned	ACY1	EUR	40558	0.0181382	0.0197314	0.0214698
C-reactive protein	log_crp_cleaned	ACY1	All	42688	0.000223615	0.000440006	0.000687882
C-reactive protein	log_crp_cleaned	ACY1	Female	23074	0.00288395	0.00376367	0.00478823
C-reactive protein	log_crp_cleaned	ACY1	EUR	40558	0.000189163	0.000378381	0.000646133
Gamma glutamyltransferase	log_ggt_cleaned	ACY1	All	42688	0.0196003	0.0215487	0.0231197
Gamma glutamyltransferase	log_ggt_cleaned	ACY1	Female	23074	0.0150219	0.0175699	0.0194853
Gamma glutamyltransferase	log_ggt_cleaned	ACY1	Male	19614	0.0255878	0.0289684	0.0320293
Gamma glutamyltransferase	log_ggt_cleaned	ACY1	AFR	821	0.0519442	0.0696796	0.0917997
Gamma glutamyltransferase	log_ggt_cleaned	ACY1	CSA	797	0.068861	0.0883039	0.109275
Gamma glutamyltransferase	log_ggt_cleaned	ACY1	EUR	40558	0.0197342	0.0213468	0.023084
Triglycerides	log_total_tg_cleaned	ACY1	All	42688	0.00691045	0.00796005	0.00879934
Triglycerides	log_total_tg_cleaned	ACY1	Female	23074	0.00731775	0.00879155	0.0101175
Triglycerides	log_total_tg_cleaned	ACY1	Male	19614	0.00295512	0.00385452	0.00509784
Triglycerides	log_total_tg_cleaned	ACY1	AFR	821	0.0141677	0.0262832	0.0407403
Triglycerides	log_total_tg_cleaned	ACY1	CSA	797	0.0123431	0.0232478	0.0350698
Triglycerides	log_total_tg_cleaned	ACY1	EUR	40558	0.00905055	0.0102684	0.0114567
Ancestry	pop	ACY1	All	42688	0.00586536	0.00715216	0.00836517
Ancestry	pop	ACY1	Female	23074	0.00575526	0.00758473	0.00914212
Ancestry	pop	ACY1	Male	19614	0.003449	0.00460866	0.00627266
SHBG	shbg_cleaned	ACY1	All	42688	0.00111095	0.00157111	0.00212419
SHBG	shbg_cleaned	ACY1	Male	19614	0.00468127	0.00593362	0.00740145
SHBG	shbg_cleaned	ACY1	EUR	40558	0.000582422	0.00093763	0.00136918
trans-pQTL score	trans.score	ACY1	All	42688	0.00175742	0.00235314	0.00291386
trans-pQTL score	trans.score	ACY1	Female	23074	0.00227363	0.00303076	0.00383453
trans-pQTL score	trans.score	ACY1	Male	19614	0.00227102	0.00316406	0.00405477
trans-pQTL score	trans.score	ACY1	EUR	40558	0.00248177	0.00308923	0.00370402
Urate	urate_cleaned	ACY1	All	42688	0.0121428	0.0133191	0.0147104
Urate	urate_cleaned	ACY1	Female	23074	0.0266515	0.029169	0.0316965
Urate	urate_cleaned	ACY1	Male	19614	0.00986227	0.0112186	0.0133308
Urate	urate_cleaned	ACY1	AFR	821	8.98913e-05	0.00277362	0.00886175
Urate	urate_cleaned	ACY1	EUR	40558	0.0167691	0.018165	0.0199329
Urea	urea_cleaned	ACY1	Male	19614	0.00362276	0.0047856	0.00592921
Vitamin D	vitd_cleaned	ACY1	All	42688	0.00067012	0.00101406	0.00142842
Vitamin D	vitd_cleaned	ACY1	Male	19614	0.00226702	0.00317143	0.00442956
Vitamin D	vitd_cleaned	ACY1	EUR	40558	0.000331885	0.000591176	0.000927008
Waist-to-Hip ratio	whr	ADGRG2	CSA	797	0.0351427	0.0554355	0.0813503
Waist-to-Hip ratio	whr	GUSB	CSA	805	0.0415044	0.0552686	0.079455
Waist-to-Hip ratio	whr	PRCP	AFR	831	0.0406329	0.0551381	0.0739118
Waist-to-Hip ratio	whr	CPM	AFR	834	0.0353148	0.0523595	0.0713223
Waist-to-Hip ratio	whr	ADGRG1	CSA	794	0.0326525	0.0515642	0.0707045
Waist-to-Hip ratio	whr	IL1RAP	AFR	830	0.035026	0.0506689	0.0670783
Acetylsalicylic Acid	A01AD05	ACY3	All	40497	0.00119707	0.00164693	0.00224897
Acetylsalicylic Acid	A01AD05	ACY3	Female	21931	0.00067319	0.00119427	0.00191611
Acetylsalicylic Acid	A01AD05	ACY3	Male	18566	0.000405967	0.000791461	0.00139557
Acetylsalicylic Acid	A01AD05	ACY3	EUR	38440	0.000615297	0.000989128	0.00137134
Insulin	A10A	ACY3	EUR	38440	0.000278608	0.00054095	0.000887991
Cholecalciferol |Calcium Carbonate|Ergocalciferol |Calcium|Cholecalciferol |Niacin |Calcium Gluconate|Cholecalciferol |Calcium Phosphate	A12AX	ACY3	Female	21931	1.96929e-05	0.000176668	0.000427978
Cholecalciferol |Calcium Carbonate|Ergocalciferol |Calcium|Cholecalciferol |Niacin |Calcium Gluconate|Cholecalciferol |Calcium Phosphate	A12AX	ACY3	EUR	38440	0.000111519	0.000260464	0.000515106
Warfarin	B01AA03	ACY3	All	40497	0.00343775	0.00434947	0.00512944
Warfarin	B01AA03	ACY3	Female	21931	0.00292919	0.00388918	0.00470145
Warfarin	B01AA03	ACY3	Male	18566	0.00302801	0.00411654	0.00508257
Warfarin	B01AA03	ACY3	EUR	38440	0.00448114	0.00536719	0.00651443
Bread type	Bread_type	ACY3	All	40497	0.00189529	0.00247461	0.00317034
Simvastatin	C10AA01	ACY3	All	40497	0.000229661	0.00041007	0.000743991
Simvastatin	C10AA01	ACY3	Male	18566	0.00140347	0.00198179	0.0027007
Simvastatin	C10AA01	ACY3	EUR	38440	0.000501403	0.000792276	0.00115248
Atorvastatin	C10AA05	ACY3	All	40497	0.0048119	0.00588167	0.00686235
Atorvastatin	C10AA05	ACY3	Female	21931	0.00316478	0.00408644	0.00506592
Atorvastatin	C10AA05	ACY3	Male	18566	0.010733	0.0124429	0.0143837
Atorvastatin	C10AA05	ACY3	EUR	38440	0.0057953	0.0068074	0.00773957
Forced expiratory volume in 1-second (FEV1)	Forced_expiratory_volume_in_1_second__FEV1_	ACY3	All	40497	1.55279e-06	4.12038e-05	0.000184578
Forced expiratory volume in 1-second (FEV1)	Forced_expiratory_volume_in_1_second__FEV1_	ACY3	Male	18566	1.33525e-08	6.29575e-06	0.000102267
Forced expiratory volume in 1-second (FEV1)	Forced_expiratory_volume_in_1_second__FEV1_	ACY3	EUR	38440	1.61602e-08	5.4608e-06	5.68234e-05
Leisure/social activities	Leisure_social_activities	ACY3	CSA	757	0.0147791	0.0262981	0.0383565
Long-standing illness, disability or infirmity	Long_standing_illness__disability_or_infirmity	ACY3	All	40497	0.00012768	0.000278116	0.000480505
Monocyte percentage	Monocyte_percentage	ACY3	AFR	804	0.00260878	0.00886791	0.0184144
Neutrophill percentage	Neutrophill_percentage	ACY3	All	40497	0.00264256	0.00330884	0.00407504
Neutrophill percentage	Neutrophill_percentage	ACY3	EUR	38440	0.00249707	0.00315361	0.00381705
Height	Standing_height	ACY3	All	40497	1.69616e-08	3.5231e-06	5.20835e-05
Height	Standing_height	ACY3	Male	18566	0.00136464	0.00207333	0.00282548
Height	Standing_height	ACY3	EUR	38440	0.000103022	0.000318065	0.000572412
Time blood draw	Time_blood_draw	ACY3	All	40497	0.00827682	0.00939246	0.010827
Time blood draw	Time_blood_draw	ACY3	Female	21931	0.00440097	0.00541449	0.00665394
Time blood draw	Time_blood_draw	ACY3	Male	18566	0.0118487	0.0140391	0.0160677
Time blood draw	Time_blood_draw	ACY3	EUR	38440	0.00848233	0.00947166	0.010608
Total Lean Mass (g)	Total_Lean_Mass__g_	ACY3	All	40497	0.000974656	0.00141777	0.00183847
Total Lean Mass (g)	Total_Lean_Mass__g_	ACY3	EUR	38440	6.69969e-05	0.000203838	0.00046818
White blood cell (leukocyte) count	White_blood_cell__leukocyte__count	ACY3	Female	21931	4.50952e-05	0.000221564	0.000523068
Age	age	ACY3	All	40497	0.00211286	0.00259126	0.00311734
Age	age	ACY3	Female	21931	0.00752009	0.00870523	0.0105151
Age	age	ACY3	EUR	38440	0.00157567	0.0021723	0.00280749
Alcohol consumption	alcohol	ACY3	All	40497	0.00145159	0.00190629	0.00246271
Celiac disease	bin_557.1	ACY3	All	40497	0.00130508	0.00175903	0.0021731
Celiac disease	bin_557.1	ACY3	Female	21931	0.00300337	0.0047296	0.00591925
Celiac disease	bin_557.1	ACY3	EUR	38440	0.0016073	0.00241016	0.00310164
cis-pQTL score	cis.score	ACY3	All	40497	0.0407546	0.0428	0.045183
cis-pQTL score	cis.score	ACY3	Female	21931	0.0426313	0.0456835	0.048875
cis-pQTL score	cis.score	ACY3	Male	18566	0.0368168	0.0401313	0.0429606
cis-pQTL score	cis.score	ACY3	CSA	757	0.00957039	0.0243922	0.0377912
cis-pQTL score	cis.score	ACY3	EUR	38440	0.04379	0.0463238	0.0490037
Glycated haemoglobin (HbA1c)	hba1c_cleaned	ACY3	All	40497	0.00357725	0.00427402	0.00518207
Glycated haemoglobin (HbA1c)	hba1c_cleaned	ACY3	Female	21931	0.00295009	0.00385017	0.00493351
Glycated haemoglobin (HbA1c)	hba1c_cleaned	ACY3	Male	18566	0.002744	0.00352896	0.00484889
Glycated haemoglobin (HbA1c)	hba1c_cleaned	ACY3	EUR	38440	0.00337154	0.00408002	0.00495362
LDL direct	ldl_chol_cleaned	ACY3	All	40497	0.00382912	0.00460116	0.00557546
LDL direct	ldl_chol_cleaned	ACY3	Female	21931	0.00518365	0.00632816	0.00765198
LDL direct	ldl_chol_cleaned	ACY3	Male	18566	0.00406484	0.00528913	0.00675189
LDL direct	ldl_chol_cleaned	ACY3	EUR	38440	0.00250337	0.00323164	0.00389233
Alkaline phosphatase	log_alp_cleaned	ACY3	All	40497	0.00615672	0.00701105	0.00818552
Alkaline phosphatase	log_alp_cleaned	ACY3	Female	21931	0.00332295	0.00431573	0.00544737
Alkaline phosphatase	log_alp_cleaned	ACY3	Male	18566	0.00264092	0.00367751	0.00462315
Alkaline phosphatase	log_alp_cleaned	ACY3	EUR	38440	0.00352243	0.00432725	0.00512812
Alanine aminotransferase	log_alt_cleaned	ACY3	All	40497	0.0522886	0.0550797	0.0577703
Alanine aminotransferase	log_alt_cleaned	ACY3	Female	21931	0.0470194	0.0502898	0.0540443
Alanine aminotransferase	log_alt_cleaned	ACY3	Male	18566	0.0639564	0.0680122	0.0720492
Alanine aminotransferase	log_alt_cleaned	ACY3	AFR	804	0.0408036	0.0603107	0.0794127
Alanine aminotransferase	log_alt_cleaned	ACY3	CSA	757	0.0205633	0.0363941	0.0686657
Alanine aminotransferase	log_alt_cleaned	ACY3	EUR	38440	0.055872	0.0594314	0.0623035
Aspartate aminotransferase	log_ast_cleaned	ACY3	All	40497	0.0375256	0.0397269	0.041948
Aspartate aminotransferase	log_ast_cleaned	ACY3	Female	21931	0.0400512	0.0437556	0.0470313
Aspartate aminotransferase	log_ast_cleaned	ACY3	Male	18566	0.0370602	0.0401421	0.043452
Aspartate aminotransferase	log_ast_cleaned	ACY3	CSA	757	0.0168664	0.0331202	0.0510467
Aspartate aminotransferase	log_ast_cleaned	ACY3	EUR	38440	0.0422289	0.0447603	0.0476037
Cystatin C	log_cysc_cleaned	ACY3	Female	21931	0.000272826	0.000635999	0.0010747
Cystatin C	log_cysc_cleaned	ACY3	EUR	38440	0.00054751	0.000850633	0.00127287
Total bilirubin	log_tbil_cleaned	ACY3	All	40497	0.00151281	0.00197235	0.00259517
Total bilirubin	log_tbil_cleaned	ACY3	Female	21931	0.000919736	0.00141485	0.00203668
Total bilirubin	log_tbil_cleaned	ACY3	Male	18566	0.00120809	0.00193086	0.00286303
Total bilirubin	log_tbil_cleaned	ACY3	EUR	38440	0.00227376	0.00286443	0.00361049
Testosterone	log_testo_cleaned	ACY3	All	40497	0.00016118	0.000355307	0.000609423
Testosterone	log_testo_cleaned	ACY3	EUR	38440	0.00158096	0.00222031	0.00283584
Ancestry	pop	ACY3	All	40497	0.00436547	0.00540012	0.00652654
Ancestry	pop	ACY3	Female	21931	0.00474892	0.0064571	0.00820464
Ancestry	pop	ACY3	Male	18566	0.00741935	0.00916176	0.0113501
SHBG	shbg_cleaned	ACY3	EUR	38440	0.00118851	0.00168904	0.0022198
trans-pQTL score	trans.score	ACY3	All	40497	0.0109313	0.0120945	0.0133792
trans-pQTL score	trans.score	ACY3	Female	21931	0.010129	0.011462	0.0130715
trans-pQTL score	trans.score	ACY3	Male	18566	0.00928144	0.0113178	0.0128542
trans-pQTL score	trans.score	ACY3	EUR	38440	0.00989928	0.0112234	0.0123564
Urea	urea_cleaned	ACY3	Female	21931	3.9258e-05	0.000206516	0.000440127
Date of attending assessment centre	Date_of_attending_assessment_centre	ACYP1	All	40722	0.00443908	0.00535684	0.00637501
Date of attending assessment centre	Date_of_attending_assessment_centre	ACYP1	Female	22030	0.000346055	0.000681514	0.00109685
Date of attending assessment centre	Date_of_attending_assessment_centre	ACYP1	Male	18692	0.00200366	0.00296149	0.00400539
Date of attending assessment centre	Date_of_attending_assessment_centre	ACYP1	EUR	38673	0.00446419	0.00528245	0.00608575
Haemoglobin concentration	Haemoglobin_concentration	ACYP1	All	40722	0.00100549	0.00141163	0.00186431
Haemoglobin concentration	Haemoglobin_concentration	ACYP1	Female	22030	0.00465181	0.00578033	0.00712702
Haemoglobin concentration	Haemoglobin_concentration	ACYP1	Male	18692	0.0032019	0.00431698	0.00533027
Haemoglobin concentration	Haemoglobin_concentration	ACYP1	EUR	38673	0.00304293	0.00370864	0.0045586
Mean platelet (thrombocyte) volume	Mean_platelet__thrombocyte__volume	ACYP1	All	40722	0.0142215	0.015666	0.0173189
Mean platelet (thrombocyte) volume	Mean_platelet__thrombocyte__volume	ACYP1	Female	22030	0.0141603	0.0159987	0.0176337
Mean platelet (thrombocyte) volume	Mean_platelet__thrombocyte__volume	ACYP1	Male	18692	0.0052594	0.00641622	0.00784231
Mean platelet (thrombocyte) volume	Mean_platelet__thrombocyte__volume	ACYP1	CSA	757	0.0161577	0.026957	0.0435399
Mean platelet (thrombocyte) volume	Mean_platelet__thrombocyte__volume	ACYP1	EUR	38673	0.0121149	0.0135638	0.0149997
Mean sphered cell volume	Mean_sphered_cell_volume	ACYP1	All	40722	0.000455287	0.000776093	0.00119774
Mean sphered cell volume	Mean_sphered_cell_volume	ACYP1	Female	22030	6.46346e-06	0.000123929	0.000368199
Mean sphered cell volume	Mean_sphered_cell_volume	ACYP1	EUR	38673	0.000326752	0.000536597	0.000945148
Number of draws	Number_of_draws	ACYP1	All	40722	0.00180032	0.00232552	0.00299524
Number of draws	Number_of_draws	ACYP1	Female	22030	0.000854919	0.00136062	0.00207566
Number of draws	Number_of_draws	ACYP1	Male	18692	0.00400071	0.00531229	0.00677731
Number of draws	Number_of_draws	ACYP1	AFR	794	0.0755121	0.0968346	0.118367
Number of draws	Number_of_draws	ACYP1	CSA	757	0.0884666	0.111264	0.143649
Number of draws	Number_of_draws	ACYP1	EUR	38673	0.00141293	0.00189453	0.0024013
Particulate matter air pollution (pm10); 2007	Particulate_matter_air_pollution__pm10___2007	ACYP1	EUR	38673	9.27446e-05	0.000255252	0.000469941
Platelet crit	Platelet_crit	ACYP1	All	40722	0.0621689	0.0649647	0.0678233
Platelet crit	Platelet_crit	ACYP1	Female	22030	0.065331	0.0695758	0.0733484
Platelet crit	Platelet_crit	ACYP1	Male	18692	0.0575898	0.0626447	0.0675138
Platelet crit	Platelet_crit	ACYP1	AFR	794	0.0340899	0.0516207	0.0804349
Platelet crit	Platelet_crit	ACYP1	CSA	757	0.0537255	0.0735472	0.100399
Platelet crit	Platelet_crit	ACYP1	EUR	38673	0.0653109	0.0685201	0.0717254
Pulse rate, automated reading	Pulse_rate	ACYP1	Female	22030	5.75428e-05	0.000251109	0.000522796
Pulse rate, automated reading	Pulse_rate	ACYP1	Male	18692	0.000163279	0.000411949	0.000884006
Pulse rate, automated reading	Pulse_rate	ACYP1	AFR	794	1.96325e-06	0.000766477	0.00512268
Pulse rate, automated reading	Pulse_rate	ACYP1	EUR	38673	9.12761e-09	4.56093e-06	4.76996e-05
Red blood cell (erythrocyte) count	Red_blood_cell__erythrocyte__count	ACYP1	All	40722	0.000770313	0.00114685	0.00151894
Red blood cell (erythrocyte) count	Red_blood_cell__erythrocyte__count	ACYP1	Male	18692	0.000409046	0.000810583	0.00131122
Red blood cell (erythrocyte) count	Red_blood_cell__erythrocyte__count	ACYP1	EUR	38673	3.7429e-06	5.3477e-05	0.000181247
Time blood draw	Time_blood_draw	ACYP1	All	40722	0.0117986	0.0131219	0.0142294
Time blood draw	Time_blood_draw	ACYP1	Female	22030	0.0100776	0.0118513	0.0133218
Time blood draw	Time_blood_draw	ACYP1	Male	18692	0.00792251	0.00919228	0.0111519
Time blood draw	Time_blood_draw	ACYP1	AFR	794	0.0471149	0.0655907	0.0861871
Time blood draw	Time_blood_draw	ACYP1	EUR	38673	0.00810202	0.00899553	0.0100925
White blood cell (leukocyte) count	White_blood_cell__leukocyte__count	ACYP1	All	40722	0.00179739	0.00233927	0.00295044
White blood cell (leukocyte) count	White_blood_cell__leukocyte__count	ACYP1	Female	22030	0.000384545	0.000746657	0.0013948
White blood cell (leukocyte) count	White_blood_cell__leukocyte__count	ACYP1	Male	18692	0.000273226	0.000544401	0.00102029
White blood cell (leukocyte) count	White_blood_cell__leukocyte__count	ACYP1	EUR	38673	0.000754279	0.00116472	0.00164104
Acute pharyngitis	bin_465.2	ACYP1	AFR	794	0.00368072	0.00923923	0.0151353
Centre	centre	ACYP1	All	40722	0.0191215	0.020525	0.0221237
Centre	centre	ACYP1	Female	22030	0.0241363	0.0265077	0.0288752
Centre	centre	ACYP1	Male	18692	0.0159645	0.0182766	0.0203038
Centre	centre	ACYP1	EUR	38673	0.0204456	0.0222468	0.0237322
cis-pQTL score	cis.score	ACYP1	All	40722	0.0444054	0.0481785	0.0510089
cis-pQTL score	cis.score	ACYP1	Female	22030	0.0432887	0.0477557	0.0510572
cis-pQTL score	cis.score	ACYP1	Male	18692	0.0315309	0.0365092	0.0410758
cis-pQTL score	cis.score	ACYP1	EUR	38673	0.0344383	0.0372681	0.0399285
Glycated haemoglobin (HbA1c)	hba1c_cleaned	ACYP1	All	40722	3.41174e-08	5.80013e-06	4.55185e-05
Glycated haemoglobin (HbA1c)	hba1c_cleaned	ACYP1	Female	22030	0.0003088	0.000612105	0.00106027
Glycated haemoglobin (HbA1c)	hba1c_cleaned	ACYP1	EUR	38673	0.000149372	0.000298189	0.000588089
Cystatin C	log_cysc_cleaned	ACYP1	EUR	38673	1.2409e-06	4.84985e-05	0.000148617
Gamma glutamyltransferase	log_ggt_cleaned	ACYP1	All	40722	0.000187953	0.000370921	0.000581437
Gamma glutamyltransferase	log_ggt_cleaned	ACYP1	Female	22030	0.000765067	0.00122055	0.0019614
Gamma glutamyltransferase	log_ggt_cleaned	ACYP1	Male	18692	2.61945e-06	6.69369e-05	0.000340958
Gamma glutamyltransferase	log_ggt_cleaned	ACYP1	EUR	38673	8.54265e-05	0.00021227	0.000436761
Triglycerides	log_total_tg_cleaned	ACYP1	All	40722	0.00955633	0.0106561	0.0117831
Triglycerides	log_total_tg_cleaned	ACYP1	Female	22030	0.0081928	0.00941363	0.010918
Triglycerides	log_total_tg_cleaned	ACYP1	Male	18692	0.0208476	0.0230939	0.0257888
Triglycerides	log_total_tg_cleaned	ACYP1	CSA	757	0.048366	0.069437	0.0918997
Triglycerides	log_total_tg_cleaned	ACYP1	EUR	38673	0.00904973	0.0101212	0.0114767
Month	month	ACYP1	All	40722	8.55517e-05	0.000235622	0.000423454
Ancestry	pop	ACYP1	All	40722	0.000818041	0.00119251	0.00155968
Ancestry	pop	ACYP1	Female	22030	0.00192206	0.00265043	0.00372215
Sample age	sample_age	ACYP1	Female	22030	4.16222e-07	5.172e-05	0.000232163
Sex	sex	ACYP1	All	40722	0.000475642	0.000819452	0.00118885
Sex	sex	ACYP1	EUR	38673	0.000858868	0.00123703	0.00175366
Total protein	total_prot_cleaned	ACYP1	All	40722	0.00286273	0.00357125	0.00426214
Total protein	total_prot_cleaned	ACYP1	Female	22030	0.00501995	0.00626912	0.00763406
Total protein	total_prot_cleaned	ACYP1	Male	18692	0.00500429	0.00627164	0.00751755
Total protein	total_prot_cleaned	ACYP1	EUR	38673	0.00279112	0.00336966	0.00413397
trans-pQTL score	trans.score	ACYP1	All	40722	0.00161094	0.00208795	0.00261682
trans-pQTL score	trans.score	ACYP1	Female	22030	0.0014542	0.00203248	0.00281377
trans-pQTL score	trans.score	ACYP1	Male	18692	0.002084	0.00283338	0.00378797
trans-pQTL score	trans.score	ACYP1	EUR	38673	0.00170299	0.00222953	0.00284488
Urate	urate_cleaned	ACYP1	All	40722	0.000556634	0.000861665	0.0012235
Urate	urate_cleaned	ACYP1	EUR	38673	1.33009e-05	8.6295e-05	0.000210604
Vitamin D	vitd_cleaned	ACYP1	All	40722	0.000120051	0.000259422	0.000508734
Vitamin D	vitd_cleaned	ACYP1	EUR	38673	4.62764e-06	4.77561e-05	0.000170494
Waist-to-Hip ratio	whr	GGT1	CSA	804	0.0341445	0.0478595	0.0726348
Prednisolone	A07EA01	ADA	All	43240	0.00117648	0.00165133	0.00216944
Prednisolone	A07EA01	ADA	Female	23368	0.00114068	0.00178278	0.00243423
Prednisolone	A07EA01	ADA	EUR	41072	0.000792724	0.0013284	0.00179861
Date of attending assessment centre	Date_of_attending_assessment_centre	ADA	All	43240	0.00108826	0.00152795	0.00203409
Date of attending assessment centre	Date_of_attending_assessment_centre	ADA	Female	23368	0.00286144	0.00360338	0.00472342
Date of attending assessment centre	Date_of_attending_assessment_centre	ADA	Male	19872	0.00254522	0.00347129	0.00439767
Date of attending assessment centre	Date_of_attending_assessment_centre	ADA	EUR	41072	0.00322375	0.0039263	0.00477932
Haemoglobin concentration	Haemoglobin_concentration	ADA	All	43240	0.003294	0.00401741	0.00481801
Haemoglobin concentration	Haemoglobin_concentration	ADA	Female	23368	0.00377229	0.00475406	0.00619243
Haemoglobin concentration	Haemoglobin_concentration	ADA	Male	19872	0.00201318	0.00283951	0.00385215
Haemoglobin concentration	Haemoglobin_concentration	ADA	EUR	41072	0.00363167	0.00445415	0.00526753
High light scatter reticulocyte count	High_light_scatter_reticulocyte_count	ADA	Male	19872	0.00116269	0.00173919	0.00254354
Lymphocyte count	Lymphocyte_count	ADA	Male	19872	1.54368e-05	0.000144856	0.000409693
Mean platelet (thrombocyte) volume	Mean_platelet__thrombocyte__volume	ADA	All	43240	0.00519551	0.00594533	0.00666952
Mean platelet (thrombocyte) volume	Mean_platelet__thrombocyte__volume	ADA	Female	23368	0.00592441	0.00743192	0.00875616
Mean platelet (thrombocyte) volume	Mean_platelet__thrombocyte__volume	ADA	Male	19872	0.00426953	0.00565518	0.00705906
Mean platelet (thrombocyte) volume	Mean_platelet__thrombocyte__volume	ADA	EUR	41072	0.00411652	0.00483956	0.0056112
Monocyte count	Monocyte_count	ADA	All	43240	0.000336515	0.000581482	0.000866178
Monocyte count	Monocyte_count	ADA	Male	19872	7.98153e-05	0.000300578	0.00066849
Monocyte count	Monocyte_count	ADA	EUR	41072	0.000378129	0.000627936	0.000981595
Neutrophill percentage	Neutrophill_percentage	ADA	All	43240	0.00162301	0.00219742	0.00265923
Neutrophill percentage	Neutrophill_percentage	ADA	Female	23368	0.000768308	0.0013158	0.00184279
Neutrophill percentage	Neutrophill_percentage	ADA	EUR	41072	0.00150803	0.00196983	0.00255969
Number of draws	Number_of_draws	ADA	All	43240	1.63238e-08	6.54078e-06	8.38876e-05
Number of draws	Number_of_draws	ADA	Female	23368	4.60438e-07	5.7796e-05	0.000236158
Number of draws	Number_of_draws	ADA	Male	19872	3.36637e-08	1.62753e-05	0.000119945
Number of draws	Number_of_draws	ADA	EUR	41072	1.27561e-05	9.04679e-05	0.000291458
Particulate matter air pollution (pm10); 2007	Particulate_matter_air_pollution__pm10___2007	ADA	Female	23368	0.000687001	0.00119831	0.0017826
Platelet crit	Platelet_crit	ADA	All	43240	0.00821554	0.0093408	0.010342
Platelet crit	Platelet_crit	ADA	Female	23368	0.0105148	0.0123165	0.0138768
Platelet crit	Platelet_crit	ADA	Male	19872	0.00666476	0.00865376	0.0103407
Platelet crit	Platelet_crit	ADA	EUR	41072	0.00822815	0.00934689	0.0104226
Red blood cell (erythrocyte) count	Red_blood_cell__erythrocyte__count	ADA	All	43240	4.90087e-06	5.13174e-05	0.000154742
Red blood cell (erythrocyte) count	Red_blood_cell__erythrocyte__count	ADA	Female	23368	8.08081e-08	1.16053e-05	0.000122565
Red blood cell (erythrocyte) count	Red_blood_cell__erythrocyte__count	ADA	Male	19872	0.000236541	0.000584366	0.00104168
Red blood cell (erythrocyte) count	Red_blood_cell__erythrocyte__count	ADA	EUR	41072	3.02122e-07	3.55285e-05	0.000147616
Time blood draw	Time_blood_draw	ADA	All	43240	0.00283841	0.00345515	0.00411302
Time blood draw	Time_blood_draw	ADA	Female	23368	0.00254191	0.00324124	0.00420897
Time blood draw	Time_blood_draw	ADA	EUR	41072	0.0023338	0.00290809	0.00354221
Age	age	ADA	Male	19872	0.0037538	0.00485055	0.00612492
Centre	centre	ADA	All	43240	0.00527223	0.00605656	0.00695083
Centre	centre	ADA	Female	23368	0.00727	0.00877688	0.0101624
Centre	centre	ADA	Male	19872	0.00513588	0.00639143	0.00783628
Centre	centre	ADA	EUR	41072	0.00612259	0.00700763	0.00794272
cis-pQTL score	cis.score	ADA	All	43240	0.226243	0.231206	0.23624
cis-pQTL score	cis.score	ADA	Female	23368	0.231548	0.237758	0.243793
cis-pQTL score	cis.score	ADA	Male	19872	0.225666	0.233	0.239731
cis-pQTL score	cis.score	ADA	AFR	833	0.124685	0.154411	0.176672
cis-pQTL score	cis.score	ADA	CSA	812	0.119988	0.152521	0.179848
cis-pQTL score	cis.score	ADA	EUR	41072	0.236693	0.241231	0.24604
Glycated haemoglobin (HbA1c)	hba1c_cleaned	ADA	All	43240	0.00146373	0.00197686	0.00258152
Glycated haemoglobin (HbA1c)	hba1c_cleaned	ADA	Female	23368	0.00176887	0.00241842	0.00317967
Glycated haemoglobin (HbA1c)	hba1c_cleaned	ADA	Male	19872	0.0005227	0.00104482	0.00157017
Glycated haemoglobin (HbA1c)	hba1c_cleaned	ADA	EUR	41072	0.00183567	0.00235026	0.00289257
Alkaline phosphatase	log_alp_cleaned	ADA	All	43240	0.00745312	0.00849555	0.00941757
Alkaline phosphatase	log_alp_cleaned	ADA	Female	23368	0.0100131	0.0114482	0.0131365
Alkaline phosphatase	log_alp_cleaned	ADA	Male	19872	0.00355761	0.00468715	0.0059344
Alkaline phosphatase	log_alp_cleaned	ADA	EUR	41072	0.00710021	0.008042	0.00902893
Aspartate aminotransferase	log_ast_cleaned	ADA	All	43240	0.0278796	0.0296415	0.0319021
Aspartate aminotransferase	log_ast_cleaned	ADA	Female	23368	0.0317978	0.0344632	0.037369
Aspartate aminotransferase	log_ast_cleaned	ADA	Male	19872	0.0344556	0.0375863	0.0415963
Aspartate aminotransferase	log_ast_cleaned	ADA	AFR	833	0.00723002	0.0160245	0.0275749
Aspartate aminotransferase	log_ast_cleaned	ADA	CSA	812	0.082708	0.103086	0.127239
Aspartate aminotransferase	log_ast_cleaned	ADA	EUR	41072	0.0299934	0.0318097	0.033648
Cystatin C	log_cysc_cleaned	ADA	All	43240	0.00700281	0.00796273	0.00880782
Cystatin C	log_cysc_cleaned	ADA	Female	23368	0.00798064	0.00943904	0.0110898
Cystatin C	log_cysc_cleaned	ADA	Male	19872	0.00469686	0.00589914	0.00741418
Cystatin C	log_cysc_cleaned	ADA	EUR	41072	0.00537942	0.00613066	0.0071619
Gamma glutamyltransferase	log_ggt_cleaned	ADA	All	43240	0.000159338	0.000349724	0.000553151
Gamma glutamyltransferase	log_ggt_cleaned	ADA	Male	19872	1.04294e-05	0.000166438	0.000355767
Gamma glutamyltransferase	log_ggt_cleaned	ADA	EUR	41072	4.3322e-05	0.000170176	0.000336276
Triglycerides	log_total_tg_cleaned	ADA	All	43240	0.00408956	0.00491126	0.00564011
Triglycerides	log_total_tg_cleaned	ADA	Female	23368	0.00277089	0.00357406	0.00465803
Triglycerides	log_total_tg_cleaned	ADA	Male	19872	0.00168483	0.00255323	0.00345202
Triglycerides	log_total_tg_cleaned	ADA	EUR	41072	0.00546261	0.00645951	0.00752493
Phosphate	phos_cleaned	ADA	Female	23368	0.000149441	0.000408016	0.00079794
Total protein	total_prot_cleaned	ADA	All	43240	0.000228363	0.000425908	0.000663429
Total protein	total_prot_cleaned	ADA	Female	23368	4.07996e-06	6.01282e-05	0.0002574
trans-pQTL score	trans.score	ADA	All	43240	0.00366055	0.00439107	0.00517178
trans-pQTL score	trans.score	ADA	Female	23368	0.00350423	0.00428193	0.00545876
trans-pQTL score	trans.score	ADA	Male	19872	0.00123943	0.00189993	0.00259433
trans-pQTL score	trans.score	ADA	EUR	41072	0.00305923	0.00364536	0.00433608
Vitamin D	vitd_cleaned	ADA	EUR	41072	0.000300485	0.000528511	0.000851707
IGF-1	igf1_cleaned	ADA2	CSA	798	0.0526438	0.0702322	0.0897633
trans-pQTL score	trans.score	ADA2	Female	22899	0.0573399	0.0605816	0.0650079
trans-pQTL score	trans.score	ADA2	All	42366	0.0518765	0.0547295	0.057083
Cystatin C	log_cysc_cleaned	ADA2	Male	19467	0.0462179	0.0492838	0.0532849
trans-pQTL score	trans.score	ADA2	EUR	40236	0.0463803	0.0491915	0.0517026
trans-pQTL score	trans.score	ADA2	Male	19467	0.0437603	0.0467963	0.050603
Total protein	total_prot_cleaned	ADA2	EUR	40236	0.0430376	0.0453034	0.0474957
Total protein	total_prot_cleaned	ADA2	All	42366	0.0410944	0.0438473	0.0462787
Cystatin C	log_cysc_cleaned	ADA2	Female	22899	0.0398049	0.0423958	0.046281
Cystatin C	log_cysc_cleaned	ADA2	EUR	40236	0.0394603	0.0417561	0.0442186
trans-pQTL score	trans.score	ADA2	CSA	798	0.0241566	0.0412285	0.0594335
Total protein	total_prot_cleaned	ADA2	Female	22899	0.0376077	0.0410848	0.0445211
Total protein	total_prot_cleaned	ADA2	Male	19467	0.0368359	0.0404923	0.0442773
Cystatin C	log_cysc_cleaned	ADA2	All	42366	0.0374504	0.0400032	0.0425343
cis-pQTL score	cis.score	ADA2	EUR	40236	0.0349312	0.0371118	0.0395205
cis-pQTL score	cis.score	ADA2	Female	22899	0.032629	0.0358531	0.0377021
Cystatin C	log_cysc_cleaned	ADA2	AFR	828	0.0156992	0.0342161	0.0533162
Aspartate aminotransferase	log_ast_cleaned	ADA2	Female	22899	0.0280765	0.0308562	0.0333368
cis-pQTL score	cis.score	ADA2	Male	19467	0.0270581	0.0294617	0.0331903
Long-standing illness, disability or infirmity	Long_standing_illness__disability_or_infirmity	ADA2	CSA	798	0.0150647	0.0291172	0.0418607
Aspartate aminotransferase	log_ast_cleaned	ADA2	EUR	40236	0.0248785	0.0266395	0.0284929
cis-pQTL score	cis.score	ADA2	All	42366	0.0248389	0.0266341	0.0283677
Total protein	total_prot_cleaned	ADA2	AFR	828	0.0139301	0.0261945	0.0413859
Aspartate aminotransferase	log_ast_cleaned	ADA2	All	42366	0.0241402	0.0258982	0.0275591
Aspartate aminotransferase	log_ast_cleaned	ADA2	Male	19467	0.0214985	0.0235212	0.0260869
HDL cholesterol	hdl_chol_cleaned	ADA2	Male	19467	0.0193303	0.0216647	0.0238782
Cystatin C	log_cysc_cleaned	ADA2	CSA	798	0.011883	0.0216319	0.0369514
Total protein	total_prot_cleaned	ADA2	CSA	798	0.0116978	0.0200879	0.0357157
SHBG	shbg_cleaned	ADA2	EUR	40236	0.0145	0.0161394	0.0177068
SHBG	shbg_cleaned	ADA2	Male	19467	0.012999	0.0150374	0.0168779
Albumin	albumin_cleaned	ADA2	Female	22899	0.0125176	0.0143032	0.0160837
HDL cholesterol	hdl_chol_cleaned	ADA2	EUR	40236	0.0117919	0.0132716	0.0146133
Albumin	albumin_cleaned	ADA2	EUR	40236	0.0114314	0.0129188	0.0141893
HDL cholesterol	hdl_chol_cleaned	ADA2	All	42366	0.0114262	0.0128333	0.0141052
Albumin	albumin_cleaned	ADA2	Male	19467	0.0106714	0.0125919	0.0147448
Albumin	albumin_cleaned	ADA2	All	42366	0.0106973	0.0119765	0.0133698
HDL cholesterol	hdl_chol_cleaned	ADA2	Female	22899	0.0102073	0.0116799	0.0133872
Monocyte percentage	Monocyte_percentage	ADA2	All	42366	0.0102251	0.0111832	0.0124357
Platelet crit	Platelet_crit	ADA2	EUR	40236	0.00958208	0.0109113	0.0122054
Alkaline phosphatase	log_alp_cleaned	ADA2	EUR	40236	0.00973092	0.0107945	0.0122603
SHBG	shbg_cleaned	ADA2	All	42366	0.00953349	0.0106248	0.0118925
Alcohol consumption	alcohol	ADA2	Male	19467	0.00819629	0.00981242	0.0112322
Creatinine	log_crea_s_cleaned	ADA2	Male	19467	0.00805291	0.00974024	0.0111443
Alkaline phosphatase	log_alp_cleaned	ADA2	Female	22899	0.00810676	0.0094521	0.0111834
Monocyte percentage	Monocyte_percentage	ADA2	EUR	40236	0.00818234	0.00943771	0.0107124
Alkaline phosphatase	log_alp_cleaned	ADA2	CSA	798	0.00153634	0.00938421	0.0211004
Platelet crit	Platelet_crit	ADA2	All	42366	0.00830834	0.00927911	0.0105393
Urate	urate_cleaned	ADA2	Female	22899	0.00754081	0.00901275	0.010483
Alkaline phosphatase	log_alp_cleaned	ADA2	All	42366	0.00765366	0.00873804	0.00997322
SHBG	shbg_cleaned	ADA2	Female	22899	0.00726418	0.00854929	0.00994911
Alcohol consumption	alcohol	ADA2	EUR	40236	0.0073155	0.00832086	0.00938753
IGF-1	igf1_cleaned	ADA2	EUR	40236	0.00706446	0.00809417	0.00954116
IGF-1	igf1_cleaned	ADA2	Male	19467	0.00639477	0.00793358	0.00973143
Platelet crit	Platelet_crit	ADA2	Female	22899	0.00608746	0.00759527	0.00902813
Creatinine	log_crea_s_cleaned	ADA2	EUR	40236	0.00648622	0.00752568	0.00843266
Smoking	smoking	ADA2	Female	22899	0.00605424	0.00738464	0.00890867
Creatinine	log_crea_s_cleaned	ADA2	All	42366	0.00608036	0.00717192	0.00829337
Urate	urate_cleaned	ADA2	All	42366	0.00572235	0.00667863	0.00773172
Monocyte percentage	Monocyte_percentage	ADA2	Female	22899	0.00546081	0.00660877	0.00802472
Type 2 diabetes	bin_250.2	ADA2	Male	19467	0.00536254	0.00654468	0.00798189
IGF-1	igf1_cleaned	ADA2	All	42366	0.00550034	0.00637226	0.00735909
Monocyte percentage	Monocyte_percentage	ADA2	Male	19467	0.00472722	0.00606926	0.00744619
Alcohol consumption	alcohol	ADA2	All	42366	0.00509414	0.00600809	0.00689742
Levonorgestrel |Ethinyl Estradiol	G03AA07	ADA2	Female	22899	0.00388775	0.0055251	0.00687604
Insulin	A10A	ADA2	Male	19467	0.00414361	0.00549138	0.00659112
Platelet crit	Platelet_crit	ADA2	Male	19467	0.00421981	0.00540257	0.00664839
Albumin	albumin_cleaned	ADA2	AFR	828	0.00104899	0.0053186	0.0134421
Age	age	ADA2	All	42366	0.00448058	0.00526109	0.00607879
Urate	urate_cleaned	ADA2	EUR	40236	0.00424422	0.00512699	0.00597702
Urate	urate_cleaned	ADA2	Male	19467	0.00389125	0.00504819	0.00631156
Alcohol consumption	alcohol	ADA2	Female	22899	0.00392647	0.00499223	0.00598788
Levonorgestrel |Ethinyl Estradiol	G03AA07	ADA2	All	42366	0.00401297	0.00491096	0.00544386
Age	age	ADA2	EUR	40236	0.00406278	0.00476855	0.00559942
Sex	sex	ADA2	EUR	40236	0.00396771	0.00469222	0.00548218
Levonorgestrel |Ethinyl Estradiol	G03AA07	ADA2	EUR	40236	0.00320736	0.00464144	0.00545029
Alkaline phosphatase	log_alp_cleaned	ADA2	Male	19467	0.00364037	0.00459874	0.00606999
Sex	sex	ADA2	All	42366	0.00355351	0.00437231	0.00503365
Platelet distribution width	Platelet_distribution_width	ADA2	Female	22899	0.0033652	0.00430638	0.00536907
IGF-1	igf1_cleaned	ADA2	Female	22899	0.00326508	0.00424956	0.00548715
LDL direct	ldl_chol_cleaned	ADA2	EUR	40236	0.00356298	0.00422225	0.00500176
Conjugated Estrogens	G03CA57	ADA2	Female	22899	0.00304772	0.0041701	0.00547004
Age	age	ADA2	Male	19467	0.00270362	0.0039855	0.00522761
LDL direct	ldl_chol_cleaned	ADA2	All	42366	0.00324298	0.00397929	0.00461704
Age	age	ADA2	CSA	798	0.000181422	0.00390896	0.0135466
Type 2 diabetes	bin_250.2	ADA2	All	42366	0.00316185	0.0038823	0.00458608
Creatinine	log_crea_s_cleaned	ADA2	Female	22899	0.00287536	0.00372227	0.0047342
Platelet distribution width	Platelet_distribution_width	ADA2	All	42366	0.00294013	0.00360236	0.00434327
Platelet distribution width	Platelet_distribution_width	ADA2	Male	19467	0.00245274	0.00343932	0.00457237
Red blood cell (erythrocyte) count	Red_blood_cell__erythrocyte__count	ADA2	Male	19467	0.00216489	0.00313348	0.00415449
Smoking	smoking	ADA2	All	42366	0.00239259	0.00308303	0.00383073
Smoking	smoking	ADA2	EUR	40236	0.00229004	0.0028282	0.00359332
Platelet distribution width	Platelet_distribution_width	ADA2	EUR	40236	0.00210668	0.00277727	0.00346119
Type 2 diabetes	bin_250.2	ADA2	EUR	40236	0.00211407	0.00274604	0.00337622
Smoking	smoking	ADA2	Male	19467	0.00182733	0.00257857	0.00372833
Type 2 diabetes	bin_250.2	ADA2	Female	22899	0.00164611	0.00257556	0.00360239
Insulin	A10A	ADA2	Female	22899	0.00140516	0.00239345	0.00324127
Conjugated Estrogens	G03CA57	ADA2	EUR	40236	0.00168619	0.00232648	0.00300379
Insulin	A10A	ADA2	All	42366	0.00163969	0.00223199	0.00275954
Direct bilirubin	log_dbil_cleaned	ADA2	Male	19467	0.00136766	0.00211115	0.00300472
C-reactive protein	log_crp_cleaned	ADA2	Male	19467	0.00123658	0.00195586	0.00272789
Insulin	A10A	ADA2	EUR	40236	0.00140707	0.00188195	0.00259717
Norethisterone |Estradiol	G03FA01	ADA2	Female	22899	0.00114763	0.00178691	0.00243505
Mean sphered cell volume	Mean_sphered_cell_volume	ADA2	Female	22899	0.00102586	0.00168192	0.00238438
Mean sphered cell volume	Mean_sphered_cell_volume	ADA2	EUR	40236	0.00116595	0.00159207	0.00208384
Red blood cell (erythrocyte) distribution width	Red_blood_cell__erythrocyte__distribution_width	ADA2	All	42366	0.00102243	0.00150659	0.00199729
Long-standing illness, disability or infirmity	Long_standing_illness__disability_or_infirmity	ADA2	Female	22899	0.000869973	0.00145593	0.00211715
Glucose	glucose_cleaned	ADA2	Male	19467	0.000726251	0.00125814	0.00180763
Cholecalciferol |Calcium Carbonate|Ergocalciferol |Calcium|Cholecalciferol |Niacin |Calcium Gluconate|Cholecalciferol |Calcium Phosphate	A12AX	ADA2	Female	22899	0.000661425	0.0011862	0.00178822
Mean sphered cell volume	Mean_sphered_cell_volume	ADA2	All	42366	0.000816842	0.00118266	0.00165321
LDL direct	ldl_chol_cleaned	ADA2	Male	19467	0.000702606	0.00116806	0.0019153
Age	age	ADA2	Female	22899	0.000682954	0.00115441	0.00165598
Red blood cell (erythrocyte) count	Red_blood_cell__erythrocyte__count	ADA2	Female	22899	0.000661791	0.00113546	0.00175825
Long-standing illness, disability or infirmity	Long_standing_illness__disability_or_infirmity	ADA2	All	42366	0.000605465	0.000910559	0.00130767
Immature reticulocyte fraction	Immature_reticulocyte_fraction	ADA2	Female	22899	0.00043464	0.00084417	0.00133364
Cereal intake	Cereal_intake	ADA2	All	42366	0.000451355	0.000702341	0.00104179
Warfarin	B01AA03	ADA2	EUR	40236	0.000389761	0.000642442	0.00100338
Mean corpuscular volume	Mean_corpuscular_volume	ADA2	EUR	40236	0.000218075	0.000446516	0.00071292
Cereal intake	Cereal_intake	ADA2	EUR	40236	0.000245226	0.000444553	0.00066818
Gliclazide	A10BB09	ADA2	All	42366	0.000221334	0.000429034	0.000640016
Peak expiratory flow (PEF)	Peak_expiratory_flow__PEF_	ADA2	All	42366	0.000172307	0.000355016	0.00056657
Cereal intake	Cereal_intake	ADA2	Female	22899	0.000116892	0.000332692	0.000672445
White blood cell (leukocyte) count	White_blood_cell__leukocyte__count	ADA2	Female	22899	0.000101877	0.000308411	0.000673934
Long-standing illness, disability or infirmity	Long_standing_illness__disability_or_infirmity	ADA2	Male	19467	0.00011158	0.000289928	0.000614076
Gliclazide	A10BB09	ADA2	Male	19467	2.87929e-05	0.000229366	0.000618627
Overall health rating	Overall_health_rating	ADA2	Male	19467	7.40134e-05	0.00022682	0.000517371
Mean corpuscular volume	Mean_corpuscular_volume	ADA2	Female	22899	5.6635e-05	0.000215677	0.000561128
Long-standing illness, disability or infirmity	Long_standing_illness__disability_or_infirmity	ADA2	EUR	40236	5.20613e-05	0.000149337	0.000296786
Peak expiratory flow (PEF)	Peak_expiratory_flow__PEF_	ADA2	Female	22899	3.64298e-06	8.63463e-05	0.000335825
Mean corpuscular volume	Mean_corpuscular_volume	ADA2	All	42366	3.0267e-06	6.0619e-05	0.000174237
Metformin	A10BA02	ADA2	EUR	40236	4.43034e-08	1.24672e-05	8.55891e-05
Forced expiratory volume in 1-second (FEV1)	Forced_expiratory_volume_in_1_second__FEV1_	ADA2	EUR	40236	2.2639e-08	6.15253e-06	5.20059e-05
Furosemide|Amiloride |Furosemide	C03CA01	ADAM12	All	40588	0.000720415	0.00110584	0.00150793
Furosemide|Amiloride |Furosemide	C03CA01	ADAM12	Male	18617	0.00135421	0.0020578	0.00273235
Furosemide|Amiloride |Furosemide	C03CA01	ADAM12	EUR	38534	0.000461695	0.000788873	0.00117338
Forced expiratory volume in 1-second (FEV1)	Forced_expiratory_volume_in_1_second__FEV1_	ADAM12	EUR	38534	0.000139422	0.000317426	0.00054318
Haemoglobin concentration	Haemoglobin_concentration	ADAM12	AFR	803	0.0020317	0.00701428	0.0164056
High light scatter reticulocyte count	High_light_scatter_reticulocyte_count	ADAM12	All	40588	0.000608108	0.000952721	0.00135343
High light scatter reticulocyte count	High_light_scatter_reticulocyte_count	ADAM12	Female	21971	0.0021567	0.00292906	0.00375803
High light scatter reticulocyte count	High_light_scatter_reticulocyte_count	ADAM12	EUR	38534	0.000493685	0.000759986	0.00108133
Immature reticulocyte fraction	Immature_reticulocyte_fraction	ADAM12	EUR	38534	1.90764e-05	9.74963e-05	0.00023603
Long-standing illness, disability or infirmity	Long_standing_illness__disability_or_infirmity	ADAM12	All	40588	0.00166898	0.00218211	0.00276195
Long-standing illness, disability or infirmity	Long_standing_illness__disability_or_infirmity	ADAM12	Female	21971	0.00379959	0.00521646	0.00615192
Long-standing illness, disability or infirmity	Long_standing_illness__disability_or_infirmity	ADAM12	Male	18617	0.00113643	0.00186102	0.00261183
Long-standing illness, disability or infirmity	Long_standing_illness__disability_or_infirmity	ADAM12	EUR	38534	0.00141953	0.00183193	0.00242739
Lymphocyte percentage	Lymphocyte_percentage	ADAM12	All	40588	0.000179733	0.000379161	0.000634679
Number of days/week of vigorous physical activity	Number_of_days_week_of_vigorous_physical_activity	ADAM12	All	40588	0.00128665	0.00175339	0.00231318
Number of days/week of vigorous physical activity	Number_of_days_week_of_vigorous_physical_activity	ADAM12	Male	18617	0.000398431	0.000813714	0.00132123
Number of days/week of vigorous physical activity	Number_of_days_week_of_vigorous_physical_activity	ADAM12	EUR	38534	0.00106667	0.00153752	0.00200458
Overall health rating	Overall_health_rating	ADAM12	Male	18617	0.000971112	0.00165834	0.00236744
Pulse rate, automated reading	Pulse_rate	ADAM12	All	40588	0.000432959	0.000737542	0.00108753
Pulse rate, automated reading	Pulse_rate	ADAM12	Female	21971	0.00147913	0.0021573	0.00287475
Pulse rate, automated reading	Pulse_rate	ADAM12	Male	18617	6.68514e-06	0.000127136	0.000382342
Pulse rate, automated reading	Pulse_rate	ADAM12	EUR	38534	0.000679669	0.00107721	0.00148938
Red blood cell (erythrocyte) count	Red_blood_cell__erythrocyte__count	ADAM12	All	40588	0.00307699	0.00375211	0.00455629
Red blood cell (erythrocyte) count	Red_blood_cell__erythrocyte__count	ADAM12	Male	18617	0.00331358	0.00427259	0.00542144
Red blood cell (erythrocyte) count	Red_blood_cell__erythrocyte__count	ADAM12	EUR	38534	0.00387616	0.00462269	0.0054638
Red blood cell (erythrocyte) distribution width	Red_blood_cell__erythrocyte__distribution_width	ADAM12	All	40588	0.00287862	0.00358231	0.00426564
Red blood cell (erythrocyte) distribution width	Red_blood_cell__erythrocyte__distribution_width	ADAM12	Male	18617	0.00429322	0.0054032	0.00685658
Red blood cell (erythrocyte) distribution width	Red_blood_cell__erythrocyte__distribution_width	ADAM12	CSA	761	0.0048203	0.012078	0.0241915
Red blood cell (erythrocyte) distribution width	Red_blood_cell__erythrocyte__distribution_width	ADAM12	EUR	38534	0.00199546	0.00252236	0.0032916
Total Lean Mass (g)	Total_Lean_Mass__g_	ADAM12	Female	21971	0.00243512	0.00320965	0.0041415
Weight change compared with 1 year ago	Weight_change_compared_with_1_year_ago	ADAM12	All	40588	6.73913e-05	0.00019675	0.000422024
Weight change compared with 1 year ago	Weight_change_compared_with_1_year_ago	ADAM12	CSA	761	0.00752158	0.019835	0.034505
Age	age	ADAM12	Male	18617	0.00234822	0.00331971	0.00456337
Albumin	albumin_cleaned	ADAM12	All	40588	0.0011937	0.00156753	0.00205481
Albumin	albumin_cleaned	ADAM12	Female	21971	0.000882709	0.00134588	0.00192692
Albumin	albumin_cleaned	ADAM12	Male	18617	0.000251637	0.000654231	0.00108613
Albumin	albumin_cleaned	ADAM12	EUR	38534	0.000890188	0.00126965	0.00176216
Alcohol consumption	alcohol	ADAM12	All	40588	0.000832432	0.0011876	0.00160668
Type 1 diabetes	bin_250.1	ADAM12	All	40588	0.00011506	0.00031309	0.000521332
Gout	bin_274.1	ADAM12	All	40588	0.00015115	0.000314365	0.000574581
Gout	bin_274.1	ADAM12	Male	18617	0.000800079	0.00125947	0.00181911
Essential hypertension	bin_401.1	ADAM12	All	40588	5.67228e-06	6.07579e-05	0.000184664
Essential hypertension	bin_401.1	ADAM12	EUR	38534	0.000327999	0.000582906	0.000901067
Phlebitis and thrombophlebitis of lower extremities	bin_451.2	ADAM12	Male	18617	1.51079e-05	0.000151227	0.000432058
Chronic renal failure [CKD]	bin_585.3	ADAM12	All	40588	0.000709362	0.00107228	0.0015271
Chronic renal failure [CKD]	bin_585.3	ADAM12	Female	21971	6.90248e-05	0.000337691	0.000806331
Urinary tract infection	bin_591	ADAM12	CSA	761	0.000147928	0.00162745	0.00702825
Osteoarthrosis, localized, primary	bin_740.11	ADAM12	All	40588	0.000165526	0.000335436	0.000598179
Osteoarthrosis, localized, primary	bin_740.11	ADAM12	EUR	38534	0.00100365	0.00141609	0.00177305
Body mass index	bmi	WFIKKN2	All	42796	0.0654326	0.0684794	0.0711314
Body mass index	bmi	ADAM12	Female	21971	0.00966239	0.0111833	0.0129069
Body mass index	bmi	ADAM12	Male	18617	0.0184517	0.0202113	0.0224255
Body mass index	bmi	ADAM12	AFR	803	0.0302579	0.0499322	0.0728089
Body mass index	bmi	ADAM12	CSA	761	0.0277879	0.0435265	0.0626027
Body mass index	bmi	ADAM12	EUR	38534	0.0242974	0.0263274	0.0280637
cis-pQTL score	cis.score	ADAM12	All	40588	0.0102779	0.011518	0.0128518
cis-pQTL score	cis.score	ADAM12	Female	21971	0.00743418	0.00886887	0.0102042
cis-pQTL score	cis.score	ADAM12	Male	18617	0.00653775	0.00783788	0.00944516
cis-pQTL score	cis.score	ADAM12	EUR	38534	0.00759756	0.00892033	0.00997783
IGF-1	igf1_cleaned	ADAM12	All	40588	0.000504894	0.000798359	0.00111692
IGF-1	igf1_cleaned	ADAM12	Male	18617	5.36449e-06	0.000148009	0.000394923
Alkaline phosphatase	log_alp_cleaned	ADAM12	All	40588	0.00131848	0.00170478	0.00223004
Alkaline phosphatase	log_alp_cleaned	ADAM12	Female	21971	0.000933429	0.00144424	0.00219553
Alkaline phosphatase	log_alp_cleaned	ADAM12	Male	18617	0.00130417	0.00214199	0.00306812
Alkaline phosphatase	log_alp_cleaned	ADAM12	EUR	38534	0.000873291	0.00124483	0.00181507
C-reactive protein	log_crp_cleaned	ADAM12	All	40588	4.49321e-05	0.000177032	0.000385151
C-reactive protein	log_crp_cleaned	ADAM12	Male	18617	0.000665919	0.00117815	0.00183324
C-reactive protein	log_crp_cleaned	ADAM12	EUR	38534	2.84142e-07	2.80545e-05	0.000123409
Cystatin C	log_cysc_cleaned	ADAM12	All	40588	0.0358857	0.0386782	0.0407351
Cystatin C	log_cysc_cleaned	ADAM12	Female	21971	0.031309	0.0340061	0.0367044
Cystatin C	log_cysc_cleaned	ADAM12	Male	18617	0.0298529	0.0331175	0.0360146
Cystatin C	log_cysc_cleaned	ADAM12	AFR	803	0.0618269	0.104457	0.126392
Cystatin C	log_cysc_cleaned	ADAM12	CSA	761	0.0219804	0.036451	0.051327
Cystatin C	log_cysc_cleaned	ADAM12	EUR	38534	0.0427091	0.0450958	0.0474157
Gamma glutamyltransferase	log_ggt_cleaned	ADAM12	All	40588	0.000867776	0.00121675	0.00170223
Gamma glutamyltransferase	log_ggt_cleaned	ADAM12	Female	21971	0.000408351	0.000756081	0.00120872
Gamma glutamyltransferase	log_ggt_cleaned	ADAM12	Male	18617	0.00173446	0.00237121	0.00335688
Gamma glutamyltransferase	log_ggt_cleaned	ADAM12	EUR	38534	0.00271193	0.00332954	0.00402186
Ancestry	pop	ADAM12	All	40588	0.00376883	0.00447302	0.00538087
Ancestry	pop	ADAM12	Female	21971	0.00166604	0.00241943	0.00342274
Ancestry	pop	ADAM12	Male	18617	0.00643929	0.00821286	0.00984467
Sex	sex	ADAM12	All	40588	0.0115692	0.0127482	0.0137802
Sex	sex	ADAM12	AFR	803	0.0190497	0.0315844	0.0476221
Sex	sex	ADAM12	EUR	38534	0.00659903	0.00756032	0.008593
Smoking	smoking	ADAM12	All	40588	0.000439644	0.00070004	0.00106716
Urate	urate_cleaned	ADAM12	All	40588	0.000835983	0.00115544	0.00168715
Urate	urate_cleaned	ADAM12	Female	21971	0.00192238	0.00272774	0.00357099
Urate	urate_cleaned	ADAM12	Male	18617	2.36512e-05	0.000189483	0.000486454
Waist-to-Hip ratio	whr	BCHE	AFR	803	0.0309968	0.0476111	0.0647276
Insulin	A10A	ADAM15	All	41953	0.000310133	0.000527186	0.000784284
Digoxin	C01AA05	ADAM15	All	41953	0.000503987	0.000885531	0.00133516
Digoxin	C01AA05	ADAM15	EUR	39845	0.000627982	0.000933521	0.00124418
Bendroflumethiazide	C03AA01	ADAM15	All	41953	0.000350967	0.000588618	0.000851155
Bendroflumethiazide	C03AA01	ADAM15	Male	19274	2.41916e-05	0.000152676	0.00042632
Levonorgestrel |Ethinyl Estradiol	G03AA07	ADAM15	All	41953	0.000803185	0.00124127	0.00163723
Tibolone	G03CX01	ADAM15	Female	22679	4.3953e-05	0.000235217	0.000616391
Norethisterone |Estradiol	G03FA01	ADAM15	All	41953	0.000830375	0.00119742	0.00159179
Norethisterone |Estradiol	G03FA01	ADAM15	Female	22679	0.00135286	0.00189518	0.00248954
Norethisterone |Estradiol	G03FA01	ADAM15	EUR	39845	0.000536528	0.000805259	0.00114565
Mean platelet (thrombocyte) volume	Mean_platelet__thrombocyte__volume	ADAM15	All	41953	0.00131179	0.00176748	0.00234672
Mean platelet (thrombocyte) volume	Mean_platelet__thrombocyte__volume	ADAM15	Male	19274	0.00146933	0.00211957	0.003034
Mean platelet (thrombocyte) volume	Mean_platelet__thrombocyte__volume	ADAM15	EUR	39845	0.000278422	0.000531338	0.000889275
Monocyte percentage	Monocyte_percentage	ADAM15	All	41953	0.00147484	0.00197141	0.00253876
Monocyte percentage	Monocyte_percentage	ADAM15	Female	22679	0.00150733	0.00212098	0.00286481
Monocyte percentage	Monocyte_percentage	ADAM15	EUR	39845	0.00173665	0.00229608	0.00284636
Platelet crit	Platelet_crit	ADAM15	All	41953	0.002391	0.00294657	0.0036398
Platelet crit	Platelet_crit	ADAM15	Female	22679	0.00180728	0.00263371	0.00348802
Platelet crit	Platelet_crit	ADAM15	Male	19274	0.0016616	0.0024298	0.00338179
Platelet crit	Platelet_crit	ADAM15	EUR	39845	0.00242847	0.00301529	0.00371632
Platelet distribution width	Platelet_distribution_width	ADAM15	All	41953	6.87736e-05	0.000185604	0.000406176
Platelet distribution width	Platelet_distribution_width	ADAM15	Female	22679	0.00133691	0.00194812	0.0026894
Platelet distribution width	Platelet_distribution_width	ADAM15	EUR	39845	5.70481e-06	6.28187e-05	0.000186279
White blood cell (leukocyte) count	White_blood_cell__leukocyte__count	ADAM15	Female	22679	2.26787e-07	4.19642e-05	0.000203395
Age	age	ADAM15	All	41953	0.000356552	0.000645158	0.0009497
Age	age	ADAM15	Female	22679	0.000717881	0.00128156	0.00181783
Age	age	ADAM15	Male	19274	9.24574e-07	5.30003e-05	0.000265074
Age	age	ADAM15	EUR	39845	0.000381491	0.000671752	0.0010013
Type 1 diabetes	bin_250.1	ADAM15	EUR	39845	7.2166e-06	8.07927e-05	0.000249089
Type 2 diabetes	bin_250.2	ADAM15	All	41953	0.00107312	0.00157081	0.00217048
Type 2 diabetes	bin_250.2	ADAM15	Male	19274	0.00101622	0.00167571	0.00257607
Type 2 diabetes	bin_250.2	ADAM15	EUR	39845	0.00063329	0.00105079	0.00157259
Alcoholic liver damage	bin_317.11	ADAM15	All	41953	6.91711e-05	0.000227214	0.000485492
Body mass index	bmi	ADAMTS15	All	42651	0.0564309	0.0593335	0.061977
Body mass index	bmi	ADAM15	Female	22679	0.00231601	0.00321061	0.00408382
Body mass index	bmi	ADAM15	EUR	39845	0.00154604	0.0020845	0.00260083
cis-pQTL score	cis.score	ADAM15	All	41953	0.313123	0.317166	0.322023
cis-pQTL score	cis.score	ADAM15	Female	22679	0.320447	0.325659	0.332691
cis-pQTL score	cis.score	ADAM15	Male	19274	0.331825	0.338109	0.343838
cis-pQTL score	cis.score	ADAM15	AFR	812	0.00250994	0.00836426	0.0147342
cis-pQTL score	cis.score	ADAM15	CSA	789	0.279931	0.319072	0.348298
cis-pQTL score	cis.score	ADAM15	EUR	39845	0.319443	0.322977	0.327002
HDL cholesterol	hdl_chol_cleaned	ADAM15	All	41953	0.000665357	0.0010297	0.00144448
HDL cholesterol	hdl_chol_cleaned	ADAM15	Female	22679	0.000309077	0.000600857	0.000944552
HDL cholesterol	hdl_chol_cleaned	ADAM15	Male	19274	0.00314055	0.00405946	0.00521041
HDL cholesterol	hdl_chol_cleaned	ADAM15	EUR	39845	0.000910928	0.00129493	0.00178698
IGF-1	igf1_cleaned	ADAM15	All	41953	0.00243427	0.00305927	0.00372553
IGF-1	igf1_cleaned	ADAM15	Female	22679	0.00120266	0.00172359	0.00239259
IGF-1	igf1_cleaned	ADAM15	Male	19274	0.00218623	0.00314276	0.00422393
IGF-1	igf1_cleaned	ADAM15	EUR	39845	0.00145785	0.00189979	0.00255242
LDL direct	ldl_chol_cleaned	ADAM15	All	41953	0.00155823	0.00210162	0.00258048
LDL direct	ldl_chol_cleaned	ADAM15	Female	22679	0.00528437	0.00626028	0.00778279
LDL direct	ldl_chol_cleaned	ADAM15	Male	19274	0.00213496	0.00294515	0.00383646
LDL direct	ldl_chol_cleaned	ADAM15	EUR	39845	0.00233114	0.00302822	0.00368531
Alkaline phosphatase	log_alp_cleaned	ADAM15	All	41953	0.00927404	0.0102952	0.0117396
Alkaline phosphatase	log_alp_cleaned	ADAM15	Female	22679	0.0137369	0.0156457	0.0177586
Alkaline phosphatase	log_alp_cleaned	ADAM15	Male	19274	0.00599582	0.00711013	0.00864181
Alkaline phosphatase	log_alp_cleaned	ADAM15	EUR	39845	0.00961548	0.0108226	0.0121521
Aspartate aminotransferase	log_ast_cleaned	ADAM15	All	41953	0.0329653	0.0351005	0.0373054
Aspartate aminotransferase	log_ast_cleaned	ADAM15	Female	22679	0.0295444	0.0323628	0.0352242
Aspartate aminotransferase	log_ast_cleaned	ADAM15	Male	19274	0.0263815	0.0295784	0.0325481
Aspartate aminotransferase	log_ast_cleaned	ADAM15	AFR	812	0.017567	0.030165	0.044587
Aspartate aminotransferase	log_ast_cleaned	ADAM15	CSA	789	0.0659852	0.090861	0.114915
Aspartate aminotransferase	log_ast_cleaned	ADAM15	EUR	39845	0.028728	0.0310393	0.0329012
C-reactive protein	log_crp_cleaned	ADAM15	All	41953	0.00138774	0.00185312	0.00246277
C-reactive protein	log_crp_cleaned	ADAM15	Female	22679	0.00249827	0.00321762	0.00407266
C-reactive protein	log_crp_cleaned	ADAM15	EUR	39845	0.00106857	0.00149245	0.00194853
Cystatin C	log_cysc_cleaned	ADAM15	All	41953	0.00633585	0.00713651	0.00828282
Cystatin C	log_cysc_cleaned	ADAM15	Female	22679	0.00635949	0.00784314	0.00918155
Cystatin C	log_cysc_cleaned	ADAM15	Male	19274	0.00397085	0.00510495	0.00626906
Cystatin C	log_cysc_cleaned	ADAM15	EUR	39845	0.00806762	0.0091061	0.0103525
Direct bilirubin	log_dbil_cleaned	ADAM15	Male	19274	0.00236472	0.00324578	0.00424174
Total bilirubin	log_tbil_cleaned	ADAM15	All	41953	0.00345173	0.00413843	0.00483259
Total bilirubin	log_tbil_cleaned	ADAM15	Female	22679	0.00318804	0.00397762	0.00489588
Total bilirubin	log_tbil_cleaned	ADAM15	EUR	39845	0.003267	0.00385794	0.00457593
Testosterone	log_testo_cleaned	ADAM15	EUR	39845	4.55183e-09	4.2586e-06	4.84909e-05
Ancestry	pop	ADAM15	All	41953	0.00302676	0.0037246	0.00440819
Ancestry	pop	ADAM15	Female	22679	0.00467427	0.0057511	0.00690454
Sex	sex	ADAM15	All	41953	0.00680096	0.00766275	0.00890491
Sex	sex	ADAM15	EUR	39845	0.00220796	0.00278463	0.00340766
SHBG	shbg_cleaned	ADAM15	All	41953	0.00204628	0.00260148	0.00333528
SHBG	shbg_cleaned	ADAM15	Female	22679	0.0016208	0.00227799	0.00303309
SHBG	shbg_cleaned	ADAM15	Male	19274	0.00467676	0.00563203	0.00696262
SHBG	shbg_cleaned	ADAM15	EUR	39845	0.00129804	0.00178443	0.0023869
Smoking	smoking	ADAM15	All	41953	0.00180708	0.00233189	0.00306255
Smoking	smoking	ADAM15	Female	22679	0.00338559	0.00442575	0.00570638
Smoking	smoking	ADAM15	EUR	39845	0.00102654	0.00148113	0.00197152
trans-pQTL score	trans.score	ADAM15	All	41953	0.0675698	0.0701473	0.0729824
trans-pQTL score	trans.score	ADAM15	Female	22679	0.0667432	0.071205	0.074851
trans-pQTL score	trans.score	ADAM15	Male	19274	0.0693599	0.0737208	0.0771253
trans-pQTL score	trans.score	ADAM15	AFR	812	0.085907	0.117024	0.145816
trans-pQTL score	trans.score	ADAM15	CSA	789	0.0790182	0.101506	0.127659
trans-pQTL score	trans.score	ADAM15	EUR	39845	0.0643698	0.0671883	0.0705943
Waist-to-Hip ratio	whr	INSL5	CSA	786	0.0340298	0.0473786	0.0645303
Waist-to-Hip ratio	whr	HGF	CSA	812	0.0315023	0.0462674	0.0652063
Prednisolone	A07EA01	ADAM22	All	42487	0.00239143	0.00322151	0.00397645
Prednisolone	A07EA01	ADAM22	Female	22982	0.0028844	0.00429591	0.00538817
Prednisolone	A07EA01	ADAM22	EUR	40364	0.00258686	0.00361094	0.00450431
Cereal intake	Cereal_intake	ADAM22	All	42487	0.000675028	0.000975988	0.00132795
Cereal intake	Cereal_intake	ADAM22	Male	19505	0.000798444	0.00139995	0.00208372
Cereal intake	Cereal_intake	ADAM22	EUR	40364	0.00151145	0.00201095	0.00264888
Eosinophill percentage	Eosinophill_percentage	ADAM22	Female	22982	0.00135904	0.00205051	0.0027668
Eosinophill percentage	Eosinophill_percentage	ADAM22	EUR	40364	0.00151429	0.0020276	0.00253746
Leisure/social activities	Leisure_social_activities	ADAM22	All	42487	0.0014625	0.00194323	0.00251589
Leisure/social activities	Leisure_social_activities	ADAM22	Male	19505	0.00272321	0.00386345	0.00506392
Leisure/social activities	Leisure_social_activities	ADAM22	EUR	40364	0.0011816	0.00164483	0.00213421
Lymphocyte percentage	Lymphocyte_percentage	ADAM22	All	42487	0.00210135	0.00265796	0.0033303
Lymphocyte percentage	Lymphocyte_percentage	ADAM22	Female	22982	0.000282331	0.000650658	0.00107072
Lymphocyte percentage	Lymphocyte_percentage	ADAM22	Male	19505	0.00836898	0.0099504	0.0116999
Lymphocyte percentage	Lymphocyte_percentage	ADAM22	EUR	40364	0.00228395	0.00277893	0.00341138
Mean corpuscular volume	Mean_corpuscular_volume	ADAM22	All	42487	0.000258102	0.000462767	0.000765768
Mean corpuscular volume	Mean_corpuscular_volume	ADAM22	Female	22982	0.000666653	0.001119	0.00166033
Mean corpuscular volume	Mean_corpuscular_volume	ADAM22	EUR	40364	0.000479864	0.000782263	0.00118704
Mean sphered cell volume	Mean_sphered_cell_volume	ADAM22	All	42487	0.000547173	0.000849934	0.00117052
Mean sphered cell volume	Mean_sphered_cell_volume	ADAM22	Female	22982	0.00015006	0.000430781	0.000943172
Mean sphered cell volume	Mean_sphered_cell_volume	ADAM22	Male	19505	0.000713764	0.00117563	0.00174877
Mean sphered cell volume	Mean_sphered_cell_volume	ADAM22	EUR	40364	0.000267602	0.000522722	0.000884688
Monocyte count	Monocyte_count	ADAM22	All	42487	8.64392e-05	0.000231131	0.000471294
Monocyte count	Monocyte_count	ADAM22	Male	19505	0.00232195	0.00346617	0.00440931
Monocyte count	Monocyte_count	ADAM22	EUR	40364	0.000636671	0.000923631	0.00141534
Never eat eggs, dairy, wheat, sugar	Never_eat_eggs__dairy__wheat__sugar	ADAM22	Female	22982	0.00256935	0.00340758	0.00437373
Never eat eggs, dairy, wheat, sugar	Never_eat_eggs__dairy__wheat__sugar	ADAM22	EUR	40364	0.000879324	0.00120221	0.00163932
Number of days/week of vigorous physical activity	Number_of_days_week_of_vigorous_physical_activity	ADAM22	All	42487	0.00266909	0.00335789	0.00397232
Number of days/week of vigorous physical activity	Number_of_days_week_of_vigorous_physical_activity	ADAM22	Male	19505	0.00346712	0.00442821	0.00556986
Number of days/week of vigorous physical activity	Number_of_days_week_of_vigorous_physical_activity	ADAM22	EUR	40364	0.00139399	0.00178414	0.00234782
Platelet crit	Platelet_crit	ADAM22	All	42487	0.00167253	0.00212832	0.00270868
Platelet crit	Platelet_crit	ADAM22	Female	22982	0.000564254	0.000973387	0.00159159
Platelet crit	Platelet_crit	ADAM22	EUR	40364	0.00120958	0.00158549	0.00215812
Pulse rate, automated reading	Pulse_rate	ADAM22	Male	19505	7.99393e-05	0.000348702	0.000796442
Salbutamol	R03AC02	ADAM22	All	42487	0.00183213	0.00236318	0.0029207
Salbutamol	R03AC02	ADAM22	Female	22982	4.18007e-08	1.42726e-05	0.00012394
Beclomethasone Dipropionate	R03BA01	ADAM22	EUR	40364	0.00189187	0.00246985	0.00307367
Time blood draw	Time_blood_draw	ADAM22	All	42487	0.00711457	0.00800905	0.00899601
Time blood draw	Time_blood_draw	ADAM22	Female	22982	0.0053334	0.0064716	0.00778656
Time blood draw	Time_blood_draw	ADAM22	Male	19505	0.00284215	0.00392983	0.00526416
Time blood draw	Time_blood_draw	ADAM22	EUR	40364	0.00507434	0.00603736	0.00702629
Weight change compared with 1 year ago	Weight_change_compared_with_1_year_ago	ADAM22	All	42487	0.00423238	0.00512637	0.00602337
Weight change compared with 1 year ago	Weight_change_compared_with_1_year_ago	ADAM22	Male	19505	0.00485979	0.00607741	0.00753153
Weight change compared with 1 year ago	Weight_change_compared_with_1_year_ago	ADAM22	EUR	40364	0.00310314	0.00388332	0.00461285
White blood cell (leukocyte) count	White_blood_cell__leukocyte__count	ADAM22	All	42487	1.46519e-08	5.01257e-06	4.71439e-05
White blood cell (leukocyte) count	White_blood_cell__leukocyte__count	ADAM22	Female	22982	2.03164e-08	1.55703e-05	0.000110579
White blood cell (leukocyte) count	White_blood_cell__leukocyte__count	ADAM22	EUR	40364	1.06951e-07	1.50665e-05	0.000101631
Alcohol consumption	alcohol	ADAM22	All	42487	0.00950382	0.0106257	0.0116029
Alcohol consumption	alcohol	ADAM22	Female	22982	0.0141528	0.0157538	0.0175758
Alcohol consumption	alcohol	ADAM22	Male	19505	0.00945851	0.0109244	0.0128575
Alcohol consumption	alcohol	ADAM22	EUR	40364	0.0145376	0.0159783	0.0175257
Tobacco use disorder	bin_318	ADAM22	All	42487	0.00037286	0.000621372	0.000912176
Tobacco use disorder	bin_318	ADAM22	Female	22982	5.20498e-07	0.000102804	0.000345162
Tobacco use disorder	bin_318	ADAM22	Male	19505	0.000610013	0.001124	0.00170524
Tobacco use disorder	bin_318	ADAM22	EUR	40364	0.00136748	0.00174884	0.00231538
Hypertensive chronic kidney disease	bin_401.22	ADAM22	All	42487	7.71121e-05	0.000385722	0.000748327
Hypertensive chronic kidney disease	bin_401.22	ADAM22	Female	22982	8.97784e-07	0.000252407	0.000584956
Hypertensive chronic kidney disease	bin_401.22	ADAM22	EUR	40364	0.00147327	0.00235505	0.00293835
Atrial fibrillation and flutter	bin_427.2	ADAM22	Male	19505	0.000795991	0.00151403	0.00229751
Asthma	bin_495	ADAM22	Female	22982	2.85347e-05	0.000187656	0.000426062
Chronic airway obstruction	bin_496	ADAM22	Male	19505	0.00195393	0.00313446	0.00445876
Renal failure NOS	bin_585.2	ADAM22	All	42487	0.00108921	0.00180266	0.00239765
Renal failure NOS	bin_585.2	ADAM22	EUR	40364	0.00112678	0.00173869	0.00239247
cis-pQTL score	cis.score	ADAM22	All	42487	0.199124	0.203586	0.207473
cis-pQTL score	cis.score	ADAM22	Female	22982	0.196818	0.203053	0.209028
cis-pQTL score	cis.score	ADAM22	Male	19505	0.19619	0.202786	0.208574
cis-pQTL score	cis.score	ADAM22	AFR	818	0.0204983	0.0387232	0.0568893
cis-pQTL score	cis.score	ADAM22	CSA	801	0.161246	0.190519	0.220148
cis-pQTL score	cis.score	ADAM22	EUR	40364	0.21555	0.220268	0.225019
Glucose	glucose_cleaned	ADAM22	All	42487	0.000534014	0.000854989	0.00123115
Glucose	glucose_cleaned	ADAM22	Female	22982	0.000743363	0.00121308	0.00182423
Glucose	glucose_cleaned	ADAM22	Male	19505	3.7343e-08	9.76657e-06	0.000129172
Glucose	glucose_cleaned	ADAM22	EUR	40364	0.000689547	0.00105238	0.00156491
HDL cholesterol	hdl_chol_cleaned	ADAM22	Male	19505	0.000917319	0.00147088	0.00224127
LDL direct	ldl_chol_cleaned	ADAM22	All	42487	0.00100283	0.00140082	0.00184911
LDL direct	ldl_chol_cleaned	ADAM22	Female	22982	0.00174075	0.00236583	0.00324633
LDL direct	ldl_chol_cleaned	ADAM22	EUR	40364	0.00146731	0.00198946	0.00259648
Creatinine	log_crea_s_cleaned	ADAM22	All	42487	0.0178296	0.019633	0.0211928
Creatinine	log_crea_s_cleaned	ADAM22	Female	22982	0.0165958	0.0184923	0.0208101
Creatinine	log_crea_s_cleaned	ADAM22	Male	19505	0.0226053	0.0254975	0.0282429
Creatinine	log_crea_s_cleaned	ADAM22	CSA	801	7.95735e-06	0.00158806	0.00596552
Creatinine	log_crea_s_cleaned	ADAM22	EUR	40364	0.0198389	0.0218909	0.0237249
C-reactive protein	log_crp_cleaned	ADAM22	All	42487	0.00196925	0.00247489	0.00301332
C-reactive protein	log_crp_cleaned	ADAM22	Female	22982	0.00464758	0.00573315	0.00690871
C-reactive protein	log_crp_cleaned	ADAM22	EUR	40364	0.00262192	0.00329921	0.00397767
Cystatin C	log_cysc_cleaned	ADAM22	All	42487	0.102856	0.106909	0.110845
Cystatin C	log_cysc_cleaned	ADAM22	Female	22982	0.107049	0.111006	0.115762
Cystatin C	log_cysc_cleaned	ADAM22	Male	19505	0.104754	0.109427	0.114825
Cystatin C	log_cysc_cleaned	ADAM22	AFR	818	0.13301	0.185353	0.222923
Cystatin C	log_cysc_cleaned	ADAM22	CSA	801	0.104899	0.136989	0.168557
Cystatin C	log_cysc_cleaned	ADAM22	EUR	40364	0.0956261	0.0993331	0.103345
Gamma glutamyltransferase	log_ggt_cleaned	ADAM22	All	42487	0.00100048	0.00143792	0.00192163
Gamma glutamyltransferase	log_ggt_cleaned	ADAM22	Female	22982	9.54161e-05	0.000262939	0.0006161
Gamma glutamyltransferase	log_ggt_cleaned	ADAM22	Male	19505	0.000312659	0.000652079	0.00111956
Gamma glutamyltransferase	log_ggt_cleaned	ADAM22	EUR	40364	0.00036448	0.000611727	0.000898918
Phosphate	phos_cleaned	ADAM22	Male	19505	0.000439113	0.000915124	0.00155292
Ancestry	pop	ADAM22	All	42487	0.00460436	0.00557235	0.00660218
Ancestry	pop	ADAM22	Female	22982	0.00268631	0.0037687	0.00497735
Ancestry	pop	ADAM22	Male	19505	0.0119423	0.0142794	0.0167654
Sex	sex	ADAM22	All	42487	0.00544377	0.00622456	0.00700549
Sex	sex	ADAM22	EUR	40364	0.00598103	0.00688379	0.00788815
Smoking	smoking	ADAM22	All	42487	0.0108733	0.011978	0.0133784
Smoking	smoking	ADAM22	Female	22982	0.0187091	0.0209578	0.0235613
Smoking	smoking	ADAM22	Male	19505	0.0083463	0.010232	0.0121706
Smoking	smoking	ADAM22	EUR	40364	0.00962702	0.0107782	0.0120209
Total protein	total_prot_cleaned	ADAM22	All	42487	0.0159219	0.0173836	0.0186503
Total protein	total_prot_cleaned	ADAM22	Female	22982	0.0154119	0.0172398	0.0195904
Total protein	total_prot_cleaned	ADAM22	Male	19505	0.00840099	0.00983187	0.0113971
Total protein	total_prot_cleaned	ADAM22	EUR	40364	0.0106798	0.0117619	0.0130173
trans-pQTL score	trans.score	ADAM22	All	42487	0.0107387	0.0123194	0.013798
trans-pQTL score	trans.score	ADAM22	Female	22982	0.00957471	0.0111111	0.0126178
trans-pQTL score	trans.score	ADAM22	Male	19505	0.0123197	0.014293	0.01636
trans-pQTL score	trans.score	ADAM22	CSA	801	1.20051e-07	0.00048924	0.00362332
trans-pQTL score	trans.score	ADAM22	EUR	40364	0.0151868	0.0166633	0.0181586
Urate	urate_cleaned	ADAM22	Male	19505	0.00314635	0.00423775	0.00540665
Prednisolone	A07EA01	ADAM23	All	43240	0.000886865	0.00147141	0.00205522
Prednisolone	A07EA01	ADAM23	Female	23368	0.000943594	0.00148788	0.00220859
Prednisolone	A07EA01	ADAM23	EUR	41072	0.00158549	0.00234364	0.00306222
Doxazosin	C02CA04	ADAM23	All	43240	0.00148977	0.00198454	0.00255804
Doxazosin	C02CA04	ADAM23	Female	23368	0.00100338	0.00166108	0.0023636
Doxazosin	C02CA04	ADAM23	Male	19872	0.00111251	0.00161504	0.00226806
Doxazosin	C02CA04	ADAM23	EUR	41072	0.00310492	0.00403135	0.00490483
Leisure/social activities	Leisure_social_activities	ADAM23	All	43240	0.00129148	0.0016375	0.00211705
Leisure/social activities	Leisure_social_activities	ADAM23	Male	19872	0.00201407	0.00293029	0.00382269
Leisure/social activities	Leisure_social_activities	ADAM23	EUR	41072	0.000516257	0.000835567	0.00122691
Mean corpuscular volume	Mean_corpuscular_volume	ADAM23	Male	19872	4.36367e-08	8.20888e-06	0.000116893
Mean corpuscular volume	Mean_corpuscular_volume	ADAM23	EUR	41072	0.000209024	0.000405554	0.00064657
Platelet crit	Platelet_crit	ADAM23	All	43240	0.000485454	0.00075293	0.00118022
Platelet crit	Platelet_crit	ADAM23	Female	23368	5.25493e-08	8.51577e-06	9.21483e-05
Platelet crit	Platelet_crit	ADAM23	EUR	41072	6.52259e-05	0.000187855	0.000393968
Systolic blood pressure, automated reading	Systolic_blood_pressure	ADAM23	All	43240	0.0015376	0.00197647	0.00259884
Systolic blood pressure, automated reading	Systolic_blood_pressure	ADAM23	Female	23368	0.00221949	0.00295601	0.00392522
Systolic blood pressure, automated reading	Systolic_blood_pressure	ADAM23	Male	19872	0.00221734	0.00325631	0.00398487
Systolic blood pressure, automated reading	Systolic_blood_pressure	ADAM23	EUR	41072	0.002234	0.00279244	0.00351229
Time blood draw	Time_blood_draw	ADAM23	All	43240	0.000775716	0.00117938	0.00154734
Time blood draw	Time_blood_draw	ADAM23	Female	23368	0.000452775	0.0008458	0.00136131
Time blood draw	Time_blood_draw	ADAM23	EUR	41072	0.00078698	0.00115945	0.00163117
Weight change compared with 1 year ago	Weight_change_compared_with_1_year_ago	ADAM23	All	43240	0.00300752	0.00370516	0.00431298
Weight change compared with 1 year ago	Weight_change_compared_with_1_year_ago	ADAM23	Female	23368	0.00339134	0.0044026	0.00555953
Weight change compared with 1 year ago	Weight_change_compared_with_1_year_ago	ADAM23	EUR	41072	0.00164639	0.00213174	0.00268426
White blood cell (leukocyte) count	White_blood_cell__leukocyte__count	ADAM23	All	43240	0.000367451	0.000619329	0.000972632
White blood cell (leukocyte) count	White_blood_cell__leukocyte__count	ADAM23	Female	23368	0.00109079	0.00161956	0.00232037
White blood cell (leukocyte) count	White_blood_cell__leukocyte__count	ADAM23	Male	19872	0.000756873	0.00130346	0.00209816
White blood cell (leukocyte) count	White_blood_cell__leukocyte__count	ADAM23	EUR	41072	0.000370581	0.000624775	0.000909404
Alcohol consumption	alcohol	ADAM23	All	43240	0.00746717	0.00846097	0.00957187
Alcohol consumption	alcohol	ADAM23	Female	23368	0.00579416	0.00712489	0.00836312
Alcohol consumption	alcohol	ADAM23	Male	19872	0.00476545	0.00586128	0.00715333
Alcohol consumption	alcohol	ADAM23	EUR	41072	0.00333898	0.00404391	0.00512526
Hypertensive chronic kidney disease	bin_401.22	ADAM23	All	43240	1.30935e-05	0.000138689	0.000297134
Asthma	bin_495	ADAM23	Female	23368	0.00032126	0.000653699	0.00113056
Asthma	bin_495	ADAM23	EUR	41072	0.000601806	0.000907152	0.00125288
Renal failure NOS	bin_585.2	ADAM23	All	43240	0.000415173	0.000808339	0.00114756
Renal failure NOS	bin_585.2	ADAM23	Male	19872	0.000394376	0.000943025	0.00174139
Renal failure NOS	bin_585.2	ADAM23	EUR	41072	0.00105289	0.00149603	0.00202185
Chronic renal failure [CKD]	bin_585.3	ADAM23	All	43240	0.000331129	0.000779594	0.00128466
Chronic renal failure [CKD]	bin_585.3	ADAM23	Male	19872	2.93135e-06	0.00012775	0.000488177
Body mass index	bmi	ADAM23	Female	23368	0.000156526	0.000436183	0.000855463
cis-pQTL score	cis.score	ADAM23	All	43240	0.155197	0.159374	0.163333
cis-pQTL score	cis.score	ADAM23	Female	23368	0.177013	0.182357	0.187295
cis-pQTL score	cis.score	ADAM23	Male	19872	0.14325	0.148752	0.154837
cis-pQTL score	cis.score	ADAM23	AFR	833	0.0175515	0.0330003	0.0370579
cis-pQTL score	cis.score	ADAM23	CSA	812	0.194882	0.226672	0.25595
cis-pQTL score	cis.score	ADAM23	EUR	41072	0.155132	0.158894	0.163586
LDL direct	ldl_chol_cleaned	ADAM23	All	43240	0.00200862	0.00256513	0.00321918
LDL direct	ldl_chol_cleaned	ADAM23	EUR	41072	0.002065	0.00255574	0.00315531
Alkaline phosphatase	log_alp_cleaned	ADAM23	All	43240	0.00203203	0.00252132	0.00317924
Alkaline phosphatase	log_alp_cleaned	ADAM23	Female	23368	0.00118525	0.00169913	0.00247303
Alkaline phosphatase	log_alp_cleaned	ADAM23	Male	19872	0.00155526	0.00236717	0.00335086
Alkaline phosphatase	log_alp_cleaned	ADAM23	EUR	41072	0.00180833	0.00227078	0.00288417
Aspartate aminotransferase	log_ast_cleaned	ADAM23	All	43240	0.00490422	0.00577624	0.00666256
Aspartate aminotransferase	log_ast_cleaned	ADAM23	Female	23368	0.00411171	0.00525602	0.00651012
Aspartate aminotransferase	log_ast_cleaned	ADAM23	Male	19872	0.0102991	0.0123038	0.0139307
Aspartate aminotransferase	log_ast_cleaned	ADAM23	EUR	41072	0.00692212	0.0078694	0.00905471
Creatinine	log_crea_s_cleaned	ADAM23	All	43240	0.00928527	0.0102793	0.0114989
Creatinine	log_crea_s_cleaned	ADAM23	Female	23368	0.00607632	0.00756585	0.00906023
Creatinine	log_crea_s_cleaned	ADAM23	Male	19872	0.00630014	0.00760402	0.00928914
Creatinine	log_crea_s_cleaned	ADAM23	AFR	833	0.00577944	0.0170408	0.0316769
Creatinine	log_crea_s_cleaned	ADAM23	CSA	812	0.0367121	0.0568278	0.0846167
Creatinine	log_crea_s_cleaned	ADAM23	EUR	41072	0.0131449	0.0148108	0.0161634
C-reactive protein	log_crp_cleaned	ADAM23	All	43240	0.00490864	0.00566216	0.00651062
C-reactive protein	log_crp_cleaned	ADAM23	Female	23368	0.0045797	0.00558836	0.00691325
C-reactive protein	log_crp_cleaned	ADAM23	Male	19872	0.00703826	0.00833565	0.0101588
C-reactive protein	log_crp_cleaned	ADAM23	EUR	41072	0.00433456	0.00514535	0.00603175
Cystatin C	log_cysc_cleaned	ADAM23	All	43240	0.0288807	0.030784	0.0330806
Cystatin C	log_cysc_cleaned	ADAM23	Female	23368	0.0269645	0.0302738	0.0334773
Cystatin C	log_cysc_cleaned	ADAM23	Male	19872	0.0278982	0.0308001	0.0343955
Cystatin C	log_cysc_cleaned	ADAM23	AFR	833	0.0146959	0.0259569	0.0474462
Cystatin C	log_cysc_cleaned	ADAM23	CSA	812	0.00408355	0.0106734	0.024995
Cystatin C	log_cysc_cleaned	ADAM23	EUR	41072	0.0223113	0.0238214	0.0258739
Gamma glutamyltransferase	log_ggt_cleaned	ADAM23	All	43240	0.000902146	0.00123885	0.00172668
Gamma glutamyltransferase	log_ggt_cleaned	ADAM23	Female	23368	0.00143352	0.00216449	0.00292564
Gamma glutamyltransferase	log_ggt_cleaned	ADAM23	Male	19872	0.00152961	0.00223461	0.00303056
Gamma glutamyltransferase	log_ggt_cleaned	ADAM23	EUR	41072	0.00242988	0.00304137	0.0037887
Phosphate	phos_cleaned	ADAM23	Male	19872	0.00151479	0.00218021	0.00313244
SHBG	shbg_cleaned	ADAM23	EUR	41072	0.00106334	0.00139002	0.00189348
Smoking	smoking	ADAM23	All	43240	0.00183606	0.00230517	0.00284555
Smoking	smoking	ADAM23	Female	23368	0.00235869	0.00327964	0.00434169
Smoking	smoking	ADAM23	EUR	41072	0.00184167	0.0023206	0.00300598
Total protein	total_prot_cleaned	ADAM23	All	43240	0.00784928	0.00887462	0.010072
Total protein	total_prot_cleaned	ADAM23	Female	23368	0.00618757	0.00741872	0.00879617
Total protein	total_prot_cleaned	ADAM23	Male	19872	0.00913054	0.0108447	0.0126111
Total protein	total_prot_cleaned	ADAM23	EUR	41072	0.00733591	0.00836815	0.00929431
trans-pQTL score	trans.score	ADAM23	All	43240	0.0189395	0.0206436	0.0220816
trans-pQTL score	trans.score	ADAM23	Female	23368	0.00949104	0.0110611	0.0126531
trans-pQTL score	trans.score	ADAM23	Male	19872	0.0257822	0.028349	0.0313631
trans-pQTL score	trans.score	ADAM23	AFR	833	0.0274594	0.041654	0.0583903
trans-pQTL score	trans.score	ADAM23	EUR	41072	0.0188171	0.0207141	0.0222932
Waist-to-Hip ratio	whr	PLAT	CSA	807	0.0298237	0.0459767	0.065602
Prednisolone	A07EA01	ADAM8	All	43083	7.40324e-05	0.000231268	0.000481763
Prednisolone	A07EA01	ADAM8	Female	23282	1.27142e-07	2.74766e-05	0.000232885
Prednisolone	A07EA01	ADAM8	EUR	40921	9.38268e-06	9.84616e-05	0.000282968
Atenolol	C07AB03	ADAM8	All	43083	0.000276951	0.000494907	0.000714169
Atenolol	C07AB03	ADAM8	EUR	40921	0.000501205	0.000773784	0.0010983
Atorvastatin	C10AA05	ADAM8	All	43083	0.000399763	0.000656477	0.00105778
Eosinophill percentage	Eosinophill_percentage	ADAM8	All	43083	0.016863	0.0184563	0.0200736
Eosinophill percentage	Eosinophill_percentage	ADAM8	Female	23282	0.019262	0.0212637	0.0236573
Eosinophill percentage	Eosinophill_percentage	ADAM8	Male	19801	0.0118316	0.0139565	0.0161824
Eosinophill percentage	Eosinophill_percentage	ADAM8	CSA	807	0.00187866	0.00714297	0.016983
Eosinophill percentage	Eosinophill_percentage	ADAM8	EUR	40921	0.012545	0.0137368	0.015145
Levonorgestrel |Ethinyl Estradiol	G03AA07	ADAM8	All	43083	0.000528273	0.000869157	0.00114338
Levonorgestrel |Ethinyl Estradiol	G03AA07	ADAM8	Female	23282	0.000673395	0.00121734	0.00155672
Levonorgestrel |Ethinyl Estradiol	G03AA07	ADAM8	EUR	40921	0.000284198	0.000625225	0.00100364
Lymphocyte percentage	Lymphocyte_percentage	ADAM8	All	43083	0.00170753	0.00227327	0.00296701
Lymphocyte percentage	Lymphocyte_percentage	ADAM8	Female	23282	0.00248494	0.00339955	0.004449
Lymphocyte percentage	Lymphocyte_percentage	ADAM8	Male	19801	0.00115542	0.00173422	0.00274427
Lymphocyte percentage	Lymphocyte_percentage	ADAM8	EUR	40921	0.000479216	0.000768341	0.00114863
Mean corpuscular volume	Mean_corpuscular_volume	ADAM8	All	43083	0.00102767	0.00139137	0.00183941
Mean corpuscular volume	Mean_corpuscular_volume	ADAM8	Female	23282	0.000168576	0.000423183	0.000874788
Mean corpuscular volume	Mean_corpuscular_volume	ADAM8	EUR	40921	0.00136568	0.00180723	0.00234433
Mean platelet (thrombocyte) volume	Mean_platelet__thrombocyte__volume	ADAM8	All	43083	0.000994298	0.00140054	0.00187145
Mean platelet (thrombocyte) volume	Mean_platelet__thrombocyte__volume	ADAM8	Female	23282	0.000127346	0.000371117	0.000732567
Mean platelet (thrombocyte) volume	Mean_platelet__thrombocyte__volume	ADAM8	EUR	40921	0.00177712	0.00231608	0.00288666
Monocyte percentage	Monocyte_percentage	ADAM8	All	43083	0.000294705	0.000548875	0.00090863
Monocyte percentage	Monocyte_percentage	ADAM8	Male	19801	0.0020913	0.00297673	0.00387705
Monocyte percentage	Monocyte_percentage	ADAM8	EUR	40921	0.000352534	0.000647898	0.000998975
Number of draws	Number_of_draws	ADAM8	All	43083	0.0015542	0.00204557	0.00262143
Number of draws	Number_of_draws	ADAM8	EUR	40921	0.00167893	0.00215837	0.00274599
Platelet crit	Platelet_crit	ADAM8	EUR	40921	3.19413e-06	4.97165e-05	0.000181875
Pulse rate, automated reading	Pulse_rate	ADAM8	All	43083	0.00067394	0.000993013	0.00133515
Pulse rate, automated reading	Pulse_rate	ADAM8	EUR	40921	0.000362254	0.000648475	0.000959125
Red blood cell (erythrocyte) count	Red_blood_cell__erythrocyte__count	ADAM8	All	43083	0.000230413	0.000439652	0.000718991
Red blood cell (erythrocyte) count	Red_blood_cell__erythrocyte__count	ADAM8	Female	23282	0.00110696	0.00180996	0.00270976
Red blood cell (erythrocyte) count	Red_blood_cell__erythrocyte__count	ADAM8	Male	19801	0.00501365	0.00620609	0.00760512
Red blood cell (erythrocyte) count	Red_blood_cell__erythrocyte__count	ADAM8	EUR	40921	0.000154437	0.000354218	0.000631149
Time blood draw	Time_blood_draw	ADAM8	All	43083	0.00565836	0.00647123	0.00747151
Time blood draw	Time_blood_draw	ADAM8	Female	23282	0.00530763	0.00634865	0.00801745
Time blood draw	Time_blood_draw	ADAM8	Male	19801	0.00145097	0.00216874	0.00312443
Time blood draw	Time_blood_draw	ADAM8	EUR	40921	0.00385295	0.00446008	0.00546755
Total Lean Mass (g)	Total_Lean_Mass__g_	ADAM8	Female	23282	9.20618e-05	0.000346534	0.00067043
White blood cell (leukocyte) count	White_blood_cell__leukocyte__count	ADAM8	All	43083	0.0399736	0.0423576	0.0448738
White blood cell (leukocyte) count	White_blood_cell__leukocyte__count	ADAM8	Female	23282	0.0298504	0.0323001	0.0351572
White blood cell (leukocyte) count	White_blood_cell__leukocyte__count	ADAM8	Male	19801	0.043089	0.0473699	0.0521136
White blood cell (leukocyte) count	White_blood_cell__leukocyte__count	ADAM8	AFR	836	0.0140149	0.0265825	0.0424261
White blood cell (leukocyte) count	White_blood_cell__leukocyte__count	ADAM8	CSA	807	0.0185082	0.028198	0.0410035
White blood cell (leukocyte) count	White_blood_cell__leukocyte__count	ADAM8	EUR	40921	0.0350238	0.0376165	0.0400884
Albumin	albumin_cleaned	ADAM8	All	43083	0.00117302	0.00160533	0.00208014
Albumin	albumin_cleaned	ADAM8	Male	19801	0.000396138	0.000775829	0.00123452
Albumin	albumin_cleaned	ADAM8	EUR	40921	0.00283025	0.00353805	0.0043793
Alcohol consumption	alcohol	ADAM8	All	43083	0.000645297	0.000964733	0.00131843
Alcohol consumption	alcohol	ADAM8	Female	23282	0.00226585	0.00296449	0.00394092
Alcohol consumption	alcohol	ADAM8	EUR	40921	0.000303332	0.000532492	0.000840056
Lymphoid leukemia, chronic	bin_204.12	ADAM8	All	43083	0.00110499	0.00242082	0.00313409
Lymphoid leukemia, chronic	bin_204.12	ADAM8	Female	23282	0.000806297	0.00308443	0.00320182
Lymphoid leukemia, chronic	bin_204.12	ADAM8	Male	19801	0.00333575	0.00628608	0.00652284
Lymphoid leukemia, chronic	bin_204.12	ADAM8	EUR	40921	0.00220265	0.00414053	0.00543353
Body mass index	bmi	ADAM8	CSA	807	0.000197312	0.00293295	0.00809437
cis-pQTL score	cis.score	ADAM8	All	43083	0.13526	0.138809	0.142519
cis-pQTL score	cis.score	ADAM8	Female	23282	0.132771	0.137407	0.142926
cis-pQTL score	cis.score	ADAM8	Male	19801	0.128619	0.134575	0.138761
cis-pQTL score	cis.score	ADAM8	AFR	836	0.158578	0.19533	0.243461
cis-pQTL score	cis.score	ADAM8	CSA	807	0.0285439	0.0409311	0.115987
cis-pQTL score	cis.score	ADAM8	EUR	40921	0.132584	0.136246	0.140405
Glycated haemoglobin (HbA1c)	hba1c_cleaned	ADAM8	All	43083	0.00251738	0.00307804	0.00385543
Glycated haemoglobin (HbA1c)	hba1c_cleaned	ADAM8	EUR	40921	0.00228001	0.00289743	0.0036578
HDL cholesterol	hdl_chol_cleaned	ADAM8	All	43083	0.00712597	0.00808908	0.00915373
HDL cholesterol	hdl_chol_cleaned	ADAM8	Female	23282	0.00268818	0.00343195	0.00439811
HDL cholesterol	hdl_chol_cleaned	ADAM8	Male	19801	0.0125712	0.0145685	0.0163948
HDL cholesterol	hdl_chol_cleaned	ADAM8	EUR	40921	0.0086166	0.00964553	0.0107682
Alkaline phosphatase	log_alp_cleaned	ADAM8	All	43083	0.0131186	0.014462	0.0160008
Alkaline phosphatase	log_alp_cleaned	ADAM8	Female	23282	0.0102811	0.0122592	0.0139774
Alkaline phosphatase	log_alp_cleaned	ADAM8	Male	19801	0.00732328	0.00896756	0.0109094
Alkaline phosphatase	log_alp_cleaned	ADAM8	CSA	807	0.0155456	0.0314961	0.043835
Alkaline phosphatase	log_alp_cleaned	ADAM8	EUR	40921	0.0163341	0.0178684	0.0195743
Aspartate aminotransferase	log_ast_cleaned	ADAM8	All	43083	0.003101	0.00393	0.00467164
Aspartate aminotransferase	log_ast_cleaned	ADAM8	Female	23282	0.00213651	0.00298953	0.00396573
Aspartate aminotransferase	log_ast_cleaned	ADAM8	Male	19801	0.00604205	0.00747211	0.00896862
Aspartate aminotransferase	log_ast_cleaned	ADAM8	EUR	40921	0.00291036	0.00353453	0.00431593
C-reactive protein	log_crp_cleaned	ADAM8	All	43083	0.00379756	0.00448817	0.00524976
C-reactive protein	log_crp_cleaned	ADAM8	Female	23282	0.00478794	0.00582276	0.00690124
C-reactive protein	log_crp_cleaned	ADAM8	Male	19801	0.00570941	0.00699048	0.00842053
C-reactive protein	log_crp_cleaned	ADAM8	AFR	836	0.00954871	0.0200958	0.0343154
C-reactive protein	log_crp_cleaned	ADAM8	CSA	807	0.0260035	0.0425924	0.0633052
C-reactive protein	log_crp_cleaned	ADAM8	EUR	40921	0.00375504	0.00444799	0.00526612
Cystatin C	log_cysc_cleaned	ADAM8	All	43083	0.0534651	0.0560419	0.058651
Cystatin C	log_cysc_cleaned	ADAM8	Female	23282	0.0585091	0.0618481	0.0653494
Cystatin C	log_cysc_cleaned	ADAM8	Male	19801	0.0423878	0.0462422	0.0495839
Cystatin C	log_cysc_cleaned	ADAM8	AFR	836	0.0589222	0.0831657	0.103458
Cystatin C	log_cysc_cleaned	ADAM8	CSA	807	0.0234392	0.0385579	0.0547895
Cystatin C	log_cysc_cleaned	ADAM8	EUR	40921	0.0486063	0.0515126	0.0541975
Sex	sex	ADAM8	All	43083	0.0138377	0.0151556	0.0167979
Sex	sex	ADAM8	EUR	40921	0.0126645	0.0140519	0.0155964
SHBG	shbg_cleaned	ADAM8	All	43083	0.000134577	0.000263147	0.000491703
Total protein	total_prot_cleaned	ADAM8	All	43083	0.00192945	0.00241437	0.00300435
Total protein	total_prot_cleaned	ADAM8	Female	23282	3.63522e-06	7.04401e-05	0.000251304
Total protein	total_prot_cleaned	ADAM8	EUR	40921	0.00192243	0.0024755	0.00319667
trans-pQTL score	trans.score	ADAM8	All	43083	0.0210701	0.0226423	0.0242765
trans-pQTL score	trans.score	ADAM8	Female	23282	0.0283873	0.0306242	0.0332929
trans-pQTL score	trans.score	ADAM8	Male	19801	0.0189164	0.0214858	0.0240963
trans-pQTL score	trans.score	ADAM8	AFR	836	3.52813e-07	0.000325284	0.00347338
trans-pQTL score	trans.score	ADAM8	EUR	40921	0.0201916	0.0218272	0.0235709
Insulin	A10A	ADAM9	All	41706	0.00046922	0.000792916	0.00112361
Insulin	A10A	ADAM9	Female	22544	7.89926e-05	0.000310275	0.000654013
Insulin	A10A	ADAM9	Male	19162	0.000460738	0.000921262	0.00145956
Insulin	A10A	ADAM9	CSA	786	0.00144135	0.0087234	0.0155306
Insulin	A10A	ADAM9	EUR	39589	0.000928077	0.0014236	0.00192606
Metformin	A10BA02	ADAM9	All	41706	0.000741316	0.00108856	0.00156538
Metformin	A10BA02	ADAM9	Female	22544	1.35831e-05	0.000139277	0.000380617
Metformin	A10BA02	ADAM9	EUR	39589	0.000837689	0.0012571	0.00177058
Gliclazide	A10BB09	ADAM9	All	41706	0.000178395	0.00039718	0.000639026
Gliclazide	A10BB09	ADAM9	Male	19162	0.00101952	0.00169089	0.00253111
Beef intake	Beef_intake	ADAM9	Female	22544	0.00379333	0.00449747	0.00544355
Eosinophill percentage	Eosinophill_percentage	ADAM9	Female	22544	0.000434365	0.000791317	0.00123196
High light scatter reticulocyte count	High_light_scatter_reticulocyte_count	ADAM9	All	41706	0.00303618	0.00370317	0.00444528
High light scatter reticulocyte count	High_light_scatter_reticulocyte_count	ADAM9	EUR	39589	0.000866623	0.00125649	0.00169056
Long-standing illness, disability or infirmity	Long_standing_illness__disability_or_infirmity	ADAM9	Female	22544	0.00040303	0.000692618	0.00117237
Lymphocyte count	Lymphocyte_count	ADAM9	All	41706	0.0010323	0.00150019	0.00204969
Lymphocyte count	Lymphocyte_count	ADAM9	Female	22544	0.00155022	0.00224557	0.00306183
Lymphocyte count	Lymphocyte_count	ADAM9	Male	19162	0.000819438	0.00147336	0.00219578
Lymphocyte count	Lymphocyte_count	ADAM9	EUR	39589	0.000854284	0.00114916	0.0015811
Mean platelet (thrombocyte) volume	Mean_platelet__thrombocyte__volume	ADAM9	All	41706	0.00119194	0.00162543	0.00217182
Mean platelet (thrombocyte) volume	Mean_platelet__thrombocyte__volume	ADAM9	Female	22544	0.00156733	0.00230766	0.00305973
Mean platelet (thrombocyte) volume	Mean_platelet__thrombocyte__volume	ADAM9	EUR	39589	0.00188096	0.00244915	0.00313155
Caffeine |Acetaminophen |Codeine|Acetaminophen |Codeine |Ketorolac|Acetaminophen |Codeine	N02AJ06	ADAM9	All	41706	5.10639e-05	0.000165621	0.000332007
Platelet crit	Platelet_crit	ADAM9	EUR	39589	0.000517088	0.000736726	0.00115827
Platelet distribution width	Platelet_distribution_width	ADAM9	Male	19162	0.000421228	0.0008495	0.00142445
Red blood cell (erythrocyte) count	Red_blood_cell__erythrocyte__count	ADAM9	All	41706	0.00377585	0.00457232	0.00532261
Red blood cell (erythrocyte) count	Red_blood_cell__erythrocyte__count	ADAM9	Female	22544	0.000903281	0.00144039	0.00198497
Red blood cell (erythrocyte) count	Red_blood_cell__erythrocyte__count	ADAM9	Male	19162	0.00550015	0.00671982	0.00812999
Red blood cell (erythrocyte) count	Red_blood_cell__erythrocyte__count	ADAM9	EUR	39589	0.0048338	0.00561863	0.00648772
Total Lean Mass (g)	Total_Lean_Mass__g_	ADAM9	Female	22544	0.000471192	0.000809212	0.00132459
Total Lean Mass (g)	Total_Lean_Mass__g_	ADAM9	Male	19162	0.00311254	0.00414685	0.0054016
Albumin	albumin_cleaned	ADAM9	EUR	39589	1.15198e-05	8.23485e-05	0.000228189
Type 2 diabetes	bin_250.2	ADAM9	All	41706	0.000115384	0.000274106	0.000463334
Type 2 diabetes	bin_250.2	ADAM9	Female	22544	0.00234411	0.00330032	0.00435205
Type 2 diabetes	bin_250.2	ADAM9	Male	19162	0.000894998	0.00142326	0.00221976
Type 2 diabetes	bin_250.2	ADAM9	EUR	39589	0.000315713	0.000555716	0.000867727
Renal failure NOS	bin_585.2	ADAM9	All	41706	0.000353357	0.000613627	0.000951981
Renal failure NOS	bin_585.2	ADAM9	Male	19162	2.56832e-05	0.00036986	0.0007238
Renal failure NOS	bin_585.2	ADAM9	EUR	39589	0.000521454	0.000853966	0.00116974
Chronic renal failure [CKD]	bin_585.3	ADAM9	All	41706	0.000974738	0.00153989	0.00214399
Chronic renal failure [CKD]	bin_585.3	ADAM9	Female	22544	8.20454e-05	0.000406128	0.000908401
Chronic renal failure [CKD]	bin_585.3	ADAM9	EUR	39589	0.00021595	0.000415695	0.000627461
Body mass index	bmi	ADAM9	EUR	39589	0.000309806	0.000545883	0.000835048
cis-pQTL score	cis.score	ADAM9	All	41706	0.0130428	0.0145164	0.0157446
cis-pQTL score	cis.score	ADAM9	Female	22544	0.0171225	0.0199564	0.0221525
cis-pQTL score	cis.score	ADAM9	Male	19162	0.0121755	0.0146782	0.0165308
cis-pQTL score	cis.score	ADAM9	CSA	786	0.106018	0.131282	0.150476
cis-pQTL score	cis.score	ADAM9	EUR	39589	0.0106906	0.0120679	0.0133507
Glucose	glucose_cleaned	ADAM9	Male	19162	1.43209e-05	0.000155251	0.000429721
HDL cholesterol	hdl_chol_cleaned	ADAM9	All	41706	0.000805923	0.00120319	0.00161917
HDL cholesterol	hdl_chol_cleaned	ADAM9	Male	19162	0.00201083	0.00286428	0.00406833
HDL cholesterol	hdl_chol_cleaned	ADAM9	EUR	39589	0.000785615	0.0011163	0.00154388
IGF-1	igf1_cleaned	ADAM9	All	41706	0.00154616	0.00201698	0.00250589
IGF-1	igf1_cleaned	ADAM9	Female	22544	0.0011617	0.00185035	0.00253579
IGF-1	igf1_cleaned	ADAM9	Male	19162	0.00191555	0.00271971	0.00379833
IGF-1	igf1_cleaned	ADAM9	EUR	39589	0.000703251	0.00100342	0.00136442
LDL direct	ldl_chol_cleaned	ADAM9	All	41706	1.56539e-06	4.78357e-05	0.000169524
Alkaline phosphatase	log_alp_cleaned	ADAM9	Male	19162	0.00255748	0.0035687	0.0046099
Alkaline phosphatase	log_alp_cleaned	ADAM9	EUR	39589	0.00270598	0.00328966	0.00398928
Aspartate aminotransferase	log_ast_cleaned	ADAM9	All	41706	0.00534343	0.00621214	0.00737201
Aspartate aminotransferase	log_ast_cleaned	ADAM9	Female	22544	0.0085201	0.00993479	0.0114366
Aspartate aminotransferase	log_ast_cleaned	ADAM9	Male	19162	0.00770162	0.0092799	0.0109121
Aspartate aminotransferase	log_ast_cleaned	ADAM9	EUR	39589	0.00416314	0.00494306	0.00579653
Creatinine	log_crea_s_cleaned	ADAM9	All	41706	0.00342968	0.00410544	0.00499897
Creatinine	log_crea_s_cleaned	ADAM9	Female	22544	0.00701738	0.00843276	0.00987756
Creatinine	log_crea_s_cleaned	ADAM9	Male	19162	0.00214754	0.00305325	0.00414234
Creatinine	log_crea_s_cleaned	ADAM9	EUR	39589	0.00459643	0.00545196	0.00630494
Cystatin C	log_cysc_cleaned	ADAM9	All	41706	0.0982567	0.102477	0.10576
Cystatin C	log_cysc_cleaned	ADAM9	Female	22544	0.0831101	0.0871324	0.0916161
Cystatin C	log_cysc_cleaned	ADAM9	Male	19162	0.0878013	0.092927	0.0979607
Cystatin C	log_cysc_cleaned	ADAM9	AFR	822	0.0432798	0.0638598	0.0846046
Cystatin C	log_cysc_cleaned	ADAM9	CSA	786	0.187867	0.215366	0.243726
Cystatin C	log_cysc_cleaned	ADAM9	EUR	39589	0.0804998	0.0833361	0.0863293
Month	month	ADAM9	Female	22544	5.92509e-05	0.000245773	0.000625156
Ancestry	pop	ADAM9	All	41706	0.00496866	0.00608278	0.00699769
Ancestry	pop	ADAM9	Female	22544	0.00669719	0.00812856	0.00987093
Ancestry	pop	ADAM9	Male	19162	0.00408459	0.00531048	0.00657116
SHBG	shbg_cleaned	ADAM9	All	41706	0.00149221	0.00198803	0.00248965
SHBG	shbg_cleaned	ADAM9	Female	22544	0.000906711	0.00143956	0.0020392
SHBG	shbg_cleaned	ADAM9	EUR	39589	0.00328433	0.00400213	0.00484619
Total protein	total_prot_cleaned	ADAM9	All	41706	0.0225395	0.0243612	0.0259262
Total protein	total_prot_cleaned	ADAM9	Female	22544	0.0210604	0.0235117	0.0259781
Total protein	total_prot_cleaned	ADAM9	Male	19162	0.0165741	0.0184828	0.0210964
Total protein	total_prot_cleaned	ADAM9	AFR	822	0.00963686	0.0320893	0.0480508
Total protein	total_prot_cleaned	ADAM9	EUR	39589	0.0144615	0.0156923	0.0169547
trans-pQTL score	trans.score	ADAM9	All	41706	0.0248333	0.0271061	0.0288167
trans-pQTL score	trans.score	ADAM9	Female	22544	0.0237446	0.0262595	0.0289254
trans-pQTL score	trans.score	ADAM9	Male	19162	0.0135979	0.0157086	0.0182283
trans-pQTL score	trans.score	ADAM9	EUR	39589	0.0237423	0.02553	0.0275304
Spironolactone	C03DA01	ADAMTS1	Female	21971	2.44193e-05	0.00017359	0.000565905
Lymphocyte percentage	Lymphocyte_percentage	ADAMTS1	All	40588	3.30435e-06	6.8784e-05	0.000204543
Lymphocyte percentage	Lymphocyte_percentage	ADAMTS1	EUR	38534	6.1451e-07	3.4082e-05	0.000139572
Monocyte count	Monocyte_count	ADAMTS1	All	40588	0.000548755	0.000869013	0.00118616
Monocyte count	Monocyte_count	ADAMTS1	Female	21971	0.000610965	0.00110119	0.0016087
Monocyte count	Monocyte_count	ADAMTS1	Male	18617	0.000349385	0.000729202	0.00131808
Monocyte count	Monocyte_count	ADAMTS1	EUR	38534	0.000554649	0.000843399	0.00125616
Oily fish intake	Oily_fish_intake	ADAMTS1	CSA	761	0.0267606	0.0430253	0.0595531
Pulse rate, automated reading	Pulse_rate	ADAMTS1	All	40588	0.00269306	0.00336951	0.00416184
Pulse rate, automated reading	Pulse_rate	ADAMTS1	Female	21971	0.00354953	0.00444692	0.00555198
Pulse rate, automated reading	Pulse_rate	ADAMTS1	Male	18617	0.0043819	0.00565611	0.00692456
Pulse rate, automated reading	Pulse_rate	ADAMTS1	EUR	38534	0.0037688	0.0045726	0.00546367
Systolic blood pressure, automated reading	Systolic_blood_pressure	ADAMTS1	All	40588	4.68077e-05	0.000163623	0.000372864
Systolic blood pressure, automated reading	Systolic_blood_pressure	ADAMTS1	EUR	38534	9.56585e-06	6.71985e-05	0.0002455
White blood cell (leukocyte) count	White_blood_cell__leukocyte__count	ADAMTS1	All	40588	0.000184292	0.000405009	0.000674759
White blood cell (leukocyte) count	White_blood_cell__leukocyte__count	ADAMTS1	Female	21971	5.10614e-05	0.000213609	0.000509454
White blood cell (leukocyte) count	White_blood_cell__leukocyte__count	ADAMTS1	Male	18617	0.000486628	0.000983982	0.00156713
White blood cell (leukocyte) count	White_blood_cell__leukocyte__count	ADAMTS1	EUR	38534	0.000348648	0.00065636	0.000960361
Age	age	ADAMTS1	All	40588	0.00785775	0.00879045	0.00987655
Age	age	ADAMTS1	Female	21971	0.00469531	0.00587405	0.00718324
Age	age	ADAMTS1	Male	18617	0.00607176	0.00749524	0.00901278
Age	age	ADAMTS1	EUR	38534	0.00495429	0.00566402	0.00670642
Type 1 diabetes	bin_250.1	ADAMTS1	All	40588	0.00020387	0.000370309	0.000650764
Body mass index	bmi	ADAMTS1	Female	21971	0.000131031	0.000359457	0.00072862
cis-pQTL score	cis.score	ADAMTS1	All	40588	0.00123261	0.00169857	0.00221362
cis-pQTL score	cis.score	ADAMTS1	Male	18617	0.000334469	0.000801542	0.00134039
cis-pQTL score	cis.score	ADAMTS1	EUR	38534	0.000746585	0.00110378	0.00150743
IGF-1	igf1_cleaned	ADAMTS1	Male	18617	9.43448e-05	0.000264784	0.000609126
Alkaline phosphatase	log_alp_cleaned	ADAMTS1	All	40588	0.000276937	0.000479111	0.000776707
Alkaline phosphatase	log_alp_cleaned	ADAMTS1	Female	21971	1.86107e-08	8.42736e-06	7.11753e-05
Alkaline phosphatase	log_alp_cleaned	ADAMTS1	Male	18617	8.16448e-08	8.32901e-06	0.000106026
Alkaline phosphatase	log_alp_cleaned	ADAMTS1	EUR	38534	0.000234467	0.000442665	0.000762232
Aspartate aminotransferase	log_ast_cleaned	ADAMTS1	All	40588	0.00174284	0.00231042	0.00279434
Aspartate aminotransferase	log_ast_cleaned	ADAMTS1	Female	21971	0.0018155	0.00258677	0.00328949
Aspartate aminotransferase	log_ast_cleaned	ADAMTS1	Male	18617	0.00238544	0.00332545	0.00428091
Aspartate aminotransferase	log_ast_cleaned	ADAMTS1	EUR	38534	0.00301611	0.00362722	0.00443924
Creatinine	log_crea_s_cleaned	ADAMTS1	All	40588	0.000300159	0.000555693	0.000950503
Creatinine	log_crea_s_cleaned	ADAMTS1	Male	18617	0.00037895	0.000845947	0.00124279
Creatinine	log_crea_s_cleaned	ADAMTS1	CSA	761	0.00578109	0.0112672	0.023028
Creatinine	log_crea_s_cleaned	ADAMTS1	EUR	38534	0.000290511	0.000519439	0.000834093
Cystatin C	log_cysc_cleaned	ADAMTS1	All	40588	0.00476783	0.00556684	0.00646854
Cystatin C	log_cysc_cleaned	ADAMTS1	Female	21971	0.00552319	0.00670759	0.00811604
Cystatin C	log_cysc_cleaned	ADAMTS1	Male	18617	0.0018903	0.00266692	0.00378481
Cystatin C	log_cysc_cleaned	ADAMTS1	CSA	761	2.43858e-06	0.000504117	0.00459297
Cystatin C	log_cysc_cleaned	ADAMTS1	EUR	38534	0.0055528	0.00634422	0.00734437
Triglycerides	log_total_tg_cleaned	ADAMTS1	All	40588	0.000363648	0.000612537	0.000927201
Triglycerides	log_total_tg_cleaned	ADAMTS1	Male	18617	0.00127469	0.00198151	0.00268381
Triglycerides	log_total_tg_cleaned	ADAMTS1	EUR	38534	0.000107317	0.000269174	0.000487737
Urate	urate_cleaned	ADAMTS1	All	40588	3.15641e-08	2.47974e-05	0.000132285
Urate	urate_cleaned	ADAMTS1	Female	21971	4.63477e-05	0.000182274	0.000468943
Warfarin	B01AA03	ADAMTS13	EUR	41021	4.39288e-06	7.08664e-05	0.000192008
Digoxin	C01AA05	ADAMTS13	All	43187	0.00343056	0.00457301	0.00556547
Digoxin	C01AA05	ADAMTS13	Female	23351	0.000117234	0.000532354	0.000892108
Digoxin	C01AA05	ADAMTS13	EUR	41021	0.0011293	0.00180219	0.00254714
Forced expiratory volume in 1-second (FEV1)	Forced_expiratory_volume_in_1_second__FEV1_	ADAMTS13	Female	23351	0.000113553	0.00033135	0.000690171
Tibolone	G03CX01	ADAMTS13	All	43187	0.000910368	0.00137557	0.00174643
Tibolone	G03CX01	ADAMTS13	Female	23351	0.00249114	0.00333936	0.00395956
Tibolone	G03CX01	ADAMTS13	EUR	41021	0.00115479	0.0015726	0.00191538
Haemoglobin concentration	Haemoglobin_concentration	ADAMTS13	Male	19836	3.70584e-06	0.000127909	0.000398327
High light scatter reticulocyte count	High_light_scatter_reticulocyte_count	ADAMTS13	EUR	41021	0.000170439	0.000373336	0.000632398
Leisure/social activities	Leisure_social_activities	ADAMTS13	EUR	41021	0.000393524	0.000651028	0.000915358
Lymphocyte percentage	Lymphocyte_percentage	ADAMTS13	All	43187	0.00102621	0.00147763	0.0020281
Lymphocyte percentage	Lymphocyte_percentage	ADAMTS13	EUR	41021	0.00188184	0.00240095	0.00307036
Mean sphered cell volume	Mean_sphered_cell_volume	ADAMTS13	All	43187	8.19207e-09	4.64785e-06	5.51176e-05
Mean sphered cell volume	Mean_sphered_cell_volume	ADAMTS13	Female	23351	0.00234431	0.00315112	0.00398091
Mean sphered cell volume	Mean_sphered_cell_volume	ADAMTS13	EUR	41021	3.49094e-05	0.000131781	0.000314449
Platelet distribution width	Platelet_distribution_width	ADAMTS13	EUR	41021	0.000119208	0.000319703	0.000565698
Red blood cell (erythrocyte) count	Red_blood_cell__erythrocyte__count	ADAMTS13	All	43187	0.00811037	0.0092423	0.0103788
Red blood cell (erythrocyte) count	Red_blood_cell__erythrocyte__count	ADAMTS13	Female	23351	0.00727522	0.00856723	0.00986833
Red blood cell (erythrocyte) count	Red_blood_cell__erythrocyte__count	ADAMTS13	Male	19836	0.00336325	0.00439583	0.00584374
Red blood cell (erythrocyte) count	Red_blood_cell__erythrocyte__count	ADAMTS13	EUR	41021	0.00903481	0.010165	0.011432
Red blood cell (erythrocyte) distribution width	Red_blood_cell__erythrocyte__distribution_width	ADAMTS13	All	43187	0.00016286	0.000346756	0.000583243
Red blood cell (erythrocyte) distribution width	Red_blood_cell__erythrocyte__distribution_width	ADAMTS13	Male	19836	0.000240181	0.000532261	0.000993837
Red blood cell (erythrocyte) distribution width	Red_blood_cell__erythrocyte__distribution_width	ADAMTS13	EUR	41021	6.57701e-05	0.00017091	0.000362835
Time blood draw	Time_blood_draw	ADAMTS13	All	43187	0.00147118	0.00197058	0.00247808
Time blood draw	Time_blood_draw	ADAMTS13	Female	23351	0.000522154	0.000859139	0.00132118
Time blood draw	Time_blood_draw	ADAMTS13	Male	19836	0.00129112	0.0020574	0.00289714
Time blood draw	Time_blood_draw	ADAMTS13	EUR	41021	0.00215154	0.00268706	0.00333886
Total Lean Mass (g)	Total_Lean_Mass__g_	ADAMTS13	Male	19836	0.000272547	0.000649109	0.0011677
White blood cell (leukocyte) count	White_blood_cell__leukocyte__count	ADAMTS13	Female	23351	0.00118851	0.00170631	0.00256809
Age	age	ADAMTS13	All	43187	0.00614256	0.00689921	0.00790677
Age	age	ADAMTS13	Male	19836	0.00577682	0.00701426	0.00830911
Age	age	ADAMTS13	CSA	809	0.00204292	0.00707542	0.0159218
Age	age	ADAMTS13	EUR	41021	0.00630593	0.00710761	0.00803912
Albumin	albumin_cleaned	ADAMTS13	All	43187	0.00215112	0.00272223	0.0033692
Albumin	albumin_cleaned	ADAMTS13	Female	23351	0.000601124	0.00109797	0.0016878
Albumin	albumin_cleaned	ADAMTS13	Male	19836	0.00299418	0.00418314	0.0051047
Albumin	albumin_cleaned	ADAMTS13	EUR	41021	0.00165666	0.00216364	0.00269313
Alcohol consumption	alcohol	ADAMTS13	All	43187	0.00729271	0.00823658	0.00922863
Alcohol consumption	alcohol	ADAMTS13	Female	23351	0.00667196	0.00790244	0.0092956
Alcohol consumption	alcohol	ADAMTS13	Male	19836	0.00663179	0.00798416	0.00959847
Alcohol consumption	alcohol	ADAMTS13	EUR	41021	0.00444301	0.00514193	0.00615792
Type 2 diabetes	bin_250.2	ADAMTS13	All	43187	0.000736775	0.00110271	0.00161471
Type 2 diabetes	bin_250.2	ADAMTS13	Female	23351	0.000728611	0.00131704	0.00200862
Type 2 diabetes	bin_250.2	ADAMTS13	EUR	41021	0.00083039	0.00124875	0.00176743
Systemic lupus erythematosus	bin_695.42	ADAMTS13	Female	23351	0.000353337	0.000709747	0.00133637
Body mass index	bmi	ADAMTS13	Male	19836	0.00230316	0.00313547	0.00426323
Calcium	ca_cleaned	ADAMTS13	All	43187	0.000235059	0.000444234	0.000665805
Calcium	ca_cleaned	ADAMTS13	Female	23351	0.000378607	0.000749816	0.00124546
Calcium	ca_cleaned	ADAMTS13	EUR	41021	5.16889e-05	0.000184933	0.000369165
cis-pQTL score	cis.score	ADAMTS13	All	43187	0.0841787	0.0872794	0.0908505
cis-pQTL score	cis.score	ADAMTS13	Female	23351	0.0707469	0.0765159	0.0815037
cis-pQTL score	cis.score	ADAMTS13	Male	19836	0.0666622	0.0716941	0.075504
cis-pQTL score	cis.score	ADAMTS13	EUR	41021	0.0924352	0.0967481	0.100031
Glycated haemoglobin (HbA1c)	hba1c_cleaned	ADAMTS13	All	43187	0.000594448	0.000889487	0.00127592
Glycated haemoglobin (HbA1c)	hba1c_cleaned	ADAMTS13	Female	23351	0.000663966	0.00120856	0.00167739
Glycated haemoglobin (HbA1c)	hba1c_cleaned	ADAMTS13	EUR	41021	0.00114356	0.00163848	0.00211316
HDL cholesterol	hdl_chol_cleaned	ADAMTS13	Male	19836	0.000646417	0.00109062	0.00169697
IGF-1	igf1_cleaned	ADAMTS13	All	43187	0.00249964	0.00315192	0.00379276
IGF-1	igf1_cleaned	ADAMTS13	Female	23351	0.00849015	0.0101152	0.0119247
IGF-1	igf1_cleaned	ADAMTS13	Male	19836	0.00238285	0.00308364	0.00415052
IGF-1	igf1_cleaned	ADAMTS13	AFR	836	0.024997	0.0363868	0.0495062
IGF-1	igf1_cleaned	ADAMTS13	CSA	809	0.000325405	0.00354208	0.0119739
IGF-1	igf1_cleaned	ADAMTS13	EUR	41021	0.00328319	0.0039865	0.00486012
Alanine aminotransferase	log_alt_cleaned	ADAMTS13	All	43187	0.000718092	0.00102641	0.00146605
Alanine aminotransferase	log_alt_cleaned	ADAMTS13	Male	19836	0.000222464	0.00054087	0.00104353
Alanine aminotransferase	log_alt_cleaned	ADAMTS13	EUR	41021	1.86345e-05	0.000128697	0.000292086
Aspartate aminotransferase	log_ast_cleaned	ADAMTS13	All	43187	0.00169797	0.00217791	0.00288844
Aspartate aminotransferase	log_ast_cleaned	ADAMTS13	Female	23351	0.00163425	0.0023426	0.00308729
Aspartate aminotransferase	log_ast_cleaned	ADAMTS13	Male	19836	0.00161059	0.00248076	0.0035702
Aspartate aminotransferase	log_ast_cleaned	ADAMTS13	EUR	41021	0.00156074	0.00211238	0.00276079
Creatinine	log_crea_s_cleaned	ADAMTS13	All	43187	0.00134166	0.00177531	0.00228507
Creatinine	log_crea_s_cleaned	ADAMTS13	Female	23351	0.00107592	0.00165587	0.00242603
Creatinine	log_crea_s_cleaned	ADAMTS13	Male	19836	0.00261258	0.00356251	0.00481889
Creatinine	log_crea_s_cleaned	ADAMTS13	EUR	41021	0.00139666	0.00197176	0.00254912
C-reactive protein	log_crp_cleaned	ADAMTS13	All	43187	0.00412892	0.00488012	0.00573479
C-reactive protein	log_crp_cleaned	ADAMTS13	Female	23351	0.00276884	0.00353011	0.0043123
C-reactive protein	log_crp_cleaned	ADAMTS13	Male	19836	0.00393034	0.00513347	0.00633329
C-reactive protein	log_crp_cleaned	ADAMTS13	EUR	41021	0.0063847	0.00738514	0.00854882
Cystatin C	log_cysc_cleaned	ADAMTS13	All	43187	0.000522098	0.000812979	0.00117534
Cystatin C	log_cysc_cleaned	ADAMTS13	Female	23351	0.00269107	0.00356409	0.00439854
Cystatin C	log_cysc_cleaned	ADAMTS13	EUR	41021	0.000373349	0.000678635	0.00101292
Gamma glutamyltransferase	log_ggt_cleaned	ADAMTS13	AFR	836	1.20888e-06	0.000338371	0.00276051
Testosterone	log_testo_cleaned	ADAMTS13	All	43187	0.00118931	0.00160542	0.00201342
Testosterone	log_testo_cleaned	ADAMTS13	EUR	41021	0.000717062	0.00104298	0.00144252
Triglycerides	log_total_tg_cleaned	ADAMTS13	All	43187	0.00143629	0.00189409	0.00237218
Triglycerides	log_total_tg_cleaned	ADAMTS13	Male	19836	8.19587e-05	0.00030786	0.000667681
Triglycerides	log_total_tg_cleaned	ADAMTS13	EUR	41021	0.000509739	0.000924437	0.00131416
Ancestry	pop	ADAMTS13	All	43187	0.00892486	0.0100399	0.0112342
Ancestry	pop	ADAMTS13	Female	23351	0.00648235	0.00785667	0.00943263
Ancestry	pop	ADAMTS13	Male	19836	0.00763385	0.00916164	0.0107242
Sex	sex	ADAMTS13	All	43187	9.90699e-06	7.51259e-05	0.000200042
Sex	sex	ADAMTS13	EUR	41021	7.35618e-05	0.000203729	0.000386359
Smoking	smoking	ADAMTS13	All	43187	0.0040143	0.00476521	0.00552967
Smoking	smoking	ADAMTS13	Female	23351	0.00116538	0.00186503	0.00261525
Smoking	smoking	ADAMTS13	Male	19836	0.00542026	0.00663903	0.00817162
Smoking	smoking	ADAMTS13	EUR	41021	0.00335983	0.00402815	0.00488311
Total protein	total_prot_cleaned	ADAMTS13	All	43187	0.000229566	0.000403667	0.000680292
Total protein	total_prot_cleaned	ADAMTS13	Female	23351	0.00247504	0.00338852	0.004329
Total protein	total_prot_cleaned	ADAMTS13	EUR	41021	0.000497597	0.000816091	0.00117326
trans-pQTL score	trans.score	ADAMTS13	All	43187	0.0236913	0.0252612	0.026974
trans-pQTL score	trans.score	ADAMTS13	Female	23351	0.0297419	0.0325452	0.0358462
trans-pQTL score	trans.score	ADAMTS13	Male	19836	0.0175179	0.0193888	0.0218805
trans-pQTL score	trans.score	ADAMTS13	EUR	41021	0.0269182	0.0287486	0.0308633
Metformin	A10BA02	ADAMTS15	All	42651	0.0016425	0.00217132	0.00276936
Metformin	A10BA02	ADAMTS15	EUR	40515	0.000755989	0.00108507	0.00156249
Levonorgestrel |Ethinyl Estradiol	G03AA07	ADAMTS15	All	42651	7.08678e-06	0.000107311	0.000293751
Levonorgestrel |Ethinyl Estradiol	G03AA07	ADAMTS15	Female	23065	0.000779559	0.00142909	0.00202517
Levonorgestrel |Ethinyl Estradiol	G03AA07	ADAMTS15	EUR	40515	0.000635963	0.00112859	0.00152068
Estradiol|Norethisterone |Estradiol	G03CA03	ADAMTS15	Female	23065	8.60963e-05	0.000264742	0.000561124
Conjugated Estrogens	G03CA57	ADAMTS15	All	42651	0.00263577	0.00356485	0.00413581
Conjugated Estrogens	G03CA57	ADAMTS15	Female	23065	0.003024	0.00420895	0.00515151
Conjugated Estrogens	G03CA57	ADAMTS15	EUR	40515	0.00235749	0.00359174	0.00442062
Immature reticulocyte fraction	Immature_reticulocyte_fraction	ADAMTS15	All	42651	0.000701451	0.00104142	0.00147802
Immature reticulocyte fraction	Immature_reticulocyte_fraction	ADAMTS15	Male	19586	0.000570712	0.00105567	0.00165573
Immature reticulocyte fraction	Immature_reticulocyte_fraction	ADAMTS15	EUR	40515	0.00141684	0.00189403	0.00243826
Lymphocyte count	Lymphocyte_count	ADAMTS15	All	42651	0.00170716	0.00223338	0.00274197
Lymphocyte count	Lymphocyte_count	ADAMTS15	Female	23065	0.00721671	0.00846831	0.0101905
Lymphocyte count	Lymphocyte_count	ADAMTS15	Male	19586	0.0103053	0.0119075	0.0140905
Lymphocyte count	Lymphocyte_count	ADAMTS15	EUR	40515	0.000757158	0.00110872	0.00150788
Monocyte count	Monocyte_count	ADAMTS15	Female	23065	1.87159e-07	5.75044e-05	0.00029084
Neutrophill percentage	Neutrophill_percentage	ADAMTS15	All	42651	0.000821025	0.0011905	0.00166694
Neutrophill percentage	Neutrophill_percentage	ADAMTS15	EUR	40515	0.00217243	0.00274458	0.00343256
Pulse rate, automated reading	Pulse_rate	ADAMTS15	All	42651	0.000907341	0.00123947	0.00172409
Pulse rate, automated reading	Pulse_rate	ADAMTS15	EUR	40515	0.000618798	0.000881624	0.00126628
Red blood cell (erythrocyte) count	Red_blood_cell__erythrocyte__count	ADAMTS15	All	42651	0.0010944	0.00147691	0.00196923
Red blood cell (erythrocyte) count	Red_blood_cell__erythrocyte__count	ADAMTS15	EUR	40515	0.000585033	0.000857221	0.00122696
Spread type	Spread_type	ADAMTS15	All	42651	0.00038629	0.000627491	0.000932047
Spread type	Spread_type	ADAMTS15	Female	23065	0.00162298	0.00225299	0.00299566
Spread type	Spread_type	ADAMTS15	EUR	40515	0.00178593	0.00229546	0.00289363
Time blood draw	Time_blood_draw	ADAMTS15	All	42651	0.0120574	0.0134772	0.0149023
Time blood draw	Time_blood_draw	ADAMTS15	Female	23065	0.00584945	0.00708456	0.00831955
Time blood draw	Time_blood_draw	ADAMTS15	Male	19586	0.0186453	0.0209909	0.0235415
Time blood draw	Time_blood_draw	ADAMTS15	AFR	825	0.0375379	0.0531004	0.075265
Time blood draw	Time_blood_draw	ADAMTS15	CSA	794	0.0372744	0.051925	0.071545
Time blood draw	Time_blood_draw	ADAMTS15	EUR	40515	0.0125133	0.0138731	0.0152862
Weight change compared with 1 year ago	Weight_change_compared_with_1_year_ago	ADAMTS15	All	42651	0.00316638	0.00369796	0.00439888
Weight change compared with 1 year ago	Weight_change_compared_with_1_year_ago	ADAMTS15	Female	23065	0.00139102	0.00208333	0.00299595
Weight change compared with 1 year ago	Weight_change_compared_with_1_year_ago	ADAMTS15	Male	19586	0.00110104	0.00182043	0.00247531
Weight change compared with 1 year ago	Weight_change_compared_with_1_year_ago	ADAMTS15	CSA	794	0.0135736	0.025139	0.0423361
Weight change compared with 1 year ago	Weight_change_compared_with_1_year_ago	ADAMTS15	EUR	40515	0.00177376	0.00224441	0.00286458
Age	age	ADAMTS15	All	42651	0.0143683	0.0157239	0.0169264
Age	age	ADAMTS15	Female	23065	0.00791583	0.00935557	0.0111525
Age	age	ADAMTS15	Male	19586	0.0161647	0.01819	0.0203171
Age	age	ADAMTS15	EUR	40515	0.0174536	0.0190068	0.0206388
Body mass index	bmi	IGFBP2	All	43112	0.0514797	0.0534885	0.0564995
Body mass index	bmi	ADAMTS15	Female	23065	0.0692427	0.0737545	0.0785075
Body mass index	bmi	ADAMTS15	Male	19586	0.041089	0.0447329	0.0488243
Body mass index	bmi	ADAMTS15	AFR	825	0.04912	0.0677043	0.0959613
Body mass index	bmi	ADAMTS15	CSA	794	0.0337926	0.0500812	0.0673423
Body mass index	bmi	ADAMTS15	EUR	40515	0.0500659	0.0524371	0.0551429
cis-pQTL score	cis.score	ADAMTS15	All	42651	0.00367974	0.00441471	0.00534475
cis-pQTL score	cis.score	ADAMTS15	Female	23065	0.00430803	0.00526052	0.00652806
cis-pQTL score	cis.score	ADAMTS15	Male	19586	0.00433539	0.00565547	0.00713121
cis-pQTL score	cis.score	ADAMTS15	EUR	40515	0.00490326	0.00581565	0.00668471
IGF-1	igf1_cleaned	ADAMTS15	Female	23065	0.00174435	0.00248256	0.00343128
LDL direct	ldl_chol_cleaned	ADAMTS15	All	42651	0.00392399	0.00469157	0.00545603
LDL direct	ldl_chol_cleaned	ADAMTS15	Female	23065	0.00543638	0.00653638	0.00773221
LDL direct	ldl_chol_cleaned	ADAMTS15	Male	19586	0.00193803	0.00288296	0.00401085
LDL direct	ldl_chol_cleaned	ADAMTS15	CSA	794	0.00507614	0.012296	0.0246936
LDL direct	ldl_chol_cleaned	ADAMTS15	EUR	40515	0.00258736	0.00319355	0.00390145
Alkaline phosphatase	log_alp_cleaned	ADAMTS15	All	42651	0.00478092	0.00561626	0.00654023
Alkaline phosphatase	log_alp_cleaned	ADAMTS15	Female	23065	0.00485646	0.00607375	0.00748312
Alkaline phosphatase	log_alp_cleaned	ADAMTS15	Male	19586	0.00235349	0.00316133	0.0040571
Alkaline phosphatase	log_alp_cleaned	ADAMTS15	EUR	40515	0.00547298	0.00627208	0.00728911
Aspartate aminotransferase	log_ast_cleaned	ADAMTS15	All	42651	0.00396749	0.00459386	0.00542189
Aspartate aminotransferase	log_ast_cleaned	ADAMTS15	Female	23065	0.00297936	0.00401119	0.00513528
Aspartate aminotransferase	log_ast_cleaned	ADAMTS15	Male	19586	0.00835108	0.0101756	0.0122083
Aspartate aminotransferase	log_ast_cleaned	ADAMTS15	EUR	40515	0.00338917	0.00432565	0.00509719
Creatinine	log_crea_s_cleaned	ADAMTS15	All	42651	0.00530029	0.00626604	0.00713836
Creatinine	log_crea_s_cleaned	ADAMTS15	Female	23065	0.0017358	0.00241769	0.00339346
Creatinine	log_crea_s_cleaned	ADAMTS15	Male	19586	0.00486455	0.00622247	0.00763423
Creatinine	log_crea_s_cleaned	ADAMTS15	EUR	40515	0.00320423	0.00399531	0.00478622
C-reactive protein	log_crp_cleaned	ADAMTS15	Male	19586	0.000126315	0.000348086	0.000751669
C-reactive protein	log_crp_cleaned	ADAMTS15	CSA	794	2.64006e-06	0.000596986	0.00384075
Cystatin C	log_cysc_cleaned	ADAMTS15	All	42651	0.0675726	0.0710178	0.0740074
Cystatin C	log_cysc_cleaned	ADAMTS15	Female	23065	0.0606741	0.0643384	0.0692079
Cystatin C	log_cysc_cleaned	ADAMTS15	Male	19586	0.0612142	0.065245	0.0696626
Cystatin C	log_cysc_cleaned	ADAMTS15	AFR	825	0.033269	0.0490345	0.0664721
Cystatin C	log_cysc_cleaned	ADAMTS15	CSA	794	0.0571003	0.0813978	0.105033
Cystatin C	log_cysc_cleaned	ADAMTS15	EUR	40515	0.0660673	0.0687718	0.0721421
Direct bilirubin	log_dbil_cleaned	ADAMTS15	Male	19586	2.77183e-07	3.27495e-05	0.000246139
Direct bilirubin	log_dbil_cleaned	ADAMTS15	EUR	40515	4.65108e-06	7.50133e-05	0.000182468
Gamma glutamyltransferase	log_ggt_cleaned	ADAMTS15	Female	23065	3.62504e-08	7.76253e-06	8.57801e-05
Total bilirubin	log_tbil_cleaned	ADAMTS15	All	42651	0.000712504	0.00102895	0.00140151
Total bilirubin	log_tbil_cleaned	ADAMTS15	Male	19586	0.000613611	0.00117676	0.00189844
Total bilirubin	log_tbil_cleaned	ADAMTS15	EUR	40515	0.000158135	0.0003737	0.000614152
Testosterone	log_testo_cleaned	ADAMTS15	AFR	825	0.021971	0.0332638	0.0466087
Testosterone	log_testo_cleaned	ADAMTS15	CSA	794	0.0709772	0.0927837	0.124537
Triglycerides	log_total_tg_cleaned	ADAMTS15	All	42651	0.014611	0.0160036	0.0176216
Triglycerides	log_total_tg_cleaned	ADAMTS15	Female	23065	0.00651961	0.00778888	0.00916696
Triglycerides	log_total_tg_cleaned	ADAMTS15	Male	19586	0.0289964	0.0320322	0.0353882
Triglycerides	log_total_tg_cleaned	ADAMTS15	AFR	825	0.0189399	0.0332421	0.0476135
Triglycerides	log_total_tg_cleaned	ADAMTS15	CSA	794	0.0130614	0.0273878	0.0462184
Triglycerides	log_total_tg_cleaned	ADAMTS15	EUR	40515	0.0128622	0.0140627	0.0156136
Phosphate	phos_cleaned	ADAMTS15	All	42651	0.000949389	0.00130465	0.00174221
Phosphate	phos_cleaned	ADAMTS15	Male	19586	0.000396893	0.000788333	0.00131875
Phosphate	phos_cleaned	ADAMTS15	EUR	40515	0.000760723	0.00110389	0.00152094
Ancestry	pop	ADAMTS15	All	42651	0.00736055	0.00842302	0.00957321
Ancestry	pop	ADAMTS15	Female	23065	0.00698864	0.00878304	0.010324
Ancestry	pop	ADAMTS15	Male	19586	0.0102727	0.0120159	0.0143626
Sex	sex	ADAMTS15	All	42651	0.0325782	0.0342095	0.0359931
Sex	sex	ADAMTS15	EUR	40515	0.0282989	0.0300276	0.0322933
SHBG	shbg_cleaned	ADAMTS15	All	42651	0.00183006	0.00237761	0.00294838
SHBG	shbg_cleaned	ADAMTS15	Female	23065	0.00149441	0.00221168	0.00332001
SHBG	shbg_cleaned	ADAMTS15	EUR	40515	0.002894	0.00344301	0.0042325
Smoking	smoking	ADAMTS15	All	42651	0.000892498	0.00125476	0.00167693
Smoking	smoking	ADAMTS15	Male	19586	0.00196916	0.00286246	0.00377665
Smoking	smoking	ADAMTS15	EUR	40515	0.00140668	0.00185328	0.00241972
trans-pQTL score	trans.score	ADAMTS15	All	42651	0.0244844	0.0260886	0.0281442
trans-pQTL score	trans.score	ADAMTS15	Female	23065	0.0277723	0.0307409	0.0332401
trans-pQTL score	trans.score	ADAMTS15	Male	19586	0.0187365	0.0208563	0.0237538
trans-pQTL score	trans.score	ADAMTS15	EUR	40515	0.0270913	0.029011	0.0309134
Urate	urate_cleaned	ADAMTS15	Female	23065	0.00192346	0.00268987	0.00365994
Urate	urate_cleaned	ADAMTS15	Male	19586	2.00815e-06	8.41235e-05	0.000308019
Urate	urate_cleaned	ADAMTS15	EUR	40515	0.000288188	0.000539036	0.000848105
Prednisolone	A07EA01	ADAMTS16	All	41953	0.00138259	0.00185194	0.00245997
Prednisolone	A07EA01	ADAMTS16	Female	22679	0.00274712	0.00400685	0.0052253
Prednisolone	A07EA01	ADAMTS16	EUR	39845	0.00137766	0.00197722	0.00265252
Metformin	A10BA02	ADAMTS16	All	41953	0.000237303	0.000455705	0.000726072
Ankle spacing width	Ankle_spacing_width	ADAMTS16	Male	19274	0.000437709	0.000871662	0.00133086
Beef intake	Beef_intake	ADAMTS16	CSA	789	0.0180376	0.0288048	0.0412264
Forced expiratory volume in 1-second (FEV1)	Forced_expiratory_volume_in_1_second__FEV1_	ADAMTS16	EUR	39845	1.59233e-07	1.13552e-05	8.2191e-05
Conjugated Estrogens	G03CA57	ADAMTS16	Female	22679	0.000852946	0.00140252	0.00193922
Leisure/social activities	Leisure_social_activities	ADAMTS16	All	41953	0.000954913	0.00137404	0.00177136
Leisure/social activities	Leisure_social_activities	ADAMTS16	Male	19274	0.00356009	0.00453967	0.00565938
Leisure/social activities	Leisure_social_activities	ADAMTS16	EUR	39845	0.000627923	0.000964842	0.00135119
Long-standing illness, disability or infirmity	Long_standing_illness__disability_or_infirmity	ADAMTS16	EUR	39845	5.49762e-06	4.5626e-05	0.000146715
Lymphocyte count	Lymphocyte_count	ADAMTS16	All	41953	0.000764068	0.00109841	0.00155222
Lymphocyte count	Lymphocyte_count	ADAMTS16	Male	19274	0.0040211	0.00504562	0.00614607
Lymphocyte count	Lymphocyte_count	ADAMTS16	EUR	39845	4.47101e-07	3.96049e-05	0.000131768
Neutrophill percentage	Neutrophill_percentage	ADAMTS16	Female	22679	0.000850086	0.00139145	0.00198734
Neutrophill percentage	Neutrophill_percentage	ADAMTS16	EUR	39845	0.000705444	0.00103981	0.00145236
Number of days/week of moderate physical activity	Number_of_days_week_of_moderate_physical_activity	ADAMTS16	Male	19274	1.63957e-08	9.6067e-06	0.000101477
Number of days/week of vigorous physical activity	Number_of_days_week_of_vigorous_physical_activity	ADAMTS16	All	41953	0.00113845	0.00155675	0.0019628
Number of days/week of vigorous physical activity	Number_of_days_week_of_vigorous_physical_activity	ADAMTS16	Male	19274	0.00236001	0.00324985	0.00435487
Number of days/week of vigorous physical activity	Number_of_days_week_of_vigorous_physical_activity	ADAMTS16	EUR	39845	0.000699786	0.00100232	0.00144907
Salbutamol	R03AC02	ADAMTS16	All	41953	1.0786e-05	7.67957e-05	0.000205988
Beclomethasone Dipropionate	R03BA01	ADAMTS16	All	41953	0.000524619	0.000822619	0.00127165
Beclomethasone Dipropionate	R03BA01	ADAMTS16	Female	22679	0.000469293	0.000911421	0.00148306
Beclomethasone Dipropionate	R03BA01	ADAMTS16	EUR	39845	7.979e-05	0.000222949	0.000478455
Red blood cell (erythrocyte) distribution width	Red_blood_cell__erythrocyte__distribution_width	ADAMTS16	EUR	39845	0.000201011	0.000425308	0.000737707
Age	age	ADAMTS16	All	41953	0.0780334	0.0811209	0.084553
Age	age	ADAMTS16	Female	22679	0.0483347	0.0516899	0.0556349
Age	age	ADAMTS16	Male	19274	0.11668	0.122793	0.128617
Age	age	ADAMTS16	AFR	812	0.0107576	0.0205641	0.0338814
Age	age	ADAMTS16	CSA	789	0.0424361	0.0618818	0.0885224
Age	age	ADAMTS16	EUR	39845	0.061671	0.0648069	0.0678427
Alcohol consumption	alcohol	ADAMTS16	All	41953	0.00280827	0.00355761	0.00438674
Alcohol consumption	alcohol	ADAMTS16	Male	19274	0.00554948	0.00676979	0.00805358
Alcohol consumption	alcohol	ADAMTS16	EUR	39845	0.00300516	0.00373163	0.00449799
Asthma	bin_495	ADAMTS16	All	41953	0.000492411	0.000856783	0.0012832
Asthma	bin_495	ADAMTS16	Female	22679	0.000799203	0.00141571	0.00207878
Asthma	bin_495	ADAMTS16	Male	19274	0.00189911	0.00276349	0.00367235
Asthma	bin_495	ADAMTS16	EUR	39845	0.00239092	0.00302787	0.00365261
Body mass index	bmi	SNCG	All	42518	0.0494462	0.0522972	0.055066
Body mass index	bmi	ADAMTS16	Male	19274	0.00222485	0.00311811	0.00399133
Body mass index	bmi	ADAMTS16	EUR	39845	0.00213998	0.00278955	0.00347109
Calcium	ca_cleaned	ADAMTS16	Female	22679	9.8166e-09	1.33087e-05	0.000103022
cis-pQTL score	cis.score	ADAMTS16	All	41953	0.00739683	0.00856123	0.00964669
cis-pQTL score	cis.score	ADAMTS16	Female	22679	0.0114288	0.0132985	0.0150037
cis-pQTL score	cis.score	ADAMTS16	Male	19274	0.00621299	0.00742916	0.00889015
cis-pQTL score	cis.score	ADAMTS16	AFR	812	1.09519e-05	0.0010531	0.00600601
cis-pQTL score	cis.score	ADAMTS16	EUR	39845	0.00712055	0.00804797	0.00917893
Glycated haemoglobin (HbA1c)	hba1c_cleaned	ADAMTS16	All	41953	0.000508971	0.00084258	0.00125031
Glycated haemoglobin (HbA1c)	hba1c_cleaned	ADAMTS16	EUR	39845	0.000271142	0.000462239	0.00078187
HDL cholesterol	hdl_chol_cleaned	ADAMTS16	Male	19274	1.06538e-05	0.000155938	0.000491497
LDL direct	ldl_chol_cleaned	ADAMTS16	Female	22679	4.02915e-05	0.00020951	0.000486804
Aspartate aminotransferase	log_ast_cleaned	ADAMTS16	All	41953	0.000917589	0.00128115	0.00174425
Aspartate aminotransferase	log_ast_cleaned	ADAMTS16	Female	22679	0.00175695	0.00238203	0.00310036
Aspartate aminotransferase	log_ast_cleaned	ADAMTS16	Male	19274	0.00577297	0.00722504	0.00871822
Aspartate aminotransferase	log_ast_cleaned	ADAMTS16	EUR	39845	0.00150109	0.00198673	0.00267867
Creatinine	log_crea_s_cleaned	ADAMTS16	Female	22679	0.00114985	0.00180474	0.00243689
Cystatin C	log_cysc_cleaned	ADAMTS16	All	41953	0.0240258	0.0257647	0.0276277
Cystatin C	log_cysc_cleaned	ADAMTS16	Female	22679	0.0212737	0.0233473	0.0263685
Cystatin C	log_cysc_cleaned	ADAMTS16	Male	19274	0.0177303	0.0198413	0.0220596
Cystatin C	log_cysc_cleaned	ADAMTS16	AFR	812	0.0308597	0.0467688	0.0673754
Cystatin C	log_cysc_cleaned	ADAMTS16	CSA	789	0.00321461	0.00971523	0.0204118
Cystatin C	log_cysc_cleaned	ADAMTS16	EUR	39845	0.0246243	0.0262554	0.0281025
Ancestry	pop	ADAMTS16	All	41953	0.00417497	0.00511558	0.00593952
Ancestry	pop	ADAMTS16	Female	22679	0.00225959	0.0031782	0.00433146
Sex	sex	ADAMTS16	All	41953	0.0307162	0.0328694	0.0349268
Sex	sex	ADAMTS16	AFR	812	0.0578572	0.0775586	0.104677
Sex	sex	ADAMTS16	EUR	39845	0.0233863	0.0250587	0.026896
SHBG	shbg_cleaned	ADAMTS16	All	41953	0.00102622	0.00146626	0.00200526
SHBG	shbg_cleaned	ADAMTS16	EUR	39845	0.000565078	0.000912153	0.00133995
Total protein	total_prot_cleaned	ADAMTS16	All	41953	0.00475485	0.00547801	0.00635632
Total protein	total_prot_cleaned	ADAMTS16	Female	22679	0.00157847	0.002359	0.00318584
Total protein	total_prot_cleaned	ADAMTS16	Male	19274	0.00321267	0.00413075	0.00522038
Total protein	total_prot_cleaned	ADAMTS16	EUR	39845	0.0024447	0.00304564	0.0037364
trans-pQTL score	trans.score	ADAMTS16	All	41953	0.00126442	0.00169385	0.00223906
trans-pQTL score	trans.score	ADAMTS16	Female	22679	0.00186007	0.00257717	0.00344441
trans-pQTL score	trans.score	ADAMTS16	EUR	39845	0.000600037	0.00088257	0.00124016
Forced expiratory volume in 1-second (FEV1)	Forced_expiratory_volume_in_1_second__FEV1_	ADAMTS4	Female	21971	9.05792e-06	0.000142025	0.000416428
Mean platelet (thrombocyte) volume	Mean_platelet__thrombocyte__volume	ADAMTS4	Female	21971	0.000529692	0.000944721	0.00152285
Mean platelet (thrombocyte) volume	Mean_platelet__thrombocyte__volume	ADAMTS4	EUR	38534	0.00108232	0.0015297	0.00200461
Mean reticulocyte volume	Mean_reticulocyte_volume	ADAMTS4	EUR	38534	7.53401e-08	2.40768e-05	0.000110805
Mean sphered cell volume	Mean_sphered_cell_volume	ADAMTS4	All	40588	0.0024356	0.00306914	0.00370803
Mean sphered cell volume	Mean_sphered_cell_volume	ADAMTS4	Male	18617	0.00161237	0.00236352	0.00336668
Mean sphered cell volume	Mean_sphered_cell_volume	ADAMTS4	EUR	38534	0.00145712	0.00190824	0.00246413
Platelet crit	Platelet_crit	ADAMTS4	All	40588	0.0187537	0.0204412	0.0223728
Platelet crit	Platelet_crit	ADAMTS4	Female	21971	0.013291	0.0148038	0.0165894
Platelet crit	Platelet_crit	ADAMTS4	Male	18617	0.0123721	0.0144178	0.0167555
Platelet crit	Platelet_crit	ADAMTS4	EUR	38534	0.017289	0.0190341	0.0204975
Pulse rate, automated reading	Pulse_rate	ADAMTS4	All	40588	0.000239773	0.000457443	0.000735801
Pulse rate, automated reading	Pulse_rate	ADAMTS4	Male	18617	0.000196082	0.000493176	0.00095318
Pulse rate, automated reading	Pulse_rate	ADAMTS4	EUR	38534	0.000398727	0.000671658	0.0010001
Red blood cell (erythrocyte) distribution width	Red_blood_cell__erythrocyte__distribution_width	ADAMTS4	Male	18617	0.000548049	0.00105604	0.00169207
White blood cell (leukocyte) count	White_blood_cell__leukocyte__count	ADAMTS4	All	40588	0.000407391	0.000672813	0.00102691
White blood cell (leukocyte) count	White_blood_cell__leukocyte__count	ADAMTS4	Female	21971	0.000744389	0.00124196	0.00179228
White blood cell (leukocyte) count	White_blood_cell__leukocyte__count	ADAMTS4	Male	18617	2.29165e-05	0.000180374	0.000497934
White blood cell (leukocyte) count	White_blood_cell__leukocyte__count	ADAMTS4	EUR	38534	0.000804281	0.00115044	0.00160529
Age	age	ADAMTS4	All	40588	0.0183861	0.0200398	0.0217504
Age	age	ADAMTS4	Female	21971	0.0155434	0.0178463	0.0199999
Age	age	ADAMTS4	Male	18617	0.0230753	0.0257128	0.0288448
Age	age	ADAMTS4	CSA	761	0.00212229	0.00925836	0.0203335
Age	age	ADAMTS4	EUR	38534	0.0211291	0.0226118	0.0246629
Alcohol consumption	alcohol	ADAMTS4	All	40588	8.15665e-05	0.000210389	0.000370435
Hypertensive chronic kidney disease	bin_401.22	ADAMTS4	All	40588	9.66147e-05	0.000259536	0.000491193
Renal failure NOS	bin_585.2	ADAMTS4	All	40588	9.80236e-05	0.000272347	0.000500196
Chronic renal failure [CKD]	bin_585.3	ADAMTS4	All	40588	0.000276735	0.000514792	0.000764396
Chronic renal failure [CKD]	bin_585.3	ADAMTS4	Male	18617	0.00121956	0.00196836	0.0028608
cis-pQTL score	cis.score	ADAMTS4	All	40588	0.00651887	0.00735809	0.00869206
cis-pQTL score	cis.score	ADAMTS4	Female	21971	0.00771217	0.00910453	0.0106143
cis-pQTL score	cis.score	ADAMTS4	Male	18617	0.00497048	0.00617913	0.00757279
cis-pQTL score	cis.score	ADAMTS4	EUR	38534	0.00558656	0.00639523	0.0074347
Glycated haemoglobin (HbA1c)	hba1c_cleaned	ADAMTS4	CSA	761	6.05782e-07	0.000756302	0.00582769
IGF-1	igf1_cleaned	ADAMTS4	All	40588	0.000258741	0.000464471	0.000820259
IGF-1	igf1_cleaned	ADAMTS4	Female	21971	8.81063e-05	0.000286156	0.000651726
IGF-1	igf1_cleaned	ADAMTS4	Male	18617	0.00116813	0.00170842	0.00260091
IGF-1	igf1_cleaned	ADAMTS4	EUR	38534	0.000748468	0.00110846	0.00145117
Alkaline phosphatase	log_alp_cleaned	ADAMTS4	All	40588	0.000589506	0.000863556	0.00124495
Alkaline phosphatase	log_alp_cleaned	ADAMTS4	Female	21971	0.000440865	0.000917269	0.00133456
Alkaline phosphatase	log_alp_cleaned	ADAMTS4	EUR	38534	0.000487221	0.000794176	0.00116368
Aspartate aminotransferase	log_ast_cleaned	ADAMTS4	All	40588	0.000384122	0.000677409	0.001044
Aspartate aminotransferase	log_ast_cleaned	ADAMTS4	Female	21971	0.000720754	0.00135712	0.00209742
Aspartate aminotransferase	log_ast_cleaned	ADAMTS4	EUR	38534	0.000322407	0.000557156	0.000851086
C-reactive protein	log_crp_cleaned	ADAMTS4	All	40588	7.20772e-09	1.03962e-05	7.03198e-05
Cystatin C	log_cysc_cleaned	ADAMTS4	All	40588	0.0119786	0.0132324	0.0143418
Cystatin C	log_cysc_cleaned	ADAMTS4	Female	21971	0.0148668	0.016851	0.0189949
Cystatin C	log_cysc_cleaned	ADAMTS4	Male	18617	0.00806605	0.00951167	0.0110491
Cystatin C	log_cysc_cleaned	ADAMTS4	CSA	761	2.65225e-05	0.00236989	0.0109342
Cystatin C	log_cysc_cleaned	ADAMTS4	EUR	38534	0.0180998	0.0194716	0.0211787
Triglycerides	log_total_tg_cleaned	ADAMTS4	All	40588	0.0027329	0.00334355	0.00410632
Triglycerides	log_total_tg_cleaned	ADAMTS4	Female	21971	0.00173347	0.00235375	0.00328334
Triglycerides	log_total_tg_cleaned	ADAMTS4	Male	18617	0.00900598	0.0105548	0.0120831
Triglycerides	log_total_tg_cleaned	ADAMTS4	CSA	761	0.00433611	0.0124413	0.0247782
Triglycerides	log_total_tg_cleaned	ADAMTS4	EUR	38534	0.00341396	0.00425387	0.00508938
trans-pQTL score	trans.score	ADAMTS4	All	40588	0.00274923	0.00335447	0.00411217
trans-pQTL score	trans.score	ADAMTS4	Female	21971	0.0013494	0.00193426	0.00259909
trans-pQTL score	trans.score	ADAMTS4	Male	18617	0.00376801	0.00492822	0.00606067
trans-pQTL score	trans.score	ADAMTS4	EUR	38534	0.00240919	0.00296534	0.00355654
Urate	urate_cleaned	ADAMTS4	All	40588	0.000125872	0.000283256	0.000570076
Urate	urate_cleaned	ADAMTS4	Female	21971	0.000156834	0.000434367	0.000927918
Urate	urate_cleaned	ADAMTS4	EUR	38534	0.000584844	0.000885613	0.00129469
Prednisolone	A07EA01	ADAMTS8	All	42987	0.00164786	0.00219801	0.00275377
Prednisolone	A07EA01	ADAMTS8	Female	23259	0.00175385	0.00270285	0.00364616
Prednisolone	A07EA01	ADAMTS8	Male	19728	0.00195972	0.0030439	0.00429159
Prednisolone	A07EA01	ADAMTS8	EUR	40827	0.00430109	0.00507233	0.00598075
Metformin	A10BA02	ADAMTS8	All	42987	0.000199811	0.000373322	0.000630777
Metformin	A10BA02	ADAMTS8	Male	19728	0.000136229	0.000393267	0.000801128
Cereal intake	Cereal_intake	ADAMTS8	EUR	40827	0.000262001	0.000509682	0.000807849
Leisure/social activities	Leisure_social_activities	ADAMTS8	All	42987	0.00214531	0.00265859	0.00321756
Leisure/social activities	Leisure_social_activities	ADAMTS8	Male	19728	0.0011078	0.00179242	0.00249377
Leisure/social activities	Leisure_social_activities	ADAMTS8	EUR	40827	0.000871289	0.00121053	0.00161393
Long-standing illness, disability or infirmity	Long_standing_illness__disability_or_infirmity	ADAMTS8	All	42987	0.00166496	0.00217853	0.00273961
Long-standing illness, disability or infirmity	Long_standing_illness__disability_or_infirmity	ADAMTS8	Female	23259	0.000822398	0.00149058	0.00215318
Long-standing illness, disability or infirmity	Long_standing_illness__disability_or_infirmity	ADAMTS8	Male	19728	0.000181617	0.000488454	0.000970228
Long-standing illness, disability or infirmity	Long_standing_illness__disability_or_infirmity	ADAMTS8	EUR	40827	0.000454462	0.000798218	0.00117568
Lymphocyte percentage	Lymphocyte_percentage	ADAMTS8	All	42987	3.04399e-05	0.000132358	0.000298658
Lymphocyte percentage	Lymphocyte_percentage	ADAMTS8	Female	23259	0.0060375	0.00726653	0.00856141
Lymphocyte percentage	Lymphocyte_percentage	ADAMTS8	EUR	40827	2.37039e-07	2.58779e-05	0.000128157
Fluoxetine	N06AB03	ADAMTS8	All	42987	0.0012505	0.00167247	0.00211635
Fluoxetine	N06AB03	ADAMTS8	Female	23259	0.000746562	0.00128379	0.00182628
Fluoxetine	N06AB03	ADAMTS8	Male	19728	0.000182433	0.00046609	0.000880431
Fluoxetine	N06AB03	ADAMTS8	EUR	40827	0.000629719	0.000975593	0.00141028
Neutrophill percentage	Neutrophill_percentage	ADAMTS8	All	42987	3.75509e-05	0.000143527	0.000337355
Neutrophill percentage	Neutrophill_percentage	ADAMTS8	Male	19728	0.00735156	0.00874561	0.0105255
Neutrophill percentage	Neutrophill_percentage	ADAMTS8	EUR	40827	0.000543581	0.000820063	0.00120335
Number of days/week of moderate physical activity	Number_of_days_week_of_moderate_physical_activity	ADAMTS8	All	42987	6.42588e-08	2.65076e-05	0.000109035
Number of days/week of moderate physical activity	Number_of_days_week_of_moderate_physical_activity	ADAMTS8	EUR	40827	0.000134293	0.000276186	0.00046815
Number of days/week of vigorous physical activity	Number_of_days_week_of_vigorous_physical_activity	ADAMTS8	All	42987	0.00143468	0.00190729	0.00244547
Number of days/week of vigorous physical activity	Number_of_days_week_of_vigorous_physical_activity	ADAMTS8	Female	23259	0.00486464	0.00606848	0.00737152
Number of days/week of vigorous physical activity	Number_of_days_week_of_vigorous_physical_activity	ADAMTS8	Male	19728	0.000984796	0.00159484	0.00234149
Number of days/week of vigorous physical activity	Number_of_days_week_of_vigorous_physical_activity	ADAMTS8	EUR	40827	0.000671457	0.00104491	0.00151116
Platelet crit	Platelet_crit	ADAMTS8	All	42987	0.0031825	0.00395727	0.00482208
Platelet crit	Platelet_crit	ADAMTS8	Female	23259	0.00492723	0.00592282	0.00724277
Platelet crit	Platelet_crit	ADAMTS8	Male	19728	0.00192846	0.00278028	0.00366328
Platelet crit	Platelet_crit	ADAMTS8	EUR	40827	0.00402275	0.00464462	0.00548768
Salbutamol	R03AC02	ADAMTS8	All	42987	8.53677e-06	7.41524e-05	0.000212248
Salbutamol	R03AC02	ADAMTS8	Female	23259	5.78062e-05	0.000206162	0.000453217
Salbutamol	R03AC02	ADAMTS8	Male	19728	4.36347e-06	9.73733e-05	0.000343471
Salbutamol	R03AC02	ADAMTS8	EUR	40827	2.56932e-05	0.000117889	0.000310832
Salmeterol |Fluticasone Propionate	R03AK06	ADAMTS8	All	42987	0.0011336	0.00157333	0.00201038
Salmeterol |Fluticasone Propionate	R03AK06	ADAMTS8	Female	23259	0.00091578	0.00159495	0.00216865
Salmeterol |Fluticasone Propionate	R03AK06	ADAMTS8	Male	19728	0.00116724	0.0017218	0.00251547
Salmeterol |Fluticasone Propionate	R03AK06	ADAMTS8	EUR	40827	0.00103129	0.00152625	0.00205156
Formoterol |Budesonide	R03AK07	ADAMTS8	All	42987	0.00111013	0.00155452	0.00203017
Formoterol |Budesonide	R03AK07	ADAMTS8	Female	23259	0.00152678	0.00215751	0.00286573
Formoterol |Budesonide	R03AK07	ADAMTS8	Male	19728	0.000276295	0.000737186	0.00132922
Formoterol |Budesonide	R03AK07	ADAMTS8	EUR	40827	0.00184526	0.00236043	0.0028758
Beclomethasone Dipropionate	R03BA01	ADAMTS8	All	42987	0.00100457	0.00145127	0.00197628
Beclomethasone Dipropionate	R03BA01	ADAMTS8	Male	19728	0.00189239	0.00272219	0.00381682
Beclomethasone Dipropionate	R03BA01	ADAMTS8	EUR	40827	0.00128712	0.0016849	0.00224061
Systolic blood pressure, automated reading	Systolic_blood_pressure	ADAMTS8	All	42987	8.57941e-05	0.000253179	0.000468907
Systolic blood pressure, automated reading	Systolic_blood_pressure	ADAMTS8	Male	19728	0.00193218	0.00273176	0.00388213
Weight change compared with 1 year ago	Weight_change_compared_with_1_year_ago	ADAMTS8	All	42987	0.0107484	0.0118702	0.0130695
Weight change compared with 1 year ago	Weight_change_compared_with_1_year_ago	ADAMTS8	Female	23259	0.0143781	0.016167	0.0178787
Weight change compared with 1 year ago	Weight_change_compared_with_1_year_ago	ADAMTS8	Male	19728	0.0105981	0.0124978	0.0141218
Weight change compared with 1 year ago	Weight_change_compared_with_1_year_ago	ADAMTS8	CSA	807	0.0168139	0.0295076	0.0477055
Weight change compared with 1 year ago	Weight_change_compared_with_1_year_ago	ADAMTS8	EUR	40827	0.0160843	0.0175416	0.0191327
White blood cell (leukocyte) count	White_blood_cell__leukocyte__count	ADAMTS8	All	42987	0.000270052	0.000523127	0.000834131
White blood cell (leukocyte) count	White_blood_cell__leukocyte__count	ADAMTS8	Female	23259	0.000720392	0.0011716	0.00186125
White blood cell (leukocyte) count	White_blood_cell__leukocyte__count	ADAMTS8	AFR	837	0.0019819	0.00743274	0.0168278
White blood cell (leukocyte) count	White_blood_cell__leukocyte__count	ADAMTS8	EUR	40827	5.02819e-06	7.36245e-05	0.00017285
Age	age	ADAMTS8	All	42987	0.0031725	0.00373117	0.00451303
Age	age	ADAMTS8	Female	23259	0.00202678	0.0029212	0.00370394
Age	age	ADAMTS8	Male	19728	0.000902527	0.00138015	0.0020106
Age	age	ADAMTS8	EUR	40827	0.00625692	0.00715652	0.0080742
Type 2 diabetes	bin_250.2	ADAMTS8	AFR	837	0.00129627	0.00554905	0.0131833
Asthma	bin_495	ADAMTS8	All	42987	0.000427657	0.000720358	0.00107179
Asthma	bin_495	ADAMTS8	Female	23259	0.000567082	0.000927167	0.00145684
Asthma	bin_495	ADAMTS8	Male	19728	0.000786936	0.00134232	0.00185655
Asthma	bin_495	ADAMTS8	EUR	40827	0.000397736	0.000698175	0.00106802
Cellulitis and abscess of arm/hand	bin_681.3	ADAMTS8	CSA	807	0.000119363	0.00035283	0.00707401
Body mass index	bmi	NEFL	All	41729	0.0497031	0.0522431	0.0549002
Body mass index	bmi	ADAMTS8	Female	23259	0.00728213	0.00884509	0.0108309
Body mass index	bmi	ADAMTS8	Male	19728	0.000428454	0.000813881	0.00143203
Body mass index	bmi	ADAMTS8	EUR	40827	0.00321991	0.00388044	0.00458736
cis-pQTL score	cis.score	ADAMTS8	All	42987	0.117358	0.120721	0.123622
cis-pQTL score	cis.score	ADAMTS8	Female	23259	0.115642	0.120116	0.124703
cis-pQTL score	cis.score	ADAMTS8	Male	19728	0.0996865	0.105052	0.109669
cis-pQTL score	cis.score	ADAMTS8	AFR	837	0.11335	0.140705	0.171718
cis-pQTL score	cis.score	ADAMTS8	CSA	807	0.0686264	0.0959798	0.121695
cis-pQTL score	cis.score	ADAMTS8	EUR	40827	0.109098	0.113014	0.116419
Glycated haemoglobin (HbA1c)	hba1c_cleaned	ADAMTS8	Female	23259	0.00340381	0.00454037	0.00576009
HDL cholesterol	hdl_chol_cleaned	ADAMTS8	All	42987	0.000450956	0.000719476	0.00100096
HDL cholesterol	hdl_chol_cleaned	ADAMTS8	Female	23259	0.0016013	0.00224119	0.00315272
HDL cholesterol	hdl_chol_cleaned	ADAMTS8	EUR	40827	0.000114285	0.000252736	0.000474462
LDL direct	ldl_chol_cleaned	ADAMTS8	EUR	40827	0.000850185	0.00122868	0.0016449
Alkaline phosphatase	log_alp_cleaned	ADAMTS8	Female	23259	0.00249913	0.00335581	0.00431003
Aspartate aminotransferase	log_ast_cleaned	ADAMTS8	All	42987	0.0136423	0.0149022	0.0166547
Aspartate aminotransferase	log_ast_cleaned	ADAMTS8	Female	23259	0.00986739	0.0119221	0.0137359
Aspartate aminotransferase	log_ast_cleaned	ADAMTS8	Male	19728	0.00953511	0.0110591	0.0130084
Aspartate aminotransferase	log_ast_cleaned	ADAMTS8	AFR	837	0.0248587	0.0398582	0.0579528
Aspartate aminotransferase	log_ast_cleaned	ADAMTS8	CSA	807	0.0038918	0.0127816	0.0247302
Aspartate aminotransferase	log_ast_cleaned	ADAMTS8	EUR	40827	0.0160806	0.0175865	0.0194824
Creatinine	log_crea_s_cleaned	ADAMTS8	Female	23259	0.00114005	0.00176165	0.00239281
Creatinine	log_crea_s_cleaned	ADAMTS8	Male	19728	0.000511906	0.0010013	0.00164791
C-reactive protein	log_crp_cleaned	ADAMTS8	All	42987	0.00195877	0.00253276	0.00317801
C-reactive protein	log_crp_cleaned	ADAMTS8	Female	23259	0.00328858	0.00442822	0.00562552
C-reactive protein	log_crp_cleaned	ADAMTS8	Male	19728	0.00103461	0.00169902	0.00245071
C-reactive protein	log_crp_cleaned	ADAMTS8	EUR	40827	0.00298406	0.00361894	0.00445855
Gamma glutamyltransferase	log_ggt_cleaned	ADAMTS8	All	42987	0.00146159	0.00196198	0.00246097
Gamma glutamyltransferase	log_ggt_cleaned	ADAMTS8	Male	19728	0.00299747	0.00397107	0.00521108
Gamma glutamyltransferase	log_ggt_cleaned	ADAMTS8	EUR	40827	0.00139636	0.00194299	0.00253854
Phosphate	phos_cleaned	ADAMTS8	All	42987	0.00257831	0.00341156	0.00415755
Phosphate	phos_cleaned	ADAMTS8	Female	23259	0.0032452	0.00425138	0.0053702
Phosphate	phos_cleaned	ADAMTS8	EUR	40827	0.00257559	0.00302918	0.00371117
trans-pQTL score	trans.score	ADAMTS8	All	42987	0.0119439	0.0133132	0.0146709
trans-pQTL score	trans.score	ADAMTS8	Female	23259	0.00712683	0.00869916	0.0101752
trans-pQTL score	trans.score	ADAMTS8	Male	19728	0.015471	0.0174016	0.0194675
trans-pQTL score	trans.score	ADAMTS8	EUR	40827	0.0108985	0.0123341	0.0136582
Urea	urea_cleaned	ADAMTS8	All	42987	0.000594965	0.000902548	0.00124248
Vitamin D	vitd_cleaned	ADAMTS8	All	42987	0.000720094	0.00101631	0.00139115
Vitamin D	vitd_cleaned	ADAMTS8	Male	19728	0.00145895	0.00221139	0.00286644
Vitamin D	vitd_cleaned	ADAMTS8	EUR	40827	0.000458828	0.0007307	0.00105783
Waist-to-Hip ratio	whr	MEP1A	AFR	822	0.030052	0.044677	0.0607688
Waist-to-Hip ratio	whr	CNTN3	AFR	830	0.0281045	0.04317	0.0633502
Waist-to-Hip ratio	whr	GLA	CSA	760	0.0292471	0.0427786	0.0601709
Waist-to-Hip ratio	whr	DAG1	CSA	808	0.0269543	0.0426119	0.0579594
Metformin	A10BA02	ADAMTSL2	All	41871	0.00011155	0.000261225	0.00052873
Metformin	A10BA02	ADAMTSL2	Female	22641	0.00109073	0.00166295	0.00245357
Metformin	A10BA02	ADAMTSL2	EUR	39745	0.000528176	0.000858302	0.00122269
Warfarin	B01AA03	ADAMTSL2	All	41871	0.000450091	0.000687403	0.00101146
Warfarin	B01AA03	ADAMTSL2	Female	22641	2.08503e-05	0.000149771	0.000374858
Warfarin	B01AA03	ADAMTSL2	Male	19230	5.21944e-07	5.58038e-05	0.000260656
Warfarin	B01AA03	ADAMTSL2	EUR	39745	0.000293666	0.000509966	0.000828072
Digoxin	C01AA05	ADAMTSL2	All	41871	0.00119577	0.00168339	0.00207494
Digoxin	C01AA05	ADAMTSL2	Female	22641	0.000806927	0.00138595	0.00204315
Digoxin	C01AA05	ADAMTSL2	Male	19230	0.000923969	0.00150495	0.00222898
Digoxin	C01AA05	ADAMTSL2	EUR	39745	0.000503976	0.000807254	0.00115721
Bezafibrate	C10AB02	ADAMTSL2	EUR	39745	0.0007738	0.00120011	0.0015403
Fenofibrate	C10AB05	ADAMTSL2	All	41871	0.00233074	0.00320628	0.00359803
Fenofibrate	C10AB05	ADAMTSL2	Female	22641	0.000325509	0.000565262	0.000628923
Fenofibrate	C10AB05	ADAMTSL2	Male	19230	0.00338296	0.00489654	0.00585051
Fenofibrate	C10AB05	ADAMTSL2	EUR	39745	0.00118783	0.00174221	0.00205317
Forced expiratory volume in 1-second (FEV1)	Forced_expiratory_volume_in_1_second__FEV1_	ADAMTSL2	All	41871	0.00126282	0.00169604	0.00228295
Forced expiratory volume in 1-second (FEV1)	Forced_expiratory_volume_in_1_second__FEV1_	ADAMTSL2	Female	22641	0.00156808	0.0021123	0.0028902
Forced expiratory volume in 1-second (FEV1)	Forced_expiratory_volume_in_1_second__FEV1_	ADAMTSL2	Male	19230	9.2071e-08	1.48534e-05	0.000174773
Forced expiratory volume in 1-second (FEV1)	Forced_expiratory_volume_in_1_second__FEV1_	ADAMTSL2	EUR	39745	0.000751759	0.00103881	0.00145044
Levonorgestrel |Ethinyl Estradiol	G03AA07	ADAMTSL2	Female	22641	0.000235211	0.000667508	0.00108589
Tibolone	G03CX01	ADAMTSL2	Female	22641	0.00125572	0.00209769	0.00290536
High light scatter reticulocyte count	High_light_scatter_reticulocyte_count	ADAMTSL2	All	41871	0.00199794	0.00250798	0.00328716
High light scatter reticulocyte count	High_light_scatter_reticulocyte_count	ADAMTSL2	Female	22641	0.00294558	0.00396811	0.00490867
High light scatter reticulocyte count	High_light_scatter_reticulocyte_count	ADAMTSL2	Male	19230	0.00235135	0.00327413	0.00424281
High light scatter reticulocyte count	High_light_scatter_reticulocyte_count	ADAMTSL2	EUR	39745	0.00526502	0.00625162	0.00709545
Immature reticulocyte fraction	Immature_reticulocyte_fraction	ADAMTSL2	All	41871	9.95848e-09	6.45937e-06	7.54436e-05
Long-standing illness, disability or infirmity	Long_standing_illness__disability_or_infirmity	ADAMTSL2	All	41871	4.04861e-05	0.000158691	0.00031808
Long-standing illness, disability or infirmity	Long_standing_illness__disability_or_infirmity	ADAMTSL2	Male	19230	0.000317367	0.000707331	0.00118754
Mean corpuscular volume	Mean_corpuscular_volume	ADAMTSL2	Male	19230	0.00339163	0.00455266	0.00576853
Monocyte count	Monocyte_count	ADAMTSL2	All	41871	0.000950048	0.00130044	0.0017035
Monocyte count	Monocyte_count	ADAMTSL2	Male	19230	4.9316e-06	8.98257e-05	0.000314144
Monocyte count	Monocyte_count	ADAMTSL2	EUR	39745	0.000232913	0.000400086	0.000690278
Overall health rating	Overall_health_rating	ADAMTSL2	All	41871	0.00123364	0.00165592	0.00221741
Overall health rating	Overall_health_rating	ADAMTSL2	Male	19230	0.000516638	0.00100138	0.00179498
Overall health rating	Overall_health_rating	ADAMTSL2	EUR	39745	0.000920492	0.00135931	0.00178045
Pulse rate, automated reading	Pulse_rate	ADAMTSL2	All	41871	8.52269e-08	1.37126e-05	8.77963e-05
Pulse rate, automated reading	Pulse_rate	ADAMTSL2	Male	19230	0.000629965	0.00108827	0.00179933
Pulse rate, automated reading	Pulse_rate	ADAMTSL2	EUR	39745	2.36603e-05	0.000123321	0.000328876
Red blood cell (erythrocyte) distribution width	Red_blood_cell__erythrocyte__distribution_width	ADAMTSL2	CSA	785	0.00184909	0.00721235	0.0196483
Systolic blood pressure, automated reading	Systolic_blood_pressure	ADAMTSL2	All	41871	0.0019174	0.00240746	0.00316451
Systolic blood pressure, automated reading	Systolic_blood_pressure	ADAMTSL2	Female	22641	0.000306011	0.000628858	0.00119641
Systolic blood pressure, automated reading	Systolic_blood_pressure	ADAMTSL2	Male	19230	0.00246322	0.00330532	0.00423755
Systolic blood pressure, automated reading	Systolic_blood_pressure	ADAMTSL2	EUR	39745	0.000965128	0.00133184	0.00177617
Time blood draw	Time_blood_draw	ADAMTSL2	All	41871	0.00373214	0.00449588	0.00518932
Time blood draw	Time_blood_draw	ADAMTSL2	Male	19230	0.00355099	0.00459406	0.00577481
Time blood draw	Time_blood_draw	ADAMTSL2	EUR	39745	0.00342206	0.00407697	0.00488242
Total Lean Mass (g)	Total_Lean_Mass__g_	ADAMTSL2	Female	22641	0.00386765	0.00493242	0.0061092
Type 2 diabetes	bin_250.2	ADAMTSL2	All	41871	0.000284807	0.000589252	0.000935016
Type 2 diabetes	bin_250.2	ADAMTSL2	Female	22641	6.68557e-07	8.05661e-05	0.00027114
Type 2 diabetes	bin_250.2	ADAMTSL2	Male	19230	0.000573325	0.00118692	0.00179969
Essential hypertension	bin_401.1	ADAMTSL2	Male	19230	7.13503e-05	0.000272481	0.000606591
Atrial fibrillation and flutter	bin_427.2	ADAMTSL2	All	41871	0.000176117	0.000313475	0.000539687
Atrial fibrillation and flutter	bin_427.2	ADAMTSL2	Male	19230	0.00033844	0.000725853	0.00121585
Atrial fibrillation and flutter	bin_427.2	ADAMTSL2	EUR	39745	0.000333753	0.000641338	0.000962809
Body mass index	bmi	CKB	All	41871	0.0493081	0.051943	0.0550896
Body mass index	bmi	ADAMTSL2	Female	22641	1.48541e-06	6.73663e-05	0.000274716
Body mass index	bmi	ADAMTSL2	Male	19230	0.0129086	0.0151436	0.0175333
Body mass index	bmi	ADAMTSL2	AFR	826	0.0147571	0.029657	0.0456077
Body mass index	bmi	ADAMTSL2	CSA	785	0.00509512	0.012485	0.0236631
Body mass index	bmi	ADAMTSL2	EUR	39745	0.00916545	0.0101426	0.0113865
cis-pQTL score	cis.score	ADAMTSL2	All	41871	0.00473852	0.00547106	0.00648399
cis-pQTL score	cis.score	ADAMTSL2	Female	22641	0.00467432	0.00576468	0.0070607
cis-pQTL score	cis.score	ADAMTSL2	Male	19230	0.00235407	0.00326108	0.00423177
cis-pQTL score	cis.score	ADAMTSL2	EUR	39745	0.00445127	0.00514854	0.00619326
Glycated haemoglobin (HbA1c)	hba1c_cleaned	ADAMTSL2	All	41871	0.0168511	0.0181338	0.0198588
Glycated haemoglobin (HbA1c)	hba1c_cleaned	ADAMTSL2	Female	22641	0.0212786	0.0234431	0.0260022
Glycated haemoglobin (HbA1c)	hba1c_cleaned	ADAMTSL2	Male	19230	0.0218012	0.0243152	0.0272373
Glycated haemoglobin (HbA1c)	hba1c_cleaned	ADAMTSL2	AFR	826	0.00459063	0.0117753	0.0248822
Glycated haemoglobin (HbA1c)	hba1c_cleaned	ADAMTSL2	CSA	785	0.0107131	0.0215122	0.0354334
Glycated haemoglobin (HbA1c)	hba1c_cleaned	ADAMTSL2	EUR	39745	0.0228396	0.0246551	0.0266723
HDL cholesterol	hdl_chol_cleaned	ADAMTSL2	Female	22641	0.00196134	0.00272264	0.00367361
IGF-1	igf1_cleaned	ADAMTSL2	All	41871	5.67489e-05	0.000194159	0.000395751
IGF-1	igf1_cleaned	ADAMTSL2	Male	19230	0.000734868	0.00134805	0.00211833
IGF-1	igf1_cleaned	ADAMTSL2	CSA	785	0.00196494	0.00664398	0.0144015
IGF-1	igf1_cleaned	ADAMTSL2	EUR	39745	8.61717e-05	0.000215757	0.00041415
LDL direct	ldl_chol_cleaned	ADAMTSL2	All	41871	0.00295568	0.00367755	0.00436612
LDL direct	ldl_chol_cleaned	ADAMTSL2	Male	19230	0.00173335	0.00249819	0.0035866
LDL direct	ldl_chol_cleaned	ADAMTSL2	EUR	39745	0.0043458	0.00516478	0.00595935
Alkaline phosphatase	log_alp_cleaned	ADAMTSL2	Female	22641	0.000140288	0.000370973	0.000719416
Alanine aminotransferase	log_alt_cleaned	ADAMTSL2	Male	19230	1.50179e-07	1.70539e-05	0.000159498
Aspartate aminotransferase	log_ast_cleaned	ADAMTSL2	All	41871	0.0141157	0.0156904	0.0171963
Aspartate aminotransferase	log_ast_cleaned	ADAMTSL2	Female	22641	0.0152138	0.017073	0.0195145
Aspartate aminotransferase	log_ast_cleaned	ADAMTSL2	Male	19230	0.0141817	0.0159874	0.0182932
Aspartate aminotransferase	log_ast_cleaned	ADAMTSL2	CSA	785	0.00198669	0.00959059	0.0191908
Aspartate aminotransferase	log_ast_cleaned	ADAMTSL2	EUR	39745	0.0162123	0.0177154	0.0189985
Creatinine	log_crea_s_cleaned	ADAMTSL2	All	41871	0.00913283	0.0102167	0.0113913
Creatinine	log_crea_s_cleaned	ADAMTSL2	Female	22641	0.00322025	0.00409289	0.00507521
Creatinine	log_crea_s_cleaned	ADAMTSL2	Male	19230	0.0108523	0.0123619	0.0143353
Creatinine	log_crea_s_cleaned	ADAMTSL2	EUR	39745	0.00555294	0.006557	0.00749165
C-reactive protein	log_crp_cleaned	ADAMTSL2	All	41871	0.000253255	0.000483962	0.000783468
C-reactive protein	log_crp_cleaned	ADAMTSL2	Female	22641	2.60733e-07	3.03165e-05	0.00016655
C-reactive protein	log_crp_cleaned	ADAMTSL2	Male	19230	0.00270259	0.00355985	0.00456963
C-reactive protein	log_crp_cleaned	ADAMTSL2	CSA	785	0.017688	0.029509	0.0501654
C-reactive protein	log_crp_cleaned	ADAMTSL2	EUR	39745	0.000642066	0.0009887	0.00142987
Cystatin C	log_cysc_cleaned	ADAMTSL2	All	41871	0.00899891	0.0102485	0.0113143
Cystatin C	log_cysc_cleaned	ADAMTSL2	Female	22641	0.00835993	0.00979461	0.0116585
Cystatin C	log_cysc_cleaned	ADAMTSL2	Male	19230	0.0104015	0.0123318	0.0144036
Cystatin C	log_cysc_cleaned	ADAMTSL2	EUR	39745	0.0132584	0.0147267	0.016161
Gamma glutamyltransferase	log_ggt_cleaned	ADAMTSL2	All	41871	0.00464903	0.0055606	0.00638865
Gamma glutamyltransferase	log_ggt_cleaned	ADAMTSL2	Female	22641	0.00311687	0.00413339	0.00520131
Gamma glutamyltransferase	log_ggt_cleaned	ADAMTSL2	Male	19230	0.00553678	0.00689747	0.00832268
Gamma glutamyltransferase	log_ggt_cleaned	ADAMTSL2	EUR	39745	0.00523523	0.0063093	0.00743874
Testosterone	log_testo_cleaned	ADAMTSL2	All	41871	0.0104357	0.0117203	0.0127715
Testosterone	log_testo_cleaned	ADAMTSL2	Male	19230	0.000619948	0.00110135	0.00180611
Testosterone	log_testo_cleaned	ADAMTSL2	EUR	39745	0.0106063	0.0118529	0.0132797
Triglycerides	log_total_tg_cleaned	ADAMTSL2	All	41871	0.0042153	0.00499052	0.00582433
Triglycerides	log_total_tg_cleaned	ADAMTSL2	Female	22641	8.96676e-08	9.07033e-06	0.000113718
Triglycerides	log_total_tg_cleaned	ADAMTSL2	Male	19230	0.00256089	0.00365181	0.00464613
Triglycerides	log_total_tg_cleaned	ADAMTSL2	CSA	785	5.8761e-05	0.00241265	0.00901401
Triglycerides	log_total_tg_cleaned	ADAMTSL2	EUR	39745	0.00443361	0.00526021	0.00621937
Ancestry	pop	ADAMTSL2	All	41871	0.00168939	0.00222953	0.00275974
Ancestry	pop	ADAMTSL2	Male	19230	0.00127788	0.00197175	0.00271955
Sex	sex	ADAMTSL2	AFR	826	0.0203342	0.0322516	0.0490581
Smoking	smoking	ADAMTSL2	All	41871	0.00309187	0.0038355	0.00459361
Smoking	smoking	ADAMTSL2	Female	22641	0.00270491	0.00351844	0.00441323
Smoking	smoking	ADAMTSL2	Male	19230	0.00366537	0.00486882	0.00614201
Smoking	smoking	ADAMTSL2	EUR	39745	0.0045488	0.00542356	0.00645024
Total protein	total_prot_cleaned	ADAMTSL2	All	41871	0.00235533	0.00292635	0.00356782
Total protein	total_prot_cleaned	ADAMTSL2	Female	22641	0.00248385	0.00326442	0.00417412
Total protein	total_prot_cleaned	ADAMTSL2	EUR	39745	0.00311243	0.00379955	0.00462654
trans-pQTL score	trans.score	ADAMTSL2	All	41871	0.0248458	0.0266605	0.0285666
trans-pQTL score	trans.score	ADAMTSL2	Female	22641	0.022857	0.0249589	0.0274337
trans-pQTL score	trans.score	ADAMTSL2	Male	19230	0.0280069	0.0309039	0.0337219
trans-pQTL score	trans.score	ADAMTSL2	EUR	39745	0.0255411	0.0272358	0.0291835
Urate	urate_cleaned	ADAMTSL2	All	41871	0.00220084	0.0027767	0.00348819
Urate	urate_cleaned	ADAMTSL2	Female	22641	0.0022178	0.00295471	0.00388191
Urate	urate_cleaned	ADAMTSL2	Male	19230	0.00389335	0.00501976	0.00635261
Vitamin D	vitd_cleaned	ADAMTSL2	All	41871	0.00127272	0.00171774	0.00224164
Vitamin D	vitd_cleaned	ADAMTSL2	Female	22641	0.00166178	0.00248401	0.00323939
Vitamin D	vitd_cleaned	ADAMTSL2	Male	19230	0.000775091	0.00139874	0.00220112
Vitamin D	vitd_cleaned	ADAMTSL2	EUR	39745	0.00160709	0.0020708	0.00265986
Waist-to-Hip ratio	whr	PRAP1	CSA	785	0.0253842	0.0417841	0.063859
Waist-to-Hip ratio	whr	ERBB2	AFR	837	0.0265479	0.0407139	0.0579811
Warfarin	B01AA03	ADAMTSL4	Male	18698	0.0002209	0.000589444	0.00106249
Furosemide|Amiloride |Furosemide	C03CA01	ADAMTSL4	All	40763	3.44993e-06	7.50194e-05	0.000206183
Caffeine drink within last hour	Caffeine_drink_within_last_hour	ADAMTSL4	CSA	768	1.09167e-05	0.00121679	0.00621899
Norethisterone	G03AC01	ADAMTSL4	EUR	38706	6.26284e-08	3.12299e-05	0.000128707
Tibolone	G03CX01	ADAMTSL4	All	40763	0.000924624	0.00142743	0.00180095
Tibolone	G03CX01	ADAMTSL4	Female	22065	0.0038451	0.00489674	0.00598016
Tibolone	G03CX01	ADAMTSL4	EUR	38706	0.00241914	0.0033401	0.00394794
Norethisterone |Estradiol	G03FA01	ADAMTSL4	All	40763	2.21089e-05	0.000146429	0.000274391
Norethisterone |Estradiol	G03FA01	ADAMTSL4	Female	22065	5.12454e-05	0.00029547	0.000709541
Norethisterone |Estradiol	G03FA01	ADAMTSL4	EUR	38706	0.000366901	0.000614582	0.000968665
Haemoglobin concentration	Haemoglobin_concentration	ADAMTSL4	Female	22065	0.000155979	0.000422953	0.000784915
Haemoglobin concentration	Haemoglobin_concentration	ADAMTSL4	AFR	795	0.0266298	0.0381475	0.0544636
Mean corpuscular volume	Mean_corpuscular_volume	ADAMTSL4	Male	18698	9.80541e-05	0.000307922	0.000606129
Peak expiratory flow (PEF)	Peak_expiratory_flow__PEF_	ADAMTSL4	EUR	38706	3.79928e-08	4.37512e-06	5.73639e-05
Red blood cell (erythrocyte) count	Red_blood_cell__erythrocyte__count	ADAMTSL4	All	40763	0.00171394	0.00231055	0.00289701
Red blood cell (erythrocyte) count	Red_blood_cell__erythrocyte__count	ADAMTSL4	Female	22065	0.000681706	0.00118045	0.0017215
Red blood cell (erythrocyte) count	Red_blood_cell__erythrocyte__count	ADAMTSL4	Male	18698	0.00217274	0.00298997	0.00418876
Red blood cell (erythrocyte) count	Red_blood_cell__erythrocyte__count	ADAMTSL4	EUR	38706	0.00408094	0.00485224	0.00577685
Time blood draw	Time_blood_draw	ADAMTSL4	All	40763	0.00417863	0.00492765	0.00566625
Time blood draw	Time_blood_draw	ADAMTSL4	Female	22065	0.00260716	0.00334267	0.00433554
Time blood draw	Time_blood_draw	ADAMTSL4	Male	18698	0.00721679	0.00853193	0.0100254
Time blood draw	Time_blood_draw	ADAMTSL4	EUR	38706	0.00457056	0.00521416	0.00618276
Weight change compared with 1 year ago	Weight_change_compared_with_1_year_ago	ADAMTSL4	Female	22065	0.000295414	0.000671196	0.0011724
Age	age	ADAMTSL4	All	40763	0.00171181	0.0022537	0.00298191
Age	age	ADAMTSL4	Female	22065	0.00327989	0.0042415	0.00528895
Age	age	ADAMTSL4	Male	18698	0.000126172	0.000393653	0.000940028
Age	age	ADAMTSL4	EUR	38706	0.00199692	0.00259809	0.00324667
Albumin	albumin_cleaned	ADAMTSL4	Male	18698	0.00103527	0.00165908	0.0023813
Alcohol consumption	alcohol	ADAMTSL4	All	40763	0.000585143	0.000890128	0.00121575
Alcohol consumption	alcohol	ADAMTSL4	Female	22065	0.00148841	0.00216127	0.00296366
Alcohol consumption	alcohol	ADAMTSL4	Male	18698	0.000864216	0.00156192	0.00226422
Alcohol consumption	alcohol	ADAMTSL4	EUR	38706	0.00166851	0.00210634	0.00273521
Atrial fibrillation and flutter	bin_427.2	ADAMTSL4	EUR	38706	0.000647225	0.00102714	0.00144346
cis-pQTL score	cis.score	ADAMTSL4	All	40763	0.0231308	0.026209	0.0284089
cis-pQTL score	cis.score	ADAMTSL4	Female	22065	0.018405	0.0227529	0.0253492
cis-pQTL score	cis.score	ADAMTSL4	Male	18698	0.00958487	0.0131293	0.0150932
cis-pQTL score	cis.score	ADAMTSL4	EUR	38706	0.0217049	0.0249886	0.0276054
HDL cholesterol	hdl_chol_cleaned	ADAMTSL4	All	40763	0.00465534	0.00542872	0.00653841
HDL cholesterol	hdl_chol_cleaned	ADAMTSL4	Female	22065	0.00131121	0.00191262	0.00270716
HDL cholesterol	hdl_chol_cleaned	ADAMTSL4	Male	18698	0.00615934	0.00747941	0.00908373
HDL cholesterol	hdl_chol_cleaned	ADAMTSL4	EUR	38706	0.00459987	0.0054903	0.00645565
IGF-1	igf1_cleaned	ADAMTSL4	All	40763	0.00104796	0.00142883	0.00187252
IGF-1	igf1_cleaned	ADAMTSL4	Female	22065	0.00132035	0.00189583	0.00259319
IGF-1	igf1_cleaned	ADAMTSL4	Male	18698	0.000877717	0.0014223	0.0021949
IGF-1	igf1_cleaned	ADAMTSL4	EUR	38706	0.00074018	0.00114238	0.00159151
Alkaline phosphatase	log_alp_cleaned	ADAMTSL4	All	40763	0.000887079	0.00132427	0.0018294
Alkaline phosphatase	log_alp_cleaned	ADAMTSL4	Female	22065	0.000522164	0.00097294	0.00155507
Alkaline phosphatase	log_alp_cleaned	ADAMTSL4	Male	18698	0.000201977	0.000482666	0.000947395
Alkaline phosphatase	log_alp_cleaned	ADAMTSL4	EUR	38706	0.00160429	0.00207498	0.00260204
Aspartate aminotransferase	log_ast_cleaned	ADAMTSL4	All	40763	0.00208348	0.00257594	0.00329099
Aspartate aminotransferase	log_ast_cleaned	ADAMTSL4	Female	22065	0.00169775	0.00238659	0.00328128
Aspartate aminotransferase	log_ast_cleaned	ADAMTSL4	Male	18698	0.00278241	0.00382845	0.00501266
Aspartate aminotransferase	log_ast_cleaned	ADAMTSL4	EUR	38706	0.000990537	0.00134414	0.00186915
C-reactive protein	log_crp_cleaned	ADAMTSL4	Male	18698	0.000522509	0.000942584	0.00149494
Cystatin C	log_cysc_cleaned	ADAMTSL4	All	40763	0.00386993	0.00450727	0.00537369
Cystatin C	log_cysc_cleaned	ADAMTSL4	Female	22065	0.00330597	0.00412961	0.00519556
Cystatin C	log_cysc_cleaned	ADAMTSL4	Male	18698	0.00393079	0.0050961	0.00623881
Cystatin C	log_cysc_cleaned	ADAMTSL4	EUR	38706	0.00316808	0.00374678	0.00458447
Gamma glutamyltransferase	log_ggt_cleaned	ADAMTSL4	All	40763	0.000414255	0.000669956	0.000977116
Gamma glutamyltransferase	log_ggt_cleaned	ADAMTSL4	Male	18698	0.000325739	0.000713114	0.00117712
Gamma glutamyltransferase	log_ggt_cleaned	ADAMTSL4	EUR	38706	0.000101522	0.000296706	0.000517257
Testosterone	log_testo_cleaned	ADAMTSL4	All	40763	6.56966e-05	0.000180296	0.000354682
Testosterone	log_testo_cleaned	ADAMTSL4	Male	18698	8.51257e-08	1.08576e-05	0.0001314
Testosterone	log_testo_cleaned	ADAMTSL4	EUR	38706	0.0009338	0.00133941	0.00177913
Triglycerides	log_total_tg_cleaned	ADAMTSL4	All	40763	0.00358341	0.00429855	0.00513237
Triglycerides	log_total_tg_cleaned	ADAMTSL4	Female	22065	0.00139744	0.00207946	0.00287516
Triglycerides	log_total_tg_cleaned	ADAMTSL4	Male	18698	0.00762322	0.00931992	0.011097
Triglycerides	log_total_tg_cleaned	ADAMTSL4	EUR	38706	0.00418293	0.00509633	0.00599305
Sex	sex	ADAMTSL4	All	40763	0.00276939	0.00338688	0.0040384
Sex	sex	ADAMTSL4	EUR	38706	0.000814964	0.00116827	0.00161432
trans-pQTL score	trans.score	ADAMTSL4	All	40763	0.00755369	0.00866152	0.00953849
trans-pQTL score	trans.score	ADAMTSL4	Female	22065	0.00579719	0.00691485	0.00843673
trans-pQTL score	trans.score	ADAMTSL4	Male	18698	0.00712313	0.00881979	0.010203
trans-pQTL score	trans.score	ADAMTSL4	EUR	38706	0.00791797	0.00912848	0.0103504
Ankle spacing width	Ankle_spacing_width	ADAMTSL5	All	41864	5.59242e-08	9.39851e-06	7.5569e-05
Beef intake	Beef_intake	ADAMTSL5	Male	19221	0.00302146	0.0037972	0.00498697
Simvastatin	C10AA01	ADAMTSL5	All	41864	0.000779581	0.00114442	0.00152999
Simvastatin	C10AA01	ADAMTSL5	Male	19221	0.00189093	0.00269739	0.00376988
Simvastatin	C10AA01	ADAMTSL5	EUR	39747	0.000189477	0.00037941	0.000624072
Forced expiratory volume in 1-second (FEV1)	Forced_expiratory_volume_in_1_second__FEV1_	ADAMTSL5	Male	19221	0.00130833	0.00201017	0.00288381
Conjugated Estrogens	G03CA57	ADAMTSL5	Female	22643	4.84212e-08	1.40136e-05	0.000122855
Haemoglobin concentration	Haemoglobin_concentration	ADAMTSL5	All	41864	0.00292506	0.00362002	0.00429233
Haemoglobin concentration	Haemoglobin_concentration	ADAMTSL5	Female	22643	0.000967109	0.00145181	0.00209405
Haemoglobin concentration	Haemoglobin_concentration	ADAMTSL5	Male	19221	0.000456555	0.00089005	0.00145932
Haemoglobin concentration	Haemoglobin_concentration	ADAMTSL5	EUR	39747	0.0022613	0.00301744	0.00366508
High light scatter reticulocyte count	High_light_scatter_reticulocyte_count	ADAMTSL5	Male	19221	0.000258665	0.000699445	0.00114759
Tamoxifen	L02BA01	ADAMTSL5	All	41864	0.00147646	0.00201155	0.00235823
Tamoxifen	L02BA01	ADAMTSL5	Female	22643	0.00481196	0.00618712	0.00720357
Tamoxifen	L02BA01	ADAMTSL5	EUR	39747	0.000245831	0.000470678	0.000752474
Leisure/social activities	Leisure_social_activities	ADAMTSL5	All	41864	0.000515112	0.000795385	0.0011309
Mean sphered cell volume	Mean_sphered_cell_volume	ADAMTSL5	All	41864	0.00104024	0.00140815	0.00183416
Mean sphered cell volume	Mean_sphered_cell_volume	ADAMTSL5	Female	22643	1.25186e-08	1.18094e-05	0.000107197
Mean sphered cell volume	Mean_sphered_cell_volume	ADAMTSL5	Male	19221	0.000764022	0.0012089	0.00188688
Mean sphered cell volume	Mean_sphered_cell_volume	ADAMTSL5	EUR	39747	0.00186287	0.00240434	0.00319989
Number of days/week of vigorous physical activity	Number_of_days_week_of_vigorous_physical_activity	ADAMTSL5	All	41864	0.00318759	0.00395615	0.00473494
Number of days/week of vigorous physical activity	Number_of_days_week_of_vigorous_physical_activity	ADAMTSL5	Female	22643	0.00218198	0.00290654	0.00380123
Number of days/week of vigorous physical activity	Number_of_days_week_of_vigorous_physical_activity	ADAMTSL5	Male	19221	0.00669858	0.00823297	0.00989392
Number of days/week of vigorous physical activity	Number_of_days_week_of_vigorous_physical_activity	ADAMTSL5	EUR	39747	0.00301445	0.00362586	0.0043708
Overall health rating	Overall_health_rating	ADAMTSL5	All	41864	0.000660366	0.000990479	0.00148909
Overall health rating	Overall_health_rating	ADAMTSL5	Male	19221	0.0013816	0.00208155	0.00303641
Overall health rating	Overall_health_rating	ADAMTSL5	EUR	39747	0.00209504	0.00257296	0.00321015
Pork intake	Pork_intake	ADAMTSL5	EUR	39747	0.000833579	0.00123263	0.00172014
Poultry intake	Poultry_intake	ADAMTSL5	All	41864	0.00322555	0.00386017	0.00456341
Poultry intake	Poultry_intake	ADAMTSL5	Male	19221	0.00175638	0.00245739	0.00347467
Poultry intake	Poultry_intake	ADAMTSL5	EUR	39747	0.00148087	0.00192186	0.00250261
Pulse rate, automated reading	Pulse_rate	ADAMTSL5	All	41864	0.00041054	0.000683241	0.00100984
Pulse rate, automated reading	Pulse_rate	ADAMTSL5	Male	19221	7.91234e-07	4.60554e-05	0.000210359
Pulse rate, automated reading	Pulse_rate	ADAMTSL5	EUR	39747	1.71656e-06	5.07512e-05	0.000168052
Age	age	ADAMTSL5	All	41864	0.0118824	0.0131137	0.0143577
Age	age	ADAMTSL5	Female	22643	0.0235109	0.0256002	0.0286037
Age	age	ADAMTSL5	AFR	820	0.00270546	0.0105973	0.0195824
Age	age	ADAMTSL5	EUR	39747	0.0136641	0.0153521	0.0167307
Albumin	albumin_cleaned	ADAMTSL5	All	41864	0.00993108	0.0114128	0.0125724
Albumin	albumin_cleaned	ADAMTSL5	Female	22643	0.00237605	0.0032014	0.00413842
Albumin	albumin_cleaned	ADAMTSL5	Male	19221	0.00813535	0.0102754	0.0118729
Albumin	albumin_cleaned	ADAMTSL5	EUR	39747	0.00914686	0.0102247	0.0114307
Obstetrical/birth trauma	bin_665	ADAMTSL5	EUR	39747	0.000145716	0.000327056	0.000581762
Calcium	ca_cleaned	ADAMTSL5	Female	22643	0.000365433	0.000725744	0.001347
Calcium	ca_cleaned	ADAMTSL5	AFR	820	0.0359056	0.0532552	0.0822405
cis-pQTL score	cis.score	ADAMTSL5	All	41864	0.0851865	0.0884307	0.0912988
cis-pQTL score	cis.score	ADAMTSL5	Female	22643	0.0803217	0.0843892	0.0888484
cis-pQTL score	cis.score	ADAMTSL5	Male	19221	0.0828444	0.0865998	0.0917914
cis-pQTL score	cis.score	ADAMTSL5	AFR	820	0.077579	0.0979361	0.122466
cis-pQTL score	cis.score	ADAMTSL5	CSA	787	0.0228116	0.0350043	0.052642
cis-pQTL score	cis.score	ADAMTSL5	EUR	39747	0.0790821	0.0815168	0.0842874
Glycated haemoglobin (HbA1c)	hba1c_cleaned	ADAMTSL5	CSA	787	0.0146194	0.0258004	0.0405792
HDL cholesterol	hdl_chol_cleaned	ADAMTSL5	Female	22643	0.000458587	0.000770472	0.00130165
Alanine aminotransferase	log_alt_cleaned	ADAMTSL5	All	41864	0.00260731	0.00332096	0.00393667
Alanine aminotransferase	log_alt_cleaned	ADAMTSL5	Male	19221	0.00345622	0.00437148	0.00556597
Alanine aminotransferase	log_alt_cleaned	ADAMTSL5	EUR	39747	0.00182424	0.00243874	0.00300635
Aspartate aminotransferase	log_ast_cleaned	ADAMTSL5	All	41864	0.0159665	0.0176462	0.0193352
Aspartate aminotransferase	log_ast_cleaned	ADAMTSL5	Female	22643	0.00906367	0.0106425	0.0125084
Aspartate aminotransferase	log_ast_cleaned	ADAMTSL5	Male	19221	0.0172749	0.0194924	0.0219141
Aspartate aminotransferase	log_ast_cleaned	ADAMTSL5	AFR	820	0.021121	0.0376044	0.0646487
Aspartate aminotransferase	log_ast_cleaned	ADAMTSL5	EUR	39747	0.0121845	0.0136613	0.0151312
Creatinine	log_crea_s_cleaned	ADAMTSL5	All	41864	0.0192613	0.0209156	0.0224744
Creatinine	log_crea_s_cleaned	ADAMTSL5	Female	22643	0.0263899	0.0287922	0.031306
Creatinine	log_crea_s_cleaned	ADAMTSL5	Male	19221	0.0349262	0.0378196	0.0415429
Creatinine	log_crea_s_cleaned	ADAMTSL5	EUR	39747	0.0236347	0.0260204	0.027725
Gamma glutamyltransferase	log_ggt_cleaned	ADAMTSL5	All	41864	0.00024638	0.000459003	0.000773163
Gamma glutamyltransferase	log_ggt_cleaned	ADAMTSL5	Female	22643	0.000968292	0.00142305	0.00207825
Gamma glutamyltransferase	log_ggt_cleaned	ADAMTSL5	EUR	39747	0.000356796	0.000640464	0.000975169
Phosphate	phos_cleaned	ADAMTSL5	All	41864	0.00066306	0.000988407	0.00137496
Phosphate	phos_cleaned	ADAMTSL5	Female	22643	0.00232499	0.00317652	0.00416259
Phosphate	phos_cleaned	ADAMTSL5	EUR	39747	0.000581303	0.000883872	0.00129818
SHBG	shbg_cleaned	ADAMTSL5	All	41864	0.00150423	0.00200403	0.00257575
SHBG	shbg_cleaned	ADAMTSL5	Female	22643	0.00152628	0.00225911	0.00312661
SHBG	shbg_cleaned	ADAMTSL5	Male	19221	0.000429355	0.000784111	0.00137485
SHBG	shbg_cleaned	ADAMTSL5	EUR	39747	0.0030928	0.00386338	0.00473536
Smoking	smoking	ADAMTSL5	All	41864	0.000156378	0.000355347	0.000602836
Smoking	smoking	ADAMTSL5	EUR	39747	0.000338278	0.000617478	0.000908841
trans-pQTL score	trans.score	ADAMTSL5	All	41864	0.00585112	0.00666454	0.00752047
trans-pQTL score	trans.score	ADAMTSL5	Female	22643	0.00895756	0.0105036	0.0121326
trans-pQTL score	trans.score	ADAMTSL5	Male	19221	0.00606335	0.0072247	0.00864012
trans-pQTL score	trans.score	ADAMTSL5	EUR	39747	0.00619768	0.00714389	0.00807436
Waist-to-Hip ratio	whr	MICB_MICA	AFR	814	0.0194718	0.0394388	0.0625467
Waist-to-Hip ratio	whr	ASGR1	CSA	801	0.0244393	0.0391068	0.0646314
Waist-to-Hip ratio	whr	SELE	AFR	836	0.0225634	0.0363657	0.0546365
Waist-to-Hip ratio	whr	NID1	CSA	804	0.0197505	0.0350276	0.0551586
Forced expiratory volume in 1-second (FEV1)	Forced_expiratory_volume_in_1_second__FEV1_	ADCYAP1R1	EUR	39760	5.77132e-06	6.9686e-05	0.000210015
IGF-1	igf1_cleaned	ADCYAP1R1	All	41873	4.36434e-06	7.54662e-05	0.00021401
Alanine aminotransferase	log_alt_cleaned	ADCYAP1R1	Male	19233	3.1223e-08	8.85862e-06	6.47101e-05
trans-pQTL score	trans.score	ADCYAP1R1	All	41873	0.000412038	0.0007024	0.00101166
trans-pQTL score	trans.score	ADCYAP1R1	Male	19233	0.000452171	0.000855247	0.00145615
trans-pQTL score	trans.score	ADCYAP1R1	EUR	39760	0.000542274	0.000795725	0.00120229
Age completed full time education	Age_completed_full_time_education	ADD1	AFR	799	2.07284e-07	0.000194562	0.00207819
Date of attending assessment centre	Date_of_attending_assessment_centre	ADD1	All	40877	0.00639425	0.00734817	0.00831047
Date of attending assessment centre	Date_of_attending_assessment_centre	ADD1	Female	22122	0.00145584	0.00203668	0.00295302
Date of attending assessment centre	Date_of_attending_assessment_centre	ADD1	Male	18755	0.00300314	0.00402629	0.00522263
Date of attending assessment centre	Date_of_attending_assessment_centre	ADD1	CSA	761	0.109838	0.133496	0.161554
Date of attending assessment centre	Date_of_attending_assessment_centre	ADD1	EUR	38819	0.00498134	0.00608474	0.00706641
Haemoglobin concentration	Haemoglobin_concentration	ADD1	All	40877	4.36313e-06	5.4116e-05	0.000199189
Haemoglobin concentration	Haemoglobin_concentration	ADD1	Female	22122	5.59089e-07	7.48555e-05	0.00031641
Haemoglobin concentration	Haemoglobin_concentration	ADD1	Male	18755	6.47197e-05	0.00032974	0.000685281
Haemoglobin concentration	Haemoglobin_concentration	ADD1	EUR	38819	0.000147519	0.000288349	0.000501021
Mean platelet (thrombocyte) volume	Mean_platelet__thrombocyte__volume	ADD1	All	40877	0.0169271	0.0185923	0.0203866
Mean platelet (thrombocyte) volume	Mean_platelet__thrombocyte__volume	ADD1	Female	22122	0.018587	0.0208093	0.0229467
Mean platelet (thrombocyte) volume	Mean_platelet__thrombocyte__volume	ADD1	Male	18755	0.0114661	0.0132319	0.0151305
Mean platelet (thrombocyte) volume	Mean_platelet__thrombocyte__volume	ADD1	CSA	761	0.0929763	0.118277	0.14946
Mean platelet (thrombocyte) volume	Mean_platelet__thrombocyte__volume	ADD1	EUR	38819	0.0180768	0.0198001	0.021593
Mean sphered cell volume	Mean_sphered_cell_volume	ADD1	All	40877	0.00207283	0.00264946	0.00330383
Mean sphered cell volume	Mean_sphered_cell_volume	ADD1	Female	22122	0.00111629	0.00164601	0.0024081
Mean sphered cell volume	Mean_sphered_cell_volume	ADD1	Male	18755	8.30953e-05	0.00035615	0.000774173
Mean sphered cell volume	Mean_sphered_cell_volume	ADD1	EUR	38819	0.000759007	0.001141	0.0015799
Number of draws	Number_of_draws	ADD1	All	40877	0.000661447	0.00109225	0.00148957
Number of draws	Number_of_draws	ADD1	Female	22122	0.000159625	0.000502119	0.000909734
Number of draws	Number_of_draws	ADD1	Male	18755	0.000647935	0.00117348	0.00186651
Number of draws	Number_of_draws	ADD1	AFR	799	0.0162051	0.0272879	0.0465581
Number of draws	Number_of_draws	ADD1	EUR	38819	0.00115171	0.00164602	0.00209515
Platelet crit	Platelet_crit	ADD1	All	40877	0.0565494	0.0590598	0.0623698
Platelet crit	Platelet_crit	ADD1	Female	22122	0.0498073	0.053645	0.0574124
Platelet crit	Platelet_crit	ADD1	Male	18755	0.0628201	0.0676808	0.0722856
Platelet crit	Platelet_crit	ADD1	AFR	799	0.000797668	0.00616856	0.0186281
Platelet crit	Platelet_crit	ADD1	CSA	761	0.0252903	0.0438223	0.0648927
Platelet crit	Platelet_crit	ADD1	EUR	38819	0.0626217	0.0653863	0.0684026
Red blood cell (erythrocyte) count	Red_blood_cell__erythrocyte__count	ADD1	All	40877	0.00280693	0.00358555	0.00437012
Red blood cell (erythrocyte) count	Red_blood_cell__erythrocyte__count	ADD1	Female	22122	0.00350257	0.00442023	0.00588493
Red blood cell (erythrocyte) count	Red_blood_cell__erythrocyte__count	ADD1	Male	18755	0.00262069	0.00359468	0.00474076
Red blood cell (erythrocyte) count	Red_blood_cell__erythrocyte__count	ADD1	AFR	799	0.0303452	0.0522461	0.0714492
Red blood cell (erythrocyte) count	Red_blood_cell__erythrocyte__count	ADD1	EUR	38819	0.00117496	0.0015989	0.00211428
Height	Standing_height	ADD1	All	40877	4.6948e-07	2.88255e-05	0.000117067
Height	Standing_height	ADD1	EUR	38819	4.62561e-05	0.000156276	0.000294715
Time blood draw	Time_blood_draw	ADD1	All	40877	0.00592536	0.00681631	0.00785272
Time blood draw	Time_blood_draw	ADD1	Female	22122	0.00647674	0.00775679	0.00913
Time blood draw	Time_blood_draw	ADD1	Male	18755	0.00200019	0.00280076	0.00385115
Time blood draw	Time_blood_draw	ADD1	AFR	799	0.00864293	0.0191045	0.0323131
Time blood draw	Time_blood_draw	ADD1	EUR	38819	0.00637974	0.00735013	0.00837119
Age	age	ADD1	All	40877	0.00123887	0.00169292	0.0022396
Age	age	ADD1	Male	18755	0.00162049	0.00244672	0.00360243
Age	age	ADD1	EUR	38819	0.000395886	0.000656208	0.00107591
Albumin	albumin_cleaned	ADD1	All	40877	0.000210747	0.000384216	0.000620357
Albumin	albumin_cleaned	ADD1	Male	18755	5.6823e-08	2.96079e-05	0.000169549
Albumin	albumin_cleaned	ADD1	EUR	38819	0.000225914	0.000463858	0.000759754
Centre	centre	ADD1	All	40877	0.0282855	0.030472	0.0326663
Centre	centre	ADD1	Female	22122	0.0312361	0.0341852	0.0367803
Centre	centre	ADD1	Male	18755	0.0316338	0.0350808	0.0376601
Centre	centre	ADD1	EUR	38819	0.0262234	0.0278818	0.0296239
cis-pQTL score	cis.score	ADD1	All	40877	0.0120287	0.0133758	0.01465
cis-pQTL score	cis.score	ADD1	Female	22122	0.0121394	0.0138579	0.0156548
cis-pQTL score	cis.score	ADD1	Male	18755	0.0110053	0.0126966	0.014949
cis-pQTL score	cis.score	ADD1	EUR	38819	0.0110679	0.0122212	0.0136204
C-reactive protein	log_crp_cleaned	ADD1	All	40877	0.00364817	0.00435516	0.00508594
C-reactive protein	log_crp_cleaned	ADD1	Male	18755	0.00236319	0.00323479	0.00412672
C-reactive protein	log_crp_cleaned	ADD1	EUR	38819	0.00280036	0.00348397	0.00425487
Triglycerides	log_total_tg_cleaned	ADD1	All	40877	0.0207327	0.0223141	0.0238961
Triglycerides	log_total_tg_cleaned	ADD1	Female	22122	0.0100637	0.0117667	0.0134358
Triglycerides	log_total_tg_cleaned	ADD1	Male	18755	0.0252866	0.0278338	0.0310257
Triglycerides	log_total_tg_cleaned	ADD1	CSA	761	0.0707248	0.0980689	0.12263
Triglycerides	log_total_tg_cleaned	ADD1	EUR	38819	0.0208295	0.0227391	0.0247869
Sample age	sample_age	ADD1	Female	22122	1.9654e-08	1.15288e-05	0.000103305
Sex	sex	ADD1	All	40877	0.00352304	0.00429884	0.00509427
Sex	sex	ADD1	EUR	38819	0.0022911	0.00278874	0.00338357
Total protein	total_prot_cleaned	ADD1	Female	22122	0.000187251	0.000488107	0.000943192
trans-pQTL score	trans.score	ADD1	All	40877	0.00734602	0.00853822	0.00955615
trans-pQTL score	trans.score	ADD1	Female	22122	0.0124136	0.0145183	0.0165276
trans-pQTL score	trans.score	ADD1	Male	18755	0.009262	0.0108501	0.012365
trans-pQTL score	trans.score	ADD1	CSA	761	1.00872e-05	0.00177414	0.00673424
trans-pQTL score	trans.score	ADD1	EUR	38819	0.0065357	0.00764476	0.00870486
Vitamin D	vitd_cleaned	ADD1	All	40877	0.000758551	0.00114146	0.00162041
Vitamin D	vitd_cleaned	ADD1	EUR	38819	0.000201069	0.000398379	0.000729506
Insulin	A10A	ADGRB3	All	42435	0.000247605	0.000556707	0.000926131
Insulin	A10A	ADGRB3	Male	19475	0.000611331	0.00114113	0.00199563
Insulin	A10A	ADGRB3	EUR	40317	9.19206e-05	0.000267896	0.000534443
Gliclazide	A10BB09	ADGRB3	Male	19475	6.77311e-07	6.86838e-05	0.000332641
Alfacalcidol	A11CC03	ADGRB3	EUR	40317	9.66183e-10	8.95696e-06	0.000170234
Cereal intake	Cereal_intake	ADGRB3	All	42435	6.30688e-07	4.34119e-05	0.000165017
Levonorgestrel |Ethinyl Estradiol	G03AA07	ADGRB3	Female	22960	0.00105178	0.00181294	0.00256061
Conjugated Estrogens	G03CA57	ADGRB3	Female	22960	0.000829294	0.00135578	0.00194194
Conjugated Estrogens	G03CA57	ADGRB3	EUR	40317	0.000512225	0.000931069	0.00124956
Leisure/social activities	Leisure_social_activities	ADGRB3	All	42435	0.00161403	0.00205035	0.00259538
Mean platelet (thrombocyte) volume	Mean_platelet__thrombocyte__volume	ADGRB3	All	42435	0.0014405	0.00188964	0.00242952
Mean platelet (thrombocyte) volume	Mean_platelet__thrombocyte__volume	ADGRB3	Male	19475	0.000908701	0.00152315	0.00234702
Mean platelet (thrombocyte) volume	Mean_platelet__thrombocyte__volume	ADGRB3	EUR	40317	0.00121	0.00176698	0.00239482
Platelet crit	Platelet_crit	ADGRB3	All	42435	0.00208261	0.00262164	0.00335322
Platelet crit	Platelet_crit	ADGRB3	Female	22960	0.00187975	0.00260222	0.00347746
Platelet crit	Platelet_crit	ADGRB3	Male	19475	0.000520031	0.00103137	0.00159718
Platelet crit	Platelet_crit	ADGRB3	EUR	40317	0.000633583	0.000945672	0.00134537
Red blood cell (erythrocyte) count	Red_blood_cell__erythrocyte__count	ADGRB3	Female	22960	0.00115827	0.00175288	0.00269036
Time blood draw	Time_blood_draw	ADGRB3	All	42435	0.00105396	0.00138415	0.00190325
Time blood draw	Time_blood_draw	ADGRB3	Male	19475	0.00145285	0.00216249	0.00296554
Time blood draw	Time_blood_draw	ADGRB3	EUR	40317	0.00131184	0.00175052	0.00227319
Total Lean Mass (g)	Total_Lean_Mass__g_	ADGRB3	All	42435	0.00267741	0.00328475	0.00390797
Total Lean Mass (g)	Total_Lean_Mass__g_	ADGRB3	EUR	40317	0.0011585	0.00158756	0.00208933
White blood cell (leukocyte) count	White_blood_cell__leukocyte__count	ADGRB3	All	42435	2.28925e-07	2.11978e-05	0.000108415
White blood cell (leukocyte) count	White_blood_cell__leukocyte__count	ADGRB3	Female	22960	0.000253383	0.000585555	0.00113557
White blood cell (leukocyte) count	White_blood_cell__leukocyte__count	ADGRB3	EUR	40317	4.26426e-05	0.000142553	0.000324819
Age	age	ADGRB3	All	42435	0.000975797	0.00141068	0.00189278
Age	age	ADGRB3	Female	22960	0.00696928	0.00817738	0.00978897
Age	age	ADGRB3	Male	19475	0.000158589	0.000465334	0.00090327
Age	age	ADGRB3	EUR	40317	0.00419922	0.00495921	0.00582964
Alcohol consumption	alcohol	ADGRB3	EUR	40317	0.00199479	0.00252322	0.00319331
Type 2 diabetes	bin_250.2	ADGRB3	All	42435	0.00142994	0.00192995	0.00249636
Type 2 diabetes	bin_250.2	ADGRB3	Male	19475	0.00167977	0.00249033	0.00330519
Type 2 diabetes	bin_250.2	ADGRB3	EUR	40317	0.00145553	0.00196001	0.00261565
Renal failure NOS	bin_585.2	ADGRB3	All	42435	0.00189747	0.00289493	0.00377988
Renal failure NOS	bin_585.2	ADGRB3	Female	22960	0.00100949	0.00210463	0.00307892
Renal failure NOS	bin_585.2	ADGRB3	Male	19475	0.000906726	0.00188658	0.00298112
Renal failure NOS	bin_585.2	ADGRB3	EUR	40317	0.00224933	0.0029384	0.00369831
Chronic renal failure [CKD]	bin_585.3	ADGRB3	Male	19475	0.000364216	0.0012085	0.00198517
Chronic renal failure [CKD]	bin_585.3	ADGRB3	EUR	40317	0.000135118	0.000396037	0.000727557
Body mass index	bmi	CFD	All	41869	0.0492923	0.0514893	0.0537488
Body mass index	bmi	ADGRB3	Female	22960	0.0109542	0.0124827	0.0142617
Body mass index	bmi	ADGRB3	Male	19475	0.0120008	0.0139562	0.0165601
Body mass index	bmi	ADGRB3	AFR	816	0.0837794	0.129247	0.154486
Body mass index	bmi	ADGRB3	EUR	40317	0.00369241	0.00452667	0.00537473
cis-pQTL score	cis.score	ADGRB3	All	42435	0.457987	0.461747	0.465832
cis-pQTL score	cis.score	ADGRB3	Female	22960	0.450195	0.455709	0.462772
cis-pQTL score	cis.score	ADGRB3	Male	19475	0.454857	0.460348	0.467727
cis-pQTL score	cis.score	ADGRB3	AFR	816	0.290177	0.31972	0.349079
cis-pQTL score	cis.score	ADGRB3	CSA	800	0.302369	0.331693	0.364684
cis-pQTL score	cis.score	ADGRB3	EUR	40317	0.471736	0.476016	0.480602
HDL cholesterol	hdl_chol_cleaned	ADGRB3	All	42435	0.00213018	0.00276385	0.00333793
HDL cholesterol	hdl_chol_cleaned	ADGRB3	Female	22960	0.00067068	0.00126608	0.00185223
HDL cholesterol	hdl_chol_cleaned	ADGRB3	EUR	40317	0.0012249	0.0017452	0.00223571
Aspartate aminotransferase	log_ast_cleaned	ADGRB3	All	42435	0.00766243	0.0087886	0.010092
Aspartate aminotransferase	log_ast_cleaned	ADGRB3	Female	22960	0.00474175	0.0057608	0.00690038
Aspartate aminotransferase	log_ast_cleaned	ADGRB3	Male	19475	0.00930391	0.0108545	0.0129944
Aspartate aminotransferase	log_ast_cleaned	ADGRB3	EUR	40317	0.00938997	0.010505	0.0119595
Creatinine	log_crea_s_cleaned	ADGRB3	All	42435	0.00560427	0.00655027	0.00778961
Creatinine	log_crea_s_cleaned	ADGRB3	Female	22960	0.007061	0.00850485	0.0101143
Creatinine	log_crea_s_cleaned	ADGRB3	Male	19475	0.00801755	0.00984547	0.0118048
Creatinine	log_crea_s_cleaned	ADGRB3	CSA	800	0.003128	0.0102593	0.018705
Creatinine	log_crea_s_cleaned	ADGRB3	EUR	40317	0.00534712	0.00620834	0.00726704
C-reactive protein	log_crp_cleaned	ADGRB3	All	42435	0.00994283	0.011192	0.0122588
C-reactive protein	log_crp_cleaned	ADGRB3	Female	22960	0.0167197	0.0184611	0.020756
C-reactive protein	log_crp_cleaned	ADGRB3	Male	19475	0.00365912	0.00495169	0.00626691
C-reactive protein	log_crp_cleaned	ADGRB3	EUR	40317	0.00996172	0.0113839	0.012608
Cystatin C	log_cysc_cleaned	ADGRB3	All	42435	0.0379533	0.0402741	0.0427711
Cystatin C	log_cysc_cleaned	ADGRB3	Female	22960	0.0264713	0.0288937	0.0314439
Cystatin C	log_cysc_cleaned	ADGRB3	Male	19475	0.02503	0.0276192	0.0308346
Cystatin C	log_cysc_cleaned	ADGRB3	AFR	816	0.0728679	0.109482	0.137765
Cystatin C	log_cysc_cleaned	ADGRB3	CSA	800	0.0395753	0.0576238	0.0783539
Cystatin C	log_cysc_cleaned	ADGRB3	EUR	40317	0.0294572	0.03111	0.0328165
Gamma glutamyltransferase	log_ggt_cleaned	ADGRB3	All	42435	2.91248e-05	0.000117667	0.000292937
Ancestry	pop	ADGRB3	All	42435	0.0158533	0.0180091	0.0196965
Ancestry	pop	ADGRB3	Female	22960	0.0129785	0.0150891	0.017427
Ancestry	pop	ADGRB3	Male	19475	0.00658784	0.00832057	0.0101467
SHBG	shbg_cleaned	ADGRB3	All	42435	0.000735075	0.00115258	0.00158715
SHBG	shbg_cleaned	ADGRB3	Male	19475	0.00259309	0.0035211	0.00469966
SHBG	shbg_cleaned	ADGRB3	EUR	40317	3.79405e-05	0.000138633	0.000283187
Smoking	smoking	ADGRB3	EUR	40317	0.000654169	0.0010117	0.00139614
Total protein	total_prot_cleaned	ADGRB3	All	42435	0.00113102	0.00163448	0.00212922
Total protein	total_prot_cleaned	ADGRB3	Female	22960	0.00113223	0.00167414	0.00241808
Total protein	total_prot_cleaned	ADGRB3	Male	19475	0.00126965	0.00192319	0.00269348
Total protein	total_prot_cleaned	ADGRB3	EUR	40317	0.00165107	0.00214437	0.00271182
trans-pQTL score	trans.score	ADGRB3	All	42435	0.00415437	0.00487602	0.00560882
trans-pQTL score	trans.score	ADGRB3	Female	22960	0.00581904	0.00697304	0.0082676
trans-pQTL score	trans.score	ADGRB3	Male	19475	0.00423273	0.00538988	0.00669517
trans-pQTL score	trans.score	ADGRB3	EUR	40317	0.004145	0.00497854	0.00574477
Urate	urate_cleaned	ADGRB3	All	42435	0.00144856	0.00204013	0.00263105
Urate	urate_cleaned	ADGRB3	EUR	40317	0.00156716	0.00216221	0.00269786
Waist-to-Hip ratio	whr	WIF1	AFR	839	0.0220751	0.0348867	0.0538214
Waist-to-Hip ratio	whr	DTNB	AFR	823	0.020952	0.034884	0.0499155
Waist-to-Hip ratio	whr	LACRT	CSA	781	0.017909	0.0342766	0.0523143
Insulin	A10A	ADGRD1	All	40877	0.00211429	0.00272283	0.00333391
Insulin	A10A	ADGRD1	Female	22122	0.00356163	0.0047859	0.00601525
Insulin	A10A	ADGRD1	Male	18755	0.00245698	0.00326754	0.00449528
Insulin	A10A	ADGRD1	AFR	799	0.00326201	0.0067812	0.0193384
Insulin	A10A	ADGRD1	EUR	38819	0.00306834	0.0037403	0.00459861
Warfarin	B01AA03	ADGRD1	All	40877	0.00197626	0.00243577	0.00302063
Warfarin	B01AA03	ADGRD1	EUR	38819	0.00234013	0.00298023	0.00362628
Cereal intake	Cereal_intake	ADGRD1	Male	18755	0.000590051	0.00110813	0.00186981
Diastolic blood pressure, automated reading	Diastolic_blood_pressure	ADGRD1	All	40877	4.01894e-08	5.28987e-06	5.7595e-05
Diastolic blood pressure, automated reading	Diastolic_blood_pressure	ADGRD1	Female	22122	1.86921e-05	0.000126949	0.000392672
Fasting time	Fasting_time	ADGRD1	Male	18755	0.000117084	0.000382281	0.000741392
Haemoglobin concentration	Haemoglobin_concentration	ADGRD1	Female	22122	0.000603714	0.00110104	0.00169251
Haemoglobin concentration	Haemoglobin_concentration	ADGRD1	EUR	38819	4.34299e-05	0.000126591	0.000297919
High light scatter reticulocyte count	High_light_scatter_reticulocyte_count	ADGRD1	All	40877	0.00342394	0.00405867	0.00495088
High light scatter reticulocyte count	High_light_scatter_reticulocyte_count	ADGRD1	Female	22122	0.00486245	0.0060172	0.00717996
High light scatter reticulocyte count	High_light_scatter_reticulocyte_count	ADGRD1	Male	18755	0.00267888	0.00381487	0.00501479
High light scatter reticulocyte count	High_light_scatter_reticulocyte_count	ADGRD1	EUR	38819	0.00417296	0.00504751	0.00599789
Tamoxifen	L02BA01	ADGRD1	All	40877	0.0118206	0.0142278	0.0158751
Tamoxifen	L02BA01	ADGRD1	Female	22122	0.0130459	0.0155004	0.0182235
Tamoxifen	L02BA01	ADGRD1	EUR	38819	0.00839517	0.0101643	0.0116199
Leisure/social activities	Leisure_social_activities	ADGRD1	All	40877	0.00230656	0.0029234	0.00352338
Leisure/social activities	Leisure_social_activities	ADGRD1	Male	18755	0.00224775	0.00311049	0.00400717
Leisure/social activities	Leisure_social_activities	ADGRD1	EUR	38819	0.00357092	0.00425555	0.00511376
Allopurinol	M04AA01	ADGRD1	All	40877	5.94198e-07	4.25859e-05	0.000158427
Allopurinol	M04AA01	ADGRD1	Male	18755	0.00108654	0.00178936	0.00262854
Mean corpuscular volume	Mean_corpuscular_volume	ADGRD1	Male	18755	3.82444e-05	0.000241849	0.000543361
Mean sphered cell volume	Mean_sphered_cell_volume	ADGRD1	All	40877	0.00428143	0.00504902	0.00599505
Mean sphered cell volume	Mean_sphered_cell_volume	ADGRD1	Female	22122	0.00364853	0.00457831	0.00588694
Mean sphered cell volume	Mean_sphered_cell_volume	ADGRD1	Male	18755	0.00278051	0.00371009	0.00490991
Mean sphered cell volume	Mean_sphered_cell_volume	ADGRD1	EUR	38819	0.00341687	0.00416589	0.00503915
Platelet crit	Platelet_crit	ADGRD1	Female	22122	0.00036576	0.000756214	0.00116281
Pulse rate, automated reading	Pulse_rate	ADGRD1	Male	18755	0.00119084	0.00182275	0.00263262
Systolic blood pressure, automated reading	Systolic_blood_pressure	ADGRD1	All	40877	0.0018748	0.0025458	0.00317769
Systolic blood pressure, automated reading	Systolic_blood_pressure	ADGRD1	Female	22122	0.000921889	0.00148074	0.0021178
Systolic blood pressure, automated reading	Systolic_blood_pressure	ADGRD1	Male	18755	0.00163073	0.00241505	0.00316451
Systolic blood pressure, automated reading	Systolic_blood_pressure	ADGRD1	AFR	799	0.0142996	0.0265281	0.0406431
Systolic blood pressure, automated reading	Systolic_blood_pressure	ADGRD1	EUR	38819	0.00361908	0.00440679	0.00537556
Tea intake	Tea_intake	ADGRD1	All	40877	0.000554342	0.000849318	0.00123283
Tea intake	Tea_intake	ADGRD1	Female	22122	0.000186945	0.000411162	0.000817782
Tea intake	Tea_intake	ADGRD1	EUR	38819	0.00138321	0.00183578	0.00232539
Age	age	ADGRD1	All	40877	0.0010234	0.00141998	0.00188776
Age	age	ADGRD1	Female	22122	0.00623371	0.00758042	0.0094171
Age	age	ADGRD1	AFR	799	0.0227297	0.0351531	0.0510223
Age	age	ADGRD1	EUR	38819	0.000851665	0.00128354	0.00167063
Alcohol consumption	alcohol	ADGRD1	All	40877	0.0141606	0.0153596	0.0165981
Alcohol consumption	alcohol	ADGRD1	Female	22122	0.0145818	0.0168714	0.0188847
Alcohol consumption	alcohol	ADGRD1	Male	18755	0.0202861	0.022809	0.0254554
Alcohol consumption	alcohol	ADGRD1	EUR	38819	0.0148424	0.0162777	0.0174923
Malignant neoplasm of female breast	bin_174.11	ADGRD1	Female	22122	9.16213e-06	0.000144877	0.000433721
cis-pQTL score	cis.score	ADGRD1	All	40877	0.107751	0.11179	0.115837
cis-pQTL score	cis.score	ADGRD1	Female	22122	0.0876977	0.0931601	0.0983899
cis-pQTL score	cis.score	ADGRD1	Male	18755	0.133679	0.140258	0.146615
cis-pQTL score	cis.score	ADGRD1	AFR	799	0.0380903	0.0568446	0.0771836
cis-pQTL score	cis.score	ADGRD1	CSA	761	0.0592696	0.0803214	0.103683
cis-pQTL score	cis.score	ADGRD1	EUR	38819	0.108405	0.112112	0.11595
Glucose	glucose_cleaned	ADGRD1	All	40877	3.8978e-05	0.000131651	0.000321426
Glucose	glucose_cleaned	ADGRD1	Female	22122	6.4778e-08	1.07568e-05	0.000121764
Glucose	glucose_cleaned	ADGRD1	EUR	38819	0.000109292	0.000294659	0.000557228
Glycated haemoglobin (HbA1c)	hba1c_cleaned	ADGRD1	All	40877	0.0065304	0.00766247	0.0087391
Glycated haemoglobin (HbA1c)	hba1c_cleaned	ADGRD1	Female	22122	0.00732357	0.00894378	0.0103574
Glycated haemoglobin (HbA1c)	hba1c_cleaned	ADGRD1	Male	18755	0.00209609	0.00297128	0.00424185
Glycated haemoglobin (HbA1c)	hba1c_cleaned	ADGRD1	CSA	761	0.00774547	0.0179987	0.0293201
Glycated haemoglobin (HbA1c)	hba1c_cleaned	ADGRD1	EUR	38819	0.00568046	0.00659616	0.00765822
HDL cholesterol	hdl_chol_cleaned	ADGRD1	All	40877	0.0176787	0.0192813	0.0205579
HDL cholesterol	hdl_chol_cleaned	ADGRD1	Female	22122	0.010283	0.0120001	0.0140009
HDL cholesterol	hdl_chol_cleaned	ADGRD1	Male	18755	0.0123205	0.0143255	0.0160984
HDL cholesterol	hdl_chol_cleaned	ADGRD1	EUR	38819	0.0154157	0.0170547	0.0185661
IGF-1	igf1_cleaned	ADGRD1	Male	18755	0.000108476	0.000403338	0.000929491
LDL direct	ldl_chol_cleaned	ADGRD1	All	40877	0.00130795	0.00192834	0.00256551
LDL direct	ldl_chol_cleaned	ADGRD1	EUR	38819	0.00062941	0.000959617	0.00137525
Alkaline phosphatase	log_alp_cleaned	ADGRD1	All	40877	0.00842325	0.00957064	0.0107148
Alkaline phosphatase	log_alp_cleaned	ADGRD1	Female	22122	0.00712859	0.00860232	0.0100593
Alkaline phosphatase	log_alp_cleaned	ADGRD1	Male	18755	0.00371558	0.00492047	0.00621581
Alkaline phosphatase	log_alp_cleaned	ADGRD1	EUR	38819	0.0080576	0.00953799	0.0108297
Alanine aminotransferase	log_alt_cleaned	ADGRD1	CSA	761	5.1015e-06	0.00168123	0.00812953
Aspartate aminotransferase	log_ast_cleaned	ADGRD1	All	40877	0.00690356	0.00800325	0.00908351
Aspartate aminotransferase	log_ast_cleaned	ADGRD1	Female	22122	0.00691014	0.0084711	0.00981126
Aspartate aminotransferase	log_ast_cleaned	ADGRD1	Male	18755	0.00450088	0.00556106	0.00719002
Aspartate aminotransferase	log_ast_cleaned	ADGRD1	AFR	799	0.0526507	0.0715226	0.101536
Aspartate aminotransferase	log_ast_cleaned	ADGRD1	CSA	761	0.0154406	0.0289341	0.0445241
Aspartate aminotransferase	log_ast_cleaned	ADGRD1	EUR	38819	0.0101858	0.011435	0.0127316
C-reactive protein	log_crp_cleaned	ADGRD1	All	40877	0.00233467	0.00298658	0.00372951
C-reactive protein	log_crp_cleaned	ADGRD1	Female	22122	0.0028738	0.00373122	0.00485944
C-reactive protein	log_crp_cleaned	ADGRD1	Male	18755	0.0026471	0.0038305	0.00485543
C-reactive protein	log_crp_cleaned	ADGRD1	EUR	38819	0.00507723	0.00591647	0.00683288
Gamma glutamyltransferase	log_ggt_cleaned	ADGRD1	All	40877	0.00815402	0.00918281	0.0103943
Gamma glutamyltransferase	log_ggt_cleaned	ADGRD1	Female	22122	0.00238784	0.00310911	0.004049
Gamma glutamyltransferase	log_ggt_cleaned	ADGRD1	Male	18755	0.023944	0.0268298	0.0299423
Gamma glutamyltransferase	log_ggt_cleaned	ADGRD1	CSA	761	0.000188624	0.00427589	0.0134251
Gamma glutamyltransferase	log_ggt_cleaned	ADGRD1	EUR	38819	0.00741662	0.00880175	0.0101752
Testosterone	log_testo_cleaned	ADGRD1	All	40877	0.000693172	0.000985674	0.00138761
Testosterone	log_testo_cleaned	ADGRD1	Female	22122	0.0014435	0.00215923	0.00293421
Testosterone	log_testo_cleaned	ADGRD1	EUR	38819	0.0011039	0.00154702	0.00216827
Triglycerides	log_total_tg_cleaned	ADGRD1	All	40877	0.00838521	0.00966947	0.0107525
Triglycerides	log_total_tg_cleaned	ADGRD1	Female	22122	0.0043009	0.00541242	0.00669629
Triglycerides	log_total_tg_cleaned	ADGRD1	Male	18755	0.00999847	0.0115956	0.0138167
Triglycerides	log_total_tg_cleaned	ADGRD1	CSA	761	0.022965	0.0395302	0.0591238
Triglycerides	log_total_tg_cleaned	ADGRD1	EUR	38819	0.00608253	0.00706411	0.00817782
Ancestry	pop	ADGRD1	All	40877	0.00540074	0.00626747	0.00717109
Ancestry	pop	ADGRD1	Female	22122	0.00507423	0.00604565	0.00696412
Ancestry	pop	ADGRD1	Male	18755	0.00257443	0.00375145	0.00504854
Sex	sex	ADGRD1	All	40877	0.00373623	0.00451762	0.00519673
Sex	sex	ADGRD1	CSA	761	0.0136595	0.0274137	0.0458507
Sex	sex	ADGRD1	EUR	38819	0.00224091	0.00288711	0.00358555
SHBG	shbg_cleaned	ADGRD1	All	40877	0.00780417	0.00871369	0.0097542
SHBG	shbg_cleaned	ADGRD1	Female	22122	0.0113858	0.0129586	0.0149184
SHBG	shbg_cleaned	ADGRD1	Male	18755	0.00257798	0.00346476	0.00452673
SHBG	shbg_cleaned	ADGRD1	EUR	38819	0.00763925	0.00880088	0.00997837
trans-pQTL score	trans.score	ADGRD1	All	40877	0.0358667	0.0378442	0.040018
trans-pQTL score	trans.score	ADGRD1	Female	22122	0.0312501	0.034005	0.0366744
trans-pQTL score	trans.score	ADGRD1	Male	18755	0.0377355	0.041102	0.0448369
trans-pQTL score	trans.score	ADGRD1	CSA	761	0.00252823	0.00879988	0.0200841
trans-pQTL score	trans.score	ADGRD1	EUR	38819	0.0368251	0.0389333	0.0414101
Urate	urate_cleaned	ADGRD1	All	40877	0.00477872	0.00571717	0.00663904
Urate	urate_cleaned	ADGRD1	Female	22122	0.00781333	0.00966368	0.0112725
Urate	urate_cleaned	ADGRD1	Male	18755	0.00329047	0.00426197	0.00540466
Urate	urate_cleaned	ADGRD1	EUR	38819	0.00584637	0.00672788	0.00776109
Waist-to-Hip ratio	whr	CHCHD10	CSA	785	0.0221766	0.0341085	0.0470559
Waist-to-Hip ratio	whr	TPP1	CSA	799	0.0214272	0.0338103	0.0510892
Waist-to-Hip ratio	whr	ADIPOQ	AFR	825	0.0206969	0.0337965	0.0481115
Waist-to-Hip ratio	whr	MYLPF	CSA	766	0.0200334	0.0327919	0.046065
Simvastatin	C10AA01	ADGRE1	All	41706	0.00201539	0.00248793	0.00314154
Simvastatin	C10AA01	ADGRE1	Male	19162	0.00683081	0.00839023	0.00982195
Simvastatin	C10AA01	ADGRE1	EUR	39589	0.00133786	0.00185153	0.00233107
Atorvastatin	C10AA05	ADGRE1	All	41706	0.00096956	0.00136705	0.00189971
Atorvastatin	C10AA05	ADGRE1	Male	19162	0.00280891	0.00363668	0.00468212
Eosinophill percentage	Eosinophill_percentage	ADGRE1	All	41706	0.0108951	0.0121254	0.0133246
Eosinophill percentage	Eosinophill_percentage	ADGRE1	Female	22544	0.01337	0.0151727	0.0171003
Eosinophill percentage	Eosinophill_percentage	ADGRE1	Male	19162	0.0118156	0.0139553	0.0160865
Eosinophill percentage	Eosinophill_percentage	ADGRE1	AFR	822	0.0290264	0.0407393	0.0559015
Eosinophill percentage	Eosinophill_percentage	ADGRE1	CSA	786	0.00768509	0.0183125	0.0313867
Eosinophill percentage	Eosinophill_percentage	ADGRE1	EUR	39589	0.00933207	0.0106981	0.0121878
Levonorgestrel |Ethinyl Estradiol	G03AA07	ADGRE1	All	41706	0.00118378	0.00171261	0.0022803
Levonorgestrel |Ethinyl Estradiol	G03AA07	ADGRE1	Female	22544	0.00338253	0.00481491	0.00604649
Levonorgestrel |Ethinyl Estradiol	G03AA07	ADGRE1	EUR	39589	0.000938706	0.00149654	0.00193931
Norethisterone |Estradiol	G03FA01	ADGRE1	Female	22544	0.000180965	0.000498821	0.000972787
High light scatter reticulocyte count	High_light_scatter_reticulocyte_count	ADGRE1	All	41706	0.000525157	0.000807138	0.00117533
High light scatter reticulocyte count	High_light_scatter_reticulocyte_count	ADGRE1	Male	19162	0.000941063	0.00157911	0.00231171
Lymphocyte count	Lymphocyte_count	ADGRE1	All	41706	0.00158911	0.00204527	0.00259949
Lymphocyte count	Lymphocyte_count	ADGRE1	Female	22544	0.000804799	0.00141512	0.00206388
Lymphocyte count	Lymphocyte_count	ADGRE1	Male	19162	0.000268978	0.000554918	0.000997014
Lymphocyte count	Lymphocyte_count	ADGRE1	EUR	39589	0.00129076	0.00182414	0.00241016
Mean corpuscular volume	Mean_corpuscular_volume	ADGRE1	All	41706	0.000748542	0.00106726	0.00147298
Mean corpuscular volume	Mean_corpuscular_volume	ADGRE1	Female	22544	0.00121314	0.001808	0.00250774
Mean corpuscular volume	Mean_corpuscular_volume	ADGRE1	EUR	39589	0.000892948	0.00129758	0.00176919
Mean platelet (thrombocyte) volume	Mean_platelet__thrombocyte__volume	ADGRE1	All	41706	0.000802079	0.00113654	0.00156558
Mean platelet (thrombocyte) volume	Mean_platelet__thrombocyte__volume	ADGRE1	Female	22544	0.000399548	0.00071067	0.00118361
Mean sphered cell volume	Mean_sphered_cell_volume	ADGRE1	All	41706	0.000784419	0.00109742	0.00157175
Mean sphered cell volume	Mean_sphered_cell_volume	ADGRE1	Female	22544	0.0008515	0.00133939	0.00191343
Mean sphered cell volume	Mean_sphered_cell_volume	ADGRE1	EUR	39589	0.00045257	0.000762361	0.00109828
Monocyte percentage	Monocyte_percentage	ADGRE1	All	41706	0.0026999	0.00342288	0.00418552
Monocyte percentage	Monocyte_percentage	ADGRE1	Female	22544	0.00204175	0.00276911	0.00355155
Monocyte percentage	Monocyte_percentage	ADGRE1	Male	19162	0.00359965	0.00450906	0.00577845
Monocyte percentage	Monocyte_percentage	ADGRE1	EUR	39589	0.00174674	0.00234528	0.00291063
Peak expiratory flow (PEF)	Peak_expiratory_flow__PEF_	ADGRE1	AFR	822	3.09531e-06	0.000611975	0.00341285
Platelet crit	Platelet_crit	ADGRE1	All	41706	0.00268175	0.00328549	0.0040655
Platelet crit	Platelet_crit	ADGRE1	Female	22544	0.00242567	0.00333448	0.00417962
Platelet crit	Platelet_crit	ADGRE1	Male	19162	0.00240377	0.00343904	0.00462245
Platelet crit	Platelet_crit	ADGRE1	EUR	39589	0.00242719	0.00316973	0.00387728
Platelet distribution width	Platelet_distribution_width	ADGRE1	All	41706	0.00291333	0.00346739	0.00419782
Platelet distribution width	Platelet_distribution_width	ADGRE1	Female	22544	0.00347307	0.00439408	0.00539506
Platelet distribution width	Platelet_distribution_width	ADGRE1	Male	19162	0.0068065	0.00802979	0.00945178
Platelet distribution width	Platelet_distribution_width	ADGRE1	EUR	39589	0.00696075	0.0079025	0.00890332
Processed meat intake	Processed_meat_intake	ADGRE1	All	41706	0.00151619	0.00194173	0.00250216
Red blood cell (erythrocyte) count	Red_blood_cell__erythrocyte__count	ADGRE1	Female	22544	6.26332e-05	0.000256823	0.000595015
Red blood cell (erythrocyte) count	Red_blood_cell__erythrocyte__count	ADGRE1	Male	19162	0.000581878	0.00115237	0.00181905
Total Lean Mass (g)	Total_Lean_Mass__g_	ADGRE1	Female	22544	0.000267305	0.000559414	0.00101585
Albumin	albumin_cleaned	ADGRE1	All	41706	0.00615823	0.00708215	0.00809589
Albumin	albumin_cleaned	ADGRE1	Female	22544	0.00785407	0.00910095	0.0107206
Albumin	albumin_cleaned	ADGRE1	Male	19162	0.00453552	0.00573265	0.00711772
Albumin	albumin_cleaned	ADGRE1	CSA	786	0.0389588	0.0568964	0.0809705
Albumin	albumin_cleaned	ADGRE1	EUR	39589	0.00594738	0.00686194	0.00777714
Alcohol consumption	alcohol	ADGRE1	CSA	786	0.0172612	0.0275464	0.0421617
Primary biliary cirrhosis	bin_571.6	ADGRE1	Female	22544	0.00027777	0.000817285	0.00124285
Primary biliary cirrhosis	bin_571.6	ADGRE1	EUR	39589	0.000423478	0.000930873	0.00102261
Portal hypertension	bin_571.81	ADGRE1	All	41706	6.50011e-06	6.05273e-05	0.000170066
cis-pQTL score	cis.score	ADGRE1	All	41706	0.0594861	0.0623663	0.0652261
cis-pQTL score	cis.score	ADGRE1	Female	22544	0.0749308	0.0788014	0.0833376
cis-pQTL score	cis.score	ADGRE1	Male	19162	0.0507687	0.0554068	0.0596087
cis-pQTL score	cis.score	ADGRE1	AFR	822	0.173767	0.19481	0.22484
cis-pQTL score	cis.score	ADGRE1	CSA	786	0.0458096	0.0655475	0.0872256
cis-pQTL score	cis.score	ADGRE1	EUR	39589	0.0552483	0.0584944	0.0614654
Glycated haemoglobin (HbA1c)	hba1c_cleaned	ADGRE1	All	41706	0.00146853	0.00198548	0.00254551
Glycated haemoglobin (HbA1c)	hba1c_cleaned	ADGRE1	Female	22544	0.00186552	0.00260182	0.00342168
Glycated haemoglobin (HbA1c)	hba1c_cleaned	ADGRE1	EUR	39589	0.00280912	0.00329539	0.00401714
HDL cholesterol	hdl_chol_cleaned	ADGRE1	All	41706	0.0064488	0.00728048	0.00844225
HDL cholesterol	hdl_chol_cleaned	ADGRE1	Female	22544	0.00712516	0.00836568	0.00974434
HDL cholesterol	hdl_chol_cleaned	ADGRE1	Male	19162	0.00802351	0.00976446	0.0118673
HDL cholesterol	hdl_chol_cleaned	ADGRE1	EUR	39589	0.0077803	0.00874802	0.0100885
IGF-1	igf1_cleaned	ADGRE1	Male	19162	0.000326833	0.000726864	0.00130008
IGF-1	igf1_cleaned	ADGRE1	EUR	39589	1.22445e-05	7.28794e-05	0.000203277
Alkaline phosphatase	log_alp_cleaned	ADGRE1	All	41706	0.0166856	0.0180278	0.0196671
Alkaline phosphatase	log_alp_cleaned	ADGRE1	Female	22544	0.0162089	0.0185165	0.0205133
Alkaline phosphatase	log_alp_cleaned	ADGRE1	Male	19162	0.00971937	0.0112752	0.0130903
Alkaline phosphatase	log_alp_cleaned	ADGRE1	EUR	39589	0.0133934	0.0148504	0.0160748
Alanine aminotransferase	log_alt_cleaned	ADGRE1	All	41706	0.000630845	0.000982703	0.00137758
Alanine aminotransferase	log_alt_cleaned	ADGRE1	Male	19162	0.000190896	0.000536681	0.00105056
Alanine aminotransferase	log_alt_cleaned	ADGRE1	EUR	39589	0.000685355	0.00110871	0.00157078
Aspartate aminotransferase	log_ast_cleaned	ADGRE1	All	41706	0.00350776	0.00414979	0.00502466
Aspartate aminotransferase	log_ast_cleaned	ADGRE1	Female	22544	0.00890223	0.0103019	0.011936
Aspartate aminotransferase	log_ast_cleaned	ADGRE1	Male	19162	0.00462772	0.00583242	0.0072525
Aspartate aminotransferase	log_ast_cleaned	ADGRE1	EUR	39589	0.00319344	0.00391132	0.00467487
Creatinine	log_crea_s_cleaned	ADGRE1	EUR	39589	0.000736805	0.00116886	0.00161855
C-reactive protein	log_crp_cleaned	ADGRE1	All	41706	0.0019388	0.00264378	0.00331026
C-reactive protein	log_crp_cleaned	ADGRE1	Female	22544	0.00057134	0.000955262	0.00145897
C-reactive protein	log_crp_cleaned	ADGRE1	Male	19162	0.005557	0.00709338	0.00854801
C-reactive protein	log_crp_cleaned	ADGRE1	CSA	786	0.00220367	0.0110353	0.0228404
C-reactive protein	log_crp_cleaned	ADGRE1	EUR	39589	0.00297064	0.00378228	0.00448831
Cystatin C	log_cysc_cleaned	ADGRE1	All	41706	0.0297793	0.0318495	0.0339389
Cystatin C	log_cysc_cleaned	ADGRE1	Female	22544	0.0301414	0.0328996	0.035633
Cystatin C	log_cysc_cleaned	ADGRE1	Male	19162	0.0190861	0.0212342	0.0236063
Cystatin C	log_cysc_cleaned	ADGRE1	EUR	39589	0.0310313	0.0333557	0.0358222
Direct bilirubin	log_dbil_cleaned	ADGRE1	Male	19162	0.00233995	0.00328491	0.0045134
Sex	sex	ADGRE1	All	41706	0.0298597	0.0317687	0.0339132
Sex	sex	ADGRE1	AFR	822	0.0331198	0.0487726	0.0613762
Sex	sex	ADGRE1	CSA	786	1.72319e-07	0.000187007	0.00301202
Sex	sex	ADGRE1	EUR	39589	0.02218	0.0239355	0.0258499
SHBG	shbg_cleaned	ADGRE1	All	41706	0.00131334	0.00176106	0.00234827
SHBG	shbg_cleaned	ADGRE1	Male	19162	0.00206035	0.00296657	0.00397353
SHBG	shbg_cleaned	ADGRE1	EUR	39589	0.00161961	0.00217668	0.00273215
Smoking	smoking	ADGRE1	All	41706	0.00706903	0.00799498	0.00924055
Smoking	smoking	ADGRE1	Female	22544	0.00978606	0.01172	0.0132126
Smoking	smoking	ADGRE1	Male	19162	0.00632031	0.00758349	0.00901891
Smoking	smoking	ADGRE1	EUR	39589	0.00963899	0.0107717	0.0120687
Total protein	total_prot_cleaned	ADGRE1	All	41706	0.011199	0.0125526	0.0139191
Total protein	total_prot_cleaned	ADGRE1	Female	22544	0.0147593	0.0166502	0.0187418
Total protein	total_prot_cleaned	ADGRE1	Male	19162	0.00782387	0.00947608	0.0115514
Total protein	total_prot_cleaned	ADGRE1	CSA	786	0.0347567	0.0520128	0.0774696
Total protein	total_prot_cleaned	ADGRE1	EUR	39589	0.00992549	0.0111655	0.0124488
trans-pQTL score	trans.score	ADGRE1	All	41706	0.0590485	0.0612773	0.0636859
trans-pQTL score	trans.score	ADGRE1	Female	22544	0.0661413	0.0701562	0.0738428
trans-pQTL score	trans.score	ADGRE1	Male	19162	0.0592801	0.0637216	0.0676243
trans-pQTL score	trans.score	ADGRE1	AFR	822	0.0149272	0.0259787	0.0400071
trans-pQTL score	trans.score	ADGRE1	CSA	786	0.00972521	0.0204873	0.0356975
trans-pQTL score	trans.score	ADGRE1	EUR	39589	0.0564346	0.0591749	0.061838
Insulin	A10A	ADGRE2	All	42957	0.00348525	0.00438734	0.00525309
Insulin	A10A	ADGRE2	Female	23237	0.00244819	0.00351104	0.00465029
Insulin	A10A	ADGRE2	Male	19720	0.00512197	0.00635517	0.0077591
Insulin	A10A	ADGRE2	EUR	40800	0.00253048	0.00336609	0.00406448
Gliclazide	A10BB09	ADGRE2	All	42957	0.000580071	0.00101658	0.00148612
Gliclazide	A10BB09	ADGRE2	Male	19720	0.00111799	0.00174022	0.00268323
Gliclazide	A10BB09	ADGRE2	EUR	40800	0.000685758	0.00115844	0.00170335
Cereal intake	Cereal_intake	ADGRE2	All	42957	0.000272614	0.000501441	0.000816234
Cereal intake	Cereal_intake	ADGRE2	Male	19720	0.000286569	0.000644466	0.00107474
Cereal intake	Cereal_intake	ADGRE2	EUR	40800	0.000279364	0.000519183	0.000878344
Fasting time	Fasting_time	ADGRE2	All	42957	0.00113484	0.00153368	0.0020793
Fasting time	Fasting_time	ADGRE2	Male	19720	0.00253632	0.00337601	0.00460743
Fasting time	Fasting_time	ADGRE2	EUR	40800	0.00197047	0.0025472	0.00319967
Fresh fruit intake	Fresh_fruit_intake	ADGRE2	All	42957	0.000491013	0.00082298	0.00115919
Fresh fruit intake	Fresh_fruit_intake	ADGRE2	EUR	40800	0.00102749	0.00138398	0.00186458
Levonorgestrel |Ethinyl Estradiol	G03AA07	ADGRE2	All	42957	0.00303036	0.00403284	0.00461723
Levonorgestrel |Ethinyl Estradiol	G03AA07	ADGRE2	Female	23237	0.00174199	0.00254092	0.00335787
Levonorgestrel |Ethinyl Estradiol	G03AA07	ADGRE2	EUR	40800	0.00123228	0.00179997	0.00226712
Conjugated Estrogens	G03CA57	ADGRE2	All	42957	0.000903045	0.00135621	0.00187731
Conjugated Estrogens	G03CA57	ADGRE2	Female	23237	0.00126132	0.00203293	0.00272164
Conjugated Estrogens	G03CA57	ADGRE2	EUR	40800	0.000450848	0.000842518	0.00129292
Tibolone	G03CX01	ADGRE2	Female	23237	0.00274595	0.00399555	0.00498111
Norethisterone |Estradiol	G03FA01	ADGRE2	Female	23237	0.000559122	0.00105312	0.00163302
Mean corpuscular volume	Mean_corpuscular_volume	ADGRE2	All	42957	1.44421e-08	6.37987e-06	7.25942e-05
Mean corpuscular volume	Mean_corpuscular_volume	ADGRE2	EUR	40800	6.30718e-05	0.000196792	0.000380468
Mean sphered cell volume	Mean_sphered_cell_volume	ADGRE2	All	42957	0.001093	0.00148337	0.00198207
Mean sphered cell volume	Mean_sphered_cell_volume	ADGRE2	Female	23237	0.00381948	0.00493448	0.00600241
Mean sphered cell volume	Mean_sphered_cell_volume	ADGRE2	Male	19720	0.00383502	0.00488156	0.00602786
Mean sphered cell volume	Mean_sphered_cell_volume	ADGRE2	EUR	40800	0.00149965	0.00197622	0.00259416
Monocyte percentage	Monocyte_percentage	ADGRE2	All	42957	0.00174641	0.00223974	0.00283663
Monocyte percentage	Monocyte_percentage	ADGRE2	Female	23237	0.00337188	0.00440735	0.00553526
Monocyte percentage	Monocyte_percentage	ADGRE2	Male	19720	0.00308952	0.00412079	0.00521486
Monocyte percentage	Monocyte_percentage	ADGRE2	AFR	832	0.000928768	0.00528922	0.0123679
Monocyte percentage	Monocyte_percentage	ADGRE2	EUR	40800	0.00188532	0.00255676	0.00311933
Neutrophill percentage	Neutrophill_percentage	ADGRE2	All	42957	0.000946779	0.00131098	0.00177652
Neutrophill percentage	Neutrophill_percentage	ADGRE2	EUR	40800	0.00144383	0.0018663	0.00243679
Platelet crit	Platelet_crit	ADGRE2	All	42957	0.0099449	0.0109459	0.0121909
Platelet crit	Platelet_crit	ADGRE2	Female	23237	0.0106359	0.0120841	0.0141171
Platelet crit	Platelet_crit	ADGRE2	Male	19720	0.00885742	0.0106325	0.0123361
Platelet crit	Platelet_crit	ADGRE2	EUR	40800	0.0101739	0.0114663	0.0130172
Platelet distribution width	Platelet_distribution_width	ADGRE2	All	42957	0.00200705	0.00247176	0.00301188
Platelet distribution width	Platelet_distribution_width	ADGRE2	Female	23237	0.00130039	0.0020606	0.00270289
Platelet distribution width	Platelet_distribution_width	ADGRE2	Male	19720	0.00192478	0.0027383	0.00370817
Platelet distribution width	Platelet_distribution_width	ADGRE2	EUR	40800	0.0050248	0.0060653	0.00700712
Pulse rate, automated reading	Pulse_rate	ADGRE2	All	42957	0.00550615	0.00627417	0.00712522
Pulse rate, automated reading	Pulse_rate	ADGRE2	Female	23237	0.00471861	0.00582695	0.00721422
Pulse rate, automated reading	Pulse_rate	ADGRE2	Male	19720	0.00218563	0.00308639	0.0040002
Pulse rate, automated reading	Pulse_rate	ADGRE2	EUR	40800	0.00752452	0.00859375	0.00972348
Red blood cell (erythrocyte) count	Red_blood_cell__erythrocyte__count	ADGRE2	All	42957	0.00307369	0.00368696	0.00455244
Red blood cell (erythrocyte) count	Red_blood_cell__erythrocyte__count	ADGRE2	Female	23237	0.00302883	0.00403512	0.00527944
Red blood cell (erythrocyte) count	Red_blood_cell__erythrocyte__count	ADGRE2	Male	19720	0.00150595	0.00220635	0.00313685
Red blood cell (erythrocyte) count	Red_blood_cell__erythrocyte__count	ADGRE2	EUR	40800	0.00169958	0.00226132	0.00282591
Systolic blood pressure, automated reading	Systolic_blood_pressure	ADGRE2	All	42957	0.00194065	0.00248654	0.00310296
Systolic blood pressure, automated reading	Systolic_blood_pressure	ADGRE2	Female	23237	8.1946e-05	0.000275892	0.000572984
Systolic blood pressure, automated reading	Systolic_blood_pressure	ADGRE2	Male	19720	0.00372369	0.00489073	0.00642927
Systolic blood pressure, automated reading	Systolic_blood_pressure	ADGRE2	CSA	808	7.16718e-05	0.00205486	0.00637899
Systolic blood pressure, automated reading	Systolic_blood_pressure	ADGRE2	EUR	40800	0.00111102	0.00156449	0.00205096
Time blood draw	Time_blood_draw	ADGRE2	All	42957	0.00438789	0.00516081	0.00595195
Time blood draw	Time_blood_draw	ADGRE2	Female	23237	0.00409617	0.00520058	0.00646854
Time blood draw	Time_blood_draw	ADGRE2	Male	19720	0.00178317	0.00259008	0.00351897
Time blood draw	Time_blood_draw	ADGRE2	EUR	40800	0.00714401	0.00823821	0.00933554
White blood cell (leukocyte) count	White_blood_cell__leukocyte__count	ADGRE2	All	42957	6.56872e-06	6.89813e-05	0.000212213
White blood cell (leukocyte) count	White_blood_cell__leukocyte__count	ADGRE2	Female	23237	0.00126972	0.00196622	0.00271906
White blood cell (leukocyte) count	White_blood_cell__leukocyte__count	ADGRE2	EUR	40800	4.62773e-05	0.000153999	0.000325016
Age	age	ADGRE2	All	42957	0.00405594	0.00491831	0.00584847
Age	age	ADGRE2	Female	23237	0.00713018	0.00865102	0.0100911
Age	age	ADGRE2	Male	19720	0.00269588	0.00350035	0.00459769
Age	age	ADGRE2	AFR	832	0.0042132	0.0121103	0.0227138
Age	age	ADGRE2	CSA	808	0.0157921	0.0253257	0.0412922
Age	age	ADGRE2	EUR	40800	0.00507892	0.00590033	0.00685865
Alcohol consumption	alcohol	ADGRE2	Female	23237	0.00106696	0.00164362	0.00227205
Lymphoid leukemia, chronic	bin_204.12	ADGRE2	All	42957	0.000136605	0.000345078	0.000473567
Lymphoid leukemia, chronic	bin_204.12	ADGRE2	EUR	40800	9.64086e-05	0.000495315	0.0007871
Type 2 diabetes	bin_250.2	ADGRE2	All	42957	1.67507e-05	0.000120502	0.000268951
Type 2 diabetes	bin_250.2	ADGRE2	Male	19720	0.000211521	0.000572577	0.00107038
Type 2 diabetes	bin_250.2	ADGRE2	EUR	40800	0.000276999	0.000484512	0.000865905
Tobacco use disorder	bin_318	ADGRE2	All	42957	0.000552181	0.000849821	0.00125145
Tobacco use disorder	bin_318	ADGRE2	Female	23237	0.000167943	0.000457238	0.000829635
Tobacco use disorder	bin_318	ADGRE2	Male	19720	0.00107463	0.00177622	0.00250572
Tobacco use disorder	bin_318	ADGRE2	EUR	40800	0.00095153	0.00138934	0.0018306
Cirrhosis of liver without mention of alcohol	bin_571.51	ADGRE2	EUR	40800	4.28659e-05	0.00014369	0.000287461
cis-pQTL score	cis.score	ADGRE2	All	42957	0.0409067	0.0431411	0.0454259
cis-pQTL score	cis.score	ADGRE2	Female	23237	0.0399483	0.0430261	0.0460876
cis-pQTL score	cis.score	ADGRE2	Male	19720	0.0394939	0.0426941	0.0457949
cis-pQTL score	cis.score	ADGRE2	EUR	40800	0.0421698	0.0443775	0.0467876
Glucose	glucose_cleaned	ADGRE2	All	42957	0.00535346	0.0061078	0.00703601
Glucose	glucose_cleaned	ADGRE2	Female	23237	0.00214479	0.00293378	0.00376722
Glucose	glucose_cleaned	ADGRE2	Male	19720	0.00235441	0.00326021	0.00422007
Glucose	glucose_cleaned	ADGRE2	EUR	40800	0.00384765	0.00476175	0.00558292
LDL direct	ldl_chol_cleaned	ADGRE2	Male	19720	0.00127154	0.00198643	0.00279622
Alkaline phosphatase	log_alp_cleaned	ADGRE2	All	42957	0.0136514	0.0149761	0.0163592
Alkaline phosphatase	log_alp_cleaned	ADGRE2	Female	23237	0.00631371	0.00753745	0.00886337
Alkaline phosphatase	log_alp_cleaned	ADGRE2	Male	19720	0.00636893	0.00781329	0.00958166
Alkaline phosphatase	log_alp_cleaned	ADGRE2	EUR	40800	0.0140622	0.0156767	0.0171241
Aspartate aminotransferase	log_ast_cleaned	ADGRE2	All	42957	0.0492588	0.0521785	0.0547228
Aspartate aminotransferase	log_ast_cleaned	ADGRE2	Female	23237	0.0456818	0.0487456	0.0518794
Aspartate aminotransferase	log_ast_cleaned	ADGRE2	Male	19720	0.0475517	0.0513473	0.0551096
Aspartate aminotransferase	log_ast_cleaned	ADGRE2	AFR	832	0.0167199	0.0315875	0.0505244
Aspartate aminotransferase	log_ast_cleaned	ADGRE2	CSA	808	0.0484234	0.0674663	0.090587
Aspartate aminotransferase	log_ast_cleaned	ADGRE2	EUR	40800	0.0447862	0.0469809	0.0495065
Cystatin C	log_cysc_cleaned	ADGRE2	All	42957	0.0526276	0.0552444	0.0576701
Cystatin C	log_cysc_cleaned	ADGRE2	Female	23237	0.0365776	0.0400285	0.0429504
Cystatin C	log_cysc_cleaned	ADGRE2	Male	19720	0.0421391	0.0453626	0.0492289
Cystatin C	log_cysc_cleaned	ADGRE2	AFR	832	0.0025625	0.00997715	0.0249075
Cystatin C	log_cysc_cleaned	ADGRE2	CSA	808	0.023207	0.0359214	0.0491234
Cystatin C	log_cysc_cleaned	ADGRE2	EUR	40800	0.047207	0.0504786	0.0529078
Direct bilirubin	log_dbil_cleaned	ADGRE2	Male	19720	3.05915e-05	0.000180007	0.000487757
Gamma glutamyltransferase	log_ggt_cleaned	ADGRE2	EUR	40800	0.00279012	0.00339334	0.00402278
Total bilirubin	log_tbil_cleaned	ADGRE2	All	42957	0.003394	0.00400297	0.00461997
Total bilirubin	log_tbil_cleaned	ADGRE2	Female	23237	0.00315627	0.00408462	0.00508763
Total bilirubin	log_tbil_cleaned	ADGRE2	Male	19720	0.00127255	0.00184602	0.0027508
Total bilirubin	log_tbil_cleaned	ADGRE2	EUR	40800	0.0024667	0.00311331	0.0037771
Phosphate	phos_cleaned	ADGRE2	Male	19720	0.000639736	0.00115565	0.0017854
Ancestry	pop	ADGRE2	All	42957	0.00821928	0.00933805	0.010937
Ancestry	pop	ADGRE2	Female	23237	0.00508308	0.00641018	0.00778993
Ancestry	pop	ADGRE2	Male	19720	0.00994726	0.0119828	0.0140456
Sex	sex	ADGRE2	All	42957	0.00674898	0.00788341	0.00890932
Sex	sex	ADGRE2	EUR	40800	0.00222781	0.00284634	0.0034325
SHBG	shbg_cleaned	ADGRE2	All	42957	0.00386796	0.00463678	0.00538295
SHBG	shbg_cleaned	ADGRE2	Male	19720	0.0108642	0.0125729	0.014539
SHBG	shbg_cleaned	ADGRE2	EUR	40800	0.00154246	0.00202308	0.00255136
Smoking	smoking	ADGRE2	All	42957	0.0278546	0.0298564	0.0318316
Smoking	smoking	ADGRE2	Female	23237	0.0216233	0.0240066	0.026323
Smoking	smoking	ADGRE2	Male	19720	0.0244188	0.0268048	0.0297224
Smoking	smoking	ADGRE2	AFR	832	0.0183878	0.031066	0.0465173
Smoking	smoking	ADGRE2	EUR	40800	0.0186991	0.0203068	0.0219195
Total protein	total_prot_cleaned	ADGRE2	EUR	40800	0.000312786	0.000592105	0.0009343
trans-pQTL score	trans.score	ADGRE2	All	42957	0.0401821	0.0423467	0.0444448
trans-pQTL score	trans.score	ADGRE2	Female	23237	0.0431035	0.046146	0.0489006
trans-pQTL score	trans.score	ADGRE2	Male	19720	0.0408678	0.0445925	0.0476704
trans-pQTL score	trans.score	ADGRE2	CSA	808	0.012667	0.0233968	0.0404596
trans-pQTL score	trans.score	ADGRE2	EUR	40800	0.0429801	0.0455906	0.0484445
Urate	urate_cleaned	ADGRE2	All	42957	0.00214581	0.00259366	0.00323809
Urate	urate_cleaned	ADGRE2	EUR	40800	0.00248231	0.00304075	0.00369
Insulin	A10A	ADGRE5	All	42958	0.00394428	0.00497337	0.00587937
Insulin	A10A	ADGRE5	Female	23224	0.00333264	0.00466703	0.00588694
Insulin	A10A	ADGRE5	Male	19734	0.00481788	0.00653422	0.00810706
Insulin	A10A	ADGRE5	EUR	40803	0.00334993	0.00417643	0.00507264
Gliclazide	A10BB09	ADGRE5	All	42958	0.00152565	0.00213331	0.00267129
Gliclazide	A10BB09	ADGRE5	Male	19734	0.000792977	0.00142346	0.00236019
Gliclazide	A10BB09	ADGRE5	EUR	40803	0.00150664	0.00202786	0.00264937
Cereal intake	Cereal_intake	ADGRE5	All	42958	0.000321866	0.000533928	0.000823152
Cereal intake	Cereal_intake	ADGRE5	Female	23224	0.000127772	0.000345045	0.00067951
Cereal intake	Cereal_intake	ADGRE5	Male	19734	0.0008075	0.00137298	0.00204007
Cereal intake	Cereal_intake	ADGRE5	EUR	40803	0.000398215	0.00065831	0.000953313
Eosinophill percentage	Eosinophill_percentage	ADGRE5	Female	23224	0.00055463	0.000973555	0.00160222
Fasting time	Fasting_time	ADGRE5	All	42958	0.00121008	0.00170214	0.00220027
Fasting time	Fasting_time	ADGRE5	Female	23224	0.000939699	0.00143244	0.00213385
Fasting time	Fasting_time	ADGRE5	Male	19734	0.00137778	0.0020572	0.00289446
Fasting time	Fasting_time	ADGRE5	EUR	40803	0.00176986	0.00227724	0.00286853
Fresh fruit intake	Fresh_fruit_intake	ADGRE5	All	42958	0.00108036	0.00148188	0.00193977
Fresh fruit intake	Fresh_fruit_intake	ADGRE5	EUR	40803	0.000446346	0.000722714	0.00109182
Levonorgestrel |Ethinyl Estradiol	G03AA07	ADGRE5	All	42958	0.00136238	0.00199719	0.00256634
Levonorgestrel |Ethinyl Estradiol	G03AA07	ADGRE5	Female	23224	0.00169666	0.00276968	0.00336901
Levonorgestrel |Ethinyl Estradiol	G03AA07	ADGRE5	EUR	40803	0.000883086	0.0013252	0.00180153
Conjugated Estrogens	G03CA57	ADGRE5	All	42958	0.000883926	0.00140555	0.00196619
Conjugated Estrogens	G03CA57	ADGRE5	Female	23224	0.00294777	0.00391396	0.00471639
Conjugated Estrogens	G03CA57	ADGRE5	EUR	40803	0.00108596	0.0014684	0.0019082
Tibolone	G03CX01	ADGRE5	Female	23224	0.00251534	0.00350362	0.00431844
Mean corpuscular volume	Mean_corpuscular_volume	ADGRE5	All	42958	0.000102216	0.000244594	0.00040432
Mean corpuscular volume	Mean_corpuscular_volume	ADGRE5	Female	23224	0.000119774	0.000356567	0.000721626
Mean corpuscular volume	Mean_corpuscular_volume	ADGRE5	EUR	40803	1.53051e-05	8.82829e-05	0.000229817
Mean sphered cell volume	Mean_sphered_cell_volume	ADGRE5	All	42958	0.00121955	0.00154253	0.00204997
Mean sphered cell volume	Mean_sphered_cell_volume	ADGRE5	Female	23224	0.0013977	0.00193394	0.00273175
Mean sphered cell volume	Mean_sphered_cell_volume	ADGRE5	Male	19734	0.00148298	0.00211238	0.00289389
Mean sphered cell volume	Mean_sphered_cell_volume	ADGRE5	EUR	40803	0.00223557	0.00277512	0.00337792
Monocyte percentage	Monocyte_percentage	ADGRE5	All	42958	0.00338617	0.00406376	0.00475096
Monocyte percentage	Monocyte_percentage	ADGRE5	Female	23224	0.00562002	0.00712991	0.00868555
Monocyte percentage	Monocyte_percentage	ADGRE5	Male	19734	0.00166785	0.00234547	0.00341724
Monocyte percentage	Monocyte_percentage	ADGRE5	EUR	40803	0.00175257	0.00225017	0.0028964
Neutrophill percentage	Neutrophill_percentage	ADGRE5	All	42958	0.00091672	0.00125706	0.00167238
Neutrophill percentage	Neutrophill_percentage	ADGRE5	EUR	40803	0.000957396	0.00137262	0.00177996
Platelet crit	Platelet_crit	ADGRE5	All	42958	0.0129541	0.0142418	0.0158934
Platelet crit	Platelet_crit	ADGRE5	Female	23224	0.0108867	0.0125033	0.0142549
Platelet crit	Platelet_crit	ADGRE5	Male	19734	0.0152433	0.0176598	0.0199608
Platelet crit	Platelet_crit	ADGRE5	EUR	40803	0.0114505	0.0127179	0.014104
Platelet distribution width	Platelet_distribution_width	ADGRE5	All	42958	0.00530444	0.00605737	0.00700516
Platelet distribution width	Platelet_distribution_width	ADGRE5	Female	23224	0.00203606	0.002723	0.00362742
Platelet distribution width	Platelet_distribution_width	ADGRE5	Male	19734	0.00197573	0.00285597	0.00386976
Platelet distribution width	Platelet_distribution_width	ADGRE5	EUR	40803	0.0043729	0.0053051	0.00615661
Pulse rate, automated reading	Pulse_rate	ADGRE5	All	42958	0.00572677	0.0065282	0.00756465
Pulse rate, automated reading	Pulse_rate	ADGRE5	Female	23224	0.00415088	0.00515095	0.0062276
Pulse rate, automated reading	Pulse_rate	ADGRE5	Male	19734	0.00405112	0.00501135	0.00647698
Pulse rate, automated reading	Pulse_rate	ADGRE5	AFR	832	3.26339e-05	0.00246809	0.00935579
Pulse rate, automated reading	Pulse_rate	ADGRE5	EUR	40803	0.00461865	0.00553807	0.00656166
Red blood cell (erythrocyte) count	Red_blood_cell__erythrocyte__count	ADGRE5	All	42958	0.0015394	0.00195077	0.0025668
Red blood cell (erythrocyte) count	Red_blood_cell__erythrocyte__count	ADGRE5	Female	23224	0.0036229	0.0047198	0.00592554
Red blood cell (erythrocyte) count	Red_blood_cell__erythrocyte__count	ADGRE5	Male	19734	0.00233808	0.00330825	0.00427457
Red blood cell (erythrocyte) count	Red_blood_cell__erythrocyte__count	ADGRE5	EUR	40803	0.00185708	0.00230363	0.00300131
Height	Standing_height	ADGRE5	Female	23224	0.000201095	0.000528319	0.000918199
Systolic blood pressure, automated reading	Systolic_blood_pressure	ADGRE5	All	42958	0.00176764	0.00222578	0.00305059
Systolic blood pressure, automated reading	Systolic_blood_pressure	ADGRE5	Female	23224	7.74238e-05	0.000280723	0.000587412
Systolic blood pressure, automated reading	Systolic_blood_pressure	ADGRE5	Male	19734	0.00269759	0.00369377	0.0047477
Systolic blood pressure, automated reading	Systolic_blood_pressure	ADGRE5	EUR	40803	0.00134056	0.00180965	0.00243112
Time blood draw	Time_blood_draw	ADGRE5	All	42958	0.00738284	0.00825444	0.00922896
Time blood draw	Time_blood_draw	ADGRE5	Female	23224	0.00482765	0.00600621	0.00732734
Time blood draw	Time_blood_draw	ADGRE5	Male	19734	0.00606324	0.00739398	0.00896251
Time blood draw	Time_blood_draw	ADGRE5	EUR	40803	0.0112141	0.0125091	0.0137902
White blood cell (leukocyte) count	White_blood_cell__leukocyte__count	ADGRE5	Female	23224	0.000917746	0.0014077	0.0021173
Age	age	ADGRE5	All	42958	0.00543684	0.00651021	0.00748324
Age	age	ADGRE5	Female	23224	0.00497343	0.00606288	0.0073275
Age	age	ADGRE5	Male	19734	0.0058021	0.00702814	0.00837259
Age	age	ADGRE5	AFR	832	0.00259656	0.0088991	0.018668
Age	age	ADGRE5	CSA	807	0.00412957	0.00956428	0.0191683
Age	age	ADGRE5	EUR	40803	0.00798137	0.00910784	0.0101999
Alcohol consumption	alcohol	ADGRE5	All	42958	0.00168956	0.00212809	0.0027721
Alcohol consumption	alcohol	ADGRE5	Male	19734	0.00177503	0.00249773	0.00322784
Alcohol consumption	alcohol	ADGRE5	EUR	40803	0.00108619	0.00151599	0.00186166
Type 2 diabetes	bin_250.2	ADGRE5	All	42958	0.00027339	0.000505567	0.000797127
Type 2 diabetes	bin_250.2	ADGRE5	Female	23224	5.40221e-08	3.34224e-05	0.000222682
Type 2 diabetes	bin_250.2	ADGRE5	Male	19734	4.40653e-05	0.000229259	0.000525544
Type 2 diabetes	bin_250.2	ADGRE5	EUR	40803	0.000194733	0.00047973	0.000824053
Tobacco use disorder	bin_318	ADGRE5	All	42958	0.000477291	0.000778069	0.00114393
Tobacco use disorder	bin_318	ADGRE5	Male	19734	0.00111574	0.00178808	0.00260124
Tobacco use disorder	bin_318	ADGRE5	EUR	40803	0.000953549	0.00131187	0.00189326
cis-pQTL score	cis.score	ADGRE5	All	42958	0.0251628	0.0274844	0.0294153
cis-pQTL score	cis.score	ADGRE5	Female	23224	0.0225728	0.0247537	0.0273967
cis-pQTL score	cis.score	ADGRE5	Male	19734	0.0197136	0.0219159	0.02446
cis-pQTL score	cis.score	ADGRE5	CSA	807	0.0175165	0.0334981	0.0427896
cis-pQTL score	cis.score	ADGRE5	EUR	40803	0.0263038	0.0285453	0.0307006
Glucose	glucose_cleaned	ADGRE5	All	42958	0.0028475	0.00340251	0.00408446
Glucose	glucose_cleaned	ADGRE5	Female	23224	0.00147618	0.00212734	0.00288779
Glucose	glucose_cleaned	ADGRE5	Male	19734	0.00271719	0.00354458	0.00454073
Glucose	glucose_cleaned	ADGRE5	EUR	40803	0.00209076	0.00272452	0.00338775
LDL direct	ldl_chol_cleaned	ADGRE5	Male	19734	0.000801866	0.0012909	0.00202313
Alkaline phosphatase	log_alp_cleaned	ADGRE5	All	42958	0.0113587	0.0127251	0.0141777
Alkaline phosphatase	log_alp_cleaned	ADGRE5	Female	23224	0.0103305	0.0118842	0.0136145
Alkaline phosphatase	log_alp_cleaned	ADGRE5	Male	19734	0.0110862	0.013457	0.0154467
Alkaline phosphatase	log_alp_cleaned	ADGRE5	EUR	40803	0.0145472	0.0157631	0.0174022
Aspartate aminotransferase	log_ast_cleaned	ADGRE5	All	42958	0.0429475	0.0453614	0.0476199
Aspartate aminotransferase	log_ast_cleaned	ADGRE5	Female	23224	0.0409432	0.0439719	0.0472634
Aspartate aminotransferase	log_ast_cleaned	ADGRE5	Male	19734	0.0601021	0.0643522	0.0686446
Aspartate aminotransferase	log_ast_cleaned	ADGRE5	CSA	807	0.02792	0.0412908	0.0599816
Aspartate aminotransferase	log_ast_cleaned	ADGRE5	EUR	40803	0.0458996	0.0485027	0.0510073
Cystatin C	log_cysc_cleaned	ADGRE5	All	42958	0.0458526	0.0481557	0.0509371
Cystatin C	log_cysc_cleaned	ADGRE5	Female	23224	0.0501141	0.0532576	0.0570225
Cystatin C	log_cysc_cleaned	ADGRE5	Male	19734	0.0430615	0.046602	0.050503
Cystatin C	log_cysc_cleaned	ADGRE5	AFR	832	0.0254001	0.0370966	0.0524654
Cystatin C	log_cysc_cleaned	ADGRE5	CSA	807	0.00922821	0.0169824	0.0297364
Cystatin C	log_cysc_cleaned	ADGRE5	EUR	40803	0.0503724	0.053052	0.0564162
Direct bilirubin	log_dbil_cleaned	ADGRE5	Male	19734	1.56512e-08	1.35579e-05	0.000116658
Total bilirubin	log_tbil_cleaned	ADGRE5	All	42958	0.00359708	0.00425509	0.00506662
Total bilirubin	log_tbil_cleaned	ADGRE5	Female	23224	0.00193887	0.0027551	0.0037358
Total bilirubin	log_tbil_cleaned	ADGRE5	Male	19734	0.000869805	0.00148904	0.00226201
Total bilirubin	log_tbil_cleaned	ADGRE5	EUR	40803	0.00304865	0.0037279	0.00440825
Phosphate	phos_cleaned	ADGRE5	Male	19734	0.00154374	0.00228066	0.00314464
Ancestry	pop	ADGRE5	All	42958	0.00206491	0.0026732	0.00330912
Ancestry	pop	ADGRE5	Female	23224	0.00204559	0.00300029	0.00397897
Sex	sex	ADGRE5	All	42958	0.00789414	0.00905187	0.00995986
Sex	sex	ADGRE5	EUR	40803	0.00778851	0.00895079	0.0102036
SHBG	shbg_cleaned	ADGRE5	All	42958	0.00265335	0.00338986	0.004055
SHBG	shbg_cleaned	ADGRE5	Male	19734	0.0042153	0.00529795	0.00658482
SHBG	shbg_cleaned	ADGRE5	EUR	40803	0.00260165	0.00320655	0.00388722
Smoking	smoking	ADGRE5	All	42958	0.0232442	0.0248016	0.0265397
Smoking	smoking	ADGRE5	Female	23224	0.0282707	0.0312083	0.0342028
Smoking	smoking	ADGRE5	Male	19734	0.0262517	0.0291334	0.0320168
Smoking	smoking	ADGRE5	AFR	832	0.00547948	0.0122537	0.0204568
Smoking	smoking	ADGRE5	EUR	40803	0.0242191	0.0260224	0.0281243
Total protein	total_prot_cleaned	ADGRE5	All	42958	0.00063287	0.0010012	0.00141013
Total protein	total_prot_cleaned	ADGRE5	Female	23224	0.00216807	0.00293034	0.00393881
Total protein	total_prot_cleaned	ADGRE5	EUR	40803	0.000356453	0.000578481	0.00084764
trans-pQTL score	trans.score	ADGRE5	All	42958	0.0539119	0.0564052	0.0586368
trans-pQTL score	trans.score	ADGRE5	Female	23224	0.0481694	0.0522929	0.0557973
trans-pQTL score	trans.score	ADGRE5	Male	19734	0.0480713	0.0523187	0.0561795
trans-pQTL score	trans.score	ADGRE5	CSA	807	0.0157093	0.0259308	0.0395834
trans-pQTL score	trans.score	ADGRE5	EUR	40803	0.0522647	0.05482	0.0578562
Clopidogrel	B01AC04	ADGRF5	All	41830	0.00215363	0.00269035	0.00338556
Clopidogrel	B01AC04	ADGRF5	Female	22623	0.00307643	0.00422768	0.00499098
Clopidogrel	B01AC04	ADGRF5	Male	19207	0.00250274	0.00374277	0.00467386
Clopidogrel	B01AC04	ADGRF5	EUR	39713	0.00179652	0.00245303	0.00306985
Forced expiratory volume in 1-second (FEV1)	Forced_expiratory_volume_in_1_second__FEV1_	ADGRF5	Female	22623	0.000249325	0.000565946	0.000996575
Conjugated Estrogens	G03CA57	ADGRF5	EUR	39713	0.000594294	0.000982401	0.00155352
Haemoglobin concentration	Haemoglobin_concentration	ADGRF5	All	41830	4.46943e-05	0.000146222	0.000294022
Haemoglobin concentration	Haemoglobin_concentration	ADGRF5	EUR	39713	5.37988e-05	0.000175181	0.000401364
Lymphocyte percentage	Lymphocyte_percentage	ADGRF5	All	41830	0.00104641	0.00143206	0.00191826
Lymphocyte percentage	Lymphocyte_percentage	ADGRF5	AFR	820	0.000125804	0.00317836	0.00949777
Lymphocyte percentage	Lymphocyte_percentage	ADGRF5	EUR	39713	0.000398396	0.000614351	0.000939913
Mean platelet (thrombocyte) volume	Mean_platelet__thrombocyte__volume	ADGRF5	All	41830	0.000787776	0.00113507	0.00160925
Mean platelet (thrombocyte) volume	Mean_platelet__thrombocyte__volume	ADGRF5	Female	22623	0.000875851	0.00141712	0.00216923
Mean platelet (thrombocyte) volume	Mean_platelet__thrombocyte__volume	ADGRF5	EUR	39713	0.000784459	0.00113505	0.00164672
Mean reticulocyte volume	Mean_reticulocyte_volume	ADGRF5	All	41830	2.6326e-06	4.95997e-05	0.000163479
Mean sphered cell volume	Mean_sphered_cell_volume	ADGRF5	All	41830	0.00145405	0.00189139	0.00232484
Mean sphered cell volume	Mean_sphered_cell_volume	ADGRF5	Female	22623	0.00265324	0.00360149	0.00451415
Mean sphered cell volume	Mean_sphered_cell_volume	ADGRF5	EUR	39713	0.0023056	0.00295621	0.00349366
Monocyte count	Monocyte_count	ADGRF5	All	41830	0.000653336	0.000935746	0.0012116
Monocyte count	Monocyte_count	ADGRF5	Female	22623	0.00108553	0.00169308	0.0024103
Monocyte count	Monocyte_count	ADGRF5	EUR	39713	0.000559079	0.000846536	0.00124794
Platelet crit	Platelet_crit	ADGRF5	All	41830	0.0374948	0.0398552	0.042098
Platelet crit	Platelet_crit	ADGRF5	Female	22623	0.0468919	0.0498232	0.0535573
Platelet crit	Platelet_crit	ADGRF5	Male	19207	0.0353748	0.0382716	0.041197
Platelet crit	Platelet_crit	ADGRF5	AFR	820	0.0228659	0.0368707	0.0528363
Platelet crit	Platelet_crit	ADGRF5	CSA	787	0.0132332	0.0233247	0.036393
Platelet crit	Platelet_crit	ADGRF5	EUR	39713	0.0379369	0.0401316	0.0424035
Platelet distribution width	Platelet_distribution_width	ADGRF5	Female	22623	1.09027e-05	0.000132886	0.000332678
Platelet distribution width	Platelet_distribution_width	ADGRF5	EUR	39713	8.59126e-05	0.00023523	0.000460208
Pulse rate, automated reading	Pulse_rate	ADGRF5	All	41830	0.000217183	0.000385613	0.000698217
Pulse rate, automated reading	Pulse_rate	ADGRF5	Female	22623	0.000718558	0.00128662	0.00180778
Pulse rate, automated reading	Pulse_rate	ADGRF5	Male	19207	0.00221587	0.002965	0.00401524
Pulse rate, automated reading	Pulse_rate	ADGRF5	EUR	39713	0.000730507	0.00105866	0.00145524
Time blood draw	Time_blood_draw	ADGRF5	All	41830	0.00506545	0.00590029	0.00687103
Time blood draw	Time_blood_draw	ADGRF5	Female	22623	0.00453852	0.00565694	0.00668242
Time blood draw	Time_blood_draw	ADGRF5	Male	19207	0.0105861	0.0124982	0.0142946
Time blood draw	Time_blood_draw	ADGRF5	AFR	820	0.00172768	0.00747216	0.0168984
Time blood draw	Time_blood_draw	ADGRF5	EUR	39713	0.00405758	0.00492282	0.00572991
White blood cell (leukocyte) count	White_blood_cell__leukocyte__count	ADGRF5	All	41830	0.000168029	0.000370118	0.000614894
White blood cell (leukocyte) count	White_blood_cell__leukocyte__count	ADGRF5	Female	22623	6.20329e-05	0.000307047	0.000613258
White blood cell (leukocyte) count	White_blood_cell__leukocyte__count	ADGRF5	Male	19207	0.00252886	0.00344961	0.00453593
White blood cell (leukocyte) count	White_blood_cell__leukocyte__count	ADGRF5	EUR	39713	0.000135605	0.000278607	0.000483892
Age	age	ADGRF5	All	41830	0.000334481	0.000615526	0.000882245
Age	age	ADGRF5	EUR	39713	0.000247657	0.000463681	0.000717724
Albumin	albumin_cleaned	ADGRF5	All	41830	0.00489751	0.00570561	0.0067068
Albumin	albumin_cleaned	ADGRF5	Male	19207	0.00707169	0.00890278	0.0107602
Albumin	albumin_cleaned	ADGRF5	EUR	39713	0.00347984	0.00422685	0.00512265
Alkaline phosphatase	log_alp_cleaned	ADGRF5	All	41830	0.000220065	0.000405228	0.000702117
Alkaline phosphatase	log_alp_cleaned	ADGRF5	Female	22623	0.00054307	0.000995783	0.00152074
Alkaline phosphatase	log_alp_cleaned	ADGRF5	Male	19207	0.001266	0.00191708	0.002722
Alkaline phosphatase	log_alp_cleaned	ADGRF5	EUR	39713	0.000366421	0.000598128	0.000903438
Aspartate aminotransferase	log_ast_cleaned	ADGRF5	All	41830	0.00527482	0.0062507	0.00719451
Aspartate aminotransferase	log_ast_cleaned	ADGRF5	Female	22623	0.00368117	0.00473228	0.0060865
Aspartate aminotransferase	log_ast_cleaned	ADGRF5	Male	19207	0.00390566	0.00523511	0.00624778
Aspartate aminotransferase	log_ast_cleaned	ADGRF5	EUR	39713	0.00235067	0.00287865	0.00362072
C-reactive protein	log_crp_cleaned	ADGRF5	All	41830	0.00072399	0.00109351	0.00155044
C-reactive protein	log_crp_cleaned	ADGRF5	Female	22623	0.000378014	0.000710696	0.00118694
C-reactive protein	log_crp_cleaned	ADGRF5	Male	19207	0.00511768	0.00670719	0.00816667
C-reactive protein	log_crp_cleaned	ADGRF5	EUR	39713	0.00132871	0.00185492	0.00243705
Cystatin C	log_cysc_cleaned	ADGRF5	All	41830	0.00145874	0.00191892	0.00250396
Cystatin C	log_cysc_cleaned	ADGRF5	Female	22623	0.00127236	0.00189585	0.00265142
Cystatin C	log_cysc_cleaned	ADGRF5	Male	19207	0.000680358	0.00126563	0.00173868
Cystatin C	log_cysc_cleaned	ADGRF5	EUR	39713	0.00127288	0.00171628	0.00218119
Gamma glutamyltransferase	log_ggt_cleaned	ADGRF5	All	41830	0.000786176	0.00117493	0.00159214
Gamma glutamyltransferase	log_ggt_cleaned	ADGRF5	Female	22623	4.37633e-05	0.000225696	0.000485995
Gamma glutamyltransferase	log_ggt_cleaned	ADGRF5	EUR	39713	0.000965796	0.00141042	0.00184558
Testosterone	log_testo_cleaned	ADGRF5	All	41830	4.92326e-05	0.000177649	0.00036333
Testosterone	log_testo_cleaned	ADGRF5	EUR	39713	0.000466208	0.000776126	0.00107984
Triglycerides	log_total_tg_cleaned	ADGRF5	All	41830	0.00792058	0.00893183	0.0103308
Triglycerides	log_total_tg_cleaned	ADGRF5	Female	22623	0.00221757	0.00291163	0.00376977
Triglycerides	log_total_tg_cleaned	ADGRF5	Male	19207	0.0161757	0.0179516	0.020235
Triglycerides	log_total_tg_cleaned	ADGRF5	CSA	787	0.0523475	0.0727949	0.0945984
Triglycerides	log_total_tg_cleaned	ADGRF5	EUR	39713	0.00780316	0.00890781	0.0100416
Ancestry	pop	ADGRF5	All	41830	0.00441093	0.00539466	0.00617618
Ancestry	pop	ADGRF5	Female	22623	0.00352294	0.00466488	0.00581474
Ancestry	pop	ADGRF5	Male	19207	0.00413887	0.0055648	0.00703263
Sex	sex	ADGRF5	All	41830	0.00285852	0.00350474	0.00418084
Sex	sex	ADGRF5	EUR	39713	0.00176653	0.00218374	0.00288322
SHBG	shbg_cleaned	ADGRF5	Male	19207	0.00347909	0.0047165	0.00599349
Total protein	total_prot_cleaned	ADGRF5	All	41830	0.00398756	0.00471594	0.00544323
Total protein	total_prot_cleaned	ADGRF5	Female	22623	0.00181862	0.00252507	0.00343327
Total protein	total_prot_cleaned	ADGRF5	Male	19207	0.00591363	0.00735343	0.00899387
Total protein	total_prot_cleaned	ADGRF5	EUR	39713	0.00379532	0.0046072	0.00549383
trans-pQTL score	trans.score	ADGRF5	All	41830	0.0573899	0.0598929	0.0622707
trans-pQTL score	trans.score	ADGRF5	Female	22623	0.0542538	0.0577157	0.0612762
trans-pQTL score	trans.score	ADGRF5	Male	19207	0.0623888	0.0663009	0.0708533
trans-pQTL score	trans.score	ADGRF5	AFR	820	0.0092994	0.0172536	0.0335409
trans-pQTL score	trans.score	ADGRF5	CSA	787	0.0603206	0.0832396	0.106037
trans-pQTL score	trans.score	ADGRF5	EUR	39713	0.0620895	0.0649689	0.0676229
Metformin	A10BA02	ADGRG1	All	42651	0.000631042	0.00100702	0.00141745
Metformin	A10BA02	ADGRG1	Female	23065	0.000368622	0.000804288	0.00139753
Metformin	A10BA02	ADGRG1	Male	19586	0.00102914	0.00157009	0.00211512
Metformin	A10BA02	ADGRG1	EUR	40515	0.000769507	0.00121106	0.00165906
Gliclazide	A10BB09	ADGRG1	All	42651	0.000108126	0.000225307	0.000463103
Gliclazide	A10BB09	ADGRG1	Female	23065	3.38089e-08	8.51862e-06	9.89032e-05
Gliclazide	A10BB09	ADGRG1	CSA	794	0.000249603	0.00230847	0.00635081
Gliclazide	A10BB09	ADGRG1	EUR	40515	0.000271281	0.000519071	0.000803571
Digoxin	C01AA05	ADGRG1	All	42651	0.000221747	0.000406651	0.000675355
Forced expiratory volume in 1-second (FEV1)	Forced_expiratory_volume_in_1_second__FEV1_	ADGRG1	All	42651	3.54507e-08	1.01635e-05	6.92796e-05
Forced expiratory volume in 1-second (FEV1)	Forced_expiratory_volume_in_1_second__FEV1_	ADGRG1	EUR	40515	4.8024e-06	5.98268e-05	0.000200099
Haemoglobin concentration	Haemoglobin_concentration	ADGRG1	Male	19586	0.00200187	0.00280041	0.00362687
High light scatter reticulocyte count	High_light_scatter_reticulocyte_count	ADGRG1	All	42651	0.00349126	0.00415679	0.00483539
High light scatter reticulocyte count	High_light_scatter_reticulocyte_count	ADGRG1	Female	23065	0.000163645	0.000401321	0.000754059
High light scatter reticulocyte count	High_light_scatter_reticulocyte_count	ADGRG1	Male	19586	0.00106186	0.00165077	0.00245037
High light scatter reticulocyte count	High_light_scatter_reticulocyte_count	ADGRG1	EUR	40515	0.00268712	0.00337357	0.00420025
Long-standing illness, disability or infirmity	Long_standing_illness__disability_or_infirmity	ADGRG1	All	42651	0.000210144	0.000446344	0.000708315
Long-standing illness, disability or infirmity	Long_standing_illness__disability_or_infirmity	ADGRG1	Male	19586	0.000464622	0.000928639	0.00148497
Long-standing illness, disability or infirmity	Long_standing_illness__disability_or_infirmity	ADGRG1	EUR	40515	9.61657e-05	0.000278702	0.000428571
Lymphocyte count	Lymphocyte_count	ADGRG1	All	42651	0.00354737	0.0043408	0.00516477
Lymphocyte count	Lymphocyte_count	ADGRG1	Female	23065	0.00354592	0.00464855	0.00588306
Lymphocyte count	Lymphocyte_count	ADGRG1	Male	19586	0.00609962	0.00749865	0.00899736
Lymphocyte count	Lymphocyte_count	ADGRG1	EUR	40515	0.00408218	0.00491365	0.0056806
Monocyte count	Monocyte_count	ADGRG1	All	42651	0.000566532	0.000877131	0.00125034
Monocyte count	Monocyte_count	ADGRG1	EUR	40515	0.000378113	0.000643212	0.00100298
Number of days/week of vigorous physical activity	Number_of_days_week_of_vigorous_physical_activity	ADGRG1	EUR	40515	5.60122e-05	0.000175504	0.000331131
Platelet crit	Platelet_crit	ADGRG1	Male	19586	0.00158834	0.00216987	0.00317787
Platelet distribution width	Platelet_distribution_width	ADGRG1	All	42651	0.00344529	0.00413613	0.00491624
Platelet distribution width	Platelet_distribution_width	ADGRG1	Female	23065	0.00216452	0.00299202	0.0038657
Platelet distribution width	Platelet_distribution_width	ADGRG1	Male	19586	0.00025513	0.000570328	0.0010066
Platelet distribution width	Platelet_distribution_width	ADGRG1	EUR	40515	0.00391214	0.00463931	0.0054576
Pulse rate, automated reading	Pulse_rate	ADGRG1	All	42651	0.000740197	0.00110609	0.0014573
Pulse rate, automated reading	Pulse_rate	ADGRG1	Female	23065	8.91052e-06	0.00011631	0.000328067
Pulse rate, automated reading	Pulse_rate	ADGRG1	Male	19586	0.00210138	0.00296497	0.00388451
Pulse rate, automated reading	Pulse_rate	ADGRG1	EUR	40515	0.00124879	0.00168661	0.00214061
Qualifications	Qualifications	ADGRG1	Female	23065	0.000889688	0.00139086	0.00198731
Red blood cell (erythrocyte) count	Red_blood_cell__erythrocyte__count	ADGRG1	Female	23065	0.00142571	0.00206389	0.00297661
Age	age	ADGRG1	All	42651	0.052401	0.0548851	0.0580955
Age	age	ADGRG1	Female	23065	0.0235998	0.0266531	0.0294941
Age	age	ADGRG1	Male	19586	0.0789276	0.0825305	0.0863769
Age	age	ADGRG1	AFR	825	0.0931381	0.11087	0.13527
Age	age	ADGRG1	CSA	794	0.0442097	0.0668054	0.0899072
Age	age	ADGRG1	EUR	40515	0.0482021	0.0503016	0.0530874
Type 2 diabetes	bin_250.2	ADGRG1	All	42651	0.00352246	0.00419228	0.00491128
Type 2 diabetes	bin_250.2	ADGRG1	Female	23065	0.00125156	0.00205311	0.00292831
Type 2 diabetes	bin_250.2	ADGRG1	Male	19586	0.00294363	0.00390357	0.00476975
Type 2 diabetes	bin_250.2	ADGRG1	CSA	794	0.0275499	0.0433695	0.0566115
Type 2 diabetes	bin_250.2	ADGRG1	EUR	40515	0.0028928	0.00354335	0.0043639
Gout	bin_274.1	ADGRG1	All	42651	0.00027846	0.000485429	0.000823725
Gout	bin_274.1	ADGRG1	EUR	40515	0.000579059	0.000860646	0.00126907
Essential hypertension	bin_401.1	ADGRG1	All	42651	2.99882e-05	0.000141711	0.000305456
Essential hypertension	bin_401.1	ADGRG1	Female	23065	1.46847e-08	1.29066e-05	0.000144706
Essential hypertension	bin_401.1	ADGRG1	EUR	40515	3.33054e-09	3.48426e-06	4.9365e-05
Obstetrical/birth trauma	bin_665	ADGRG1	All	42651	0.00230772	0.00282493	0.00353977
Obstetrical/birth trauma	bin_665	ADGRG1	EUR	40515	0.000902412	0.0013286	0.0018212
Viral hepatitis C	bin_70.3	ADGRG1	All	42651	0.00108442	0.00184513	0.00190629
Viral hepatitis C	bin_70.3	ADGRG1	EUR	40515	0.000728752	0.00132581	0.00137428
Body mass index	bmi	DPT	All	43187	0.0416973	0.0437712	0.0460089
Body mass index	bmi	ADGRG1	Female	23065	0.0044124	0.00557339	0.00679275
Body mass index	bmi	ADGRG1	Male	19586	0.0118293	0.0135414	0.0155006
Body mass index	bmi	ADGRG1	CSA	794	1.85455e-06	0.000320439	0.00348057
Body mass index	bmi	ADGRG1	EUR	40515	0.00888661	0.00998274	0.0114254
cis-pQTL score	cis.score	ADGRG1	All	42651	0.00267905	0.00314998	0.00379951
cis-pQTL score	cis.score	ADGRG1	Female	23065	0.00314617	0.0040904	0.00501342
cis-pQTL score	cis.score	ADGRG1	EUR	40515	0.00220184	0.00277679	0.00338375
Glucose	glucose_cleaned	ADGRG1	All	42651	0.00274431	0.00346765	0.00415083
Glucose	glucose_cleaned	ADGRG1	Female	23065	0.00137	0.00193868	0.00266683
Glucose	glucose_cleaned	ADGRG1	Male	19586	0.000632275	0.00113714	0.00168114
Glucose	glucose_cleaned	ADGRG1	CSA	794	8.73361e-07	0.000632085	0.00500095
Glucose	glucose_cleaned	ADGRG1	EUR	40515	0.00190628	0.0025404	0.00316142
Glycated haemoglobin (HbA1c)	hba1c_cleaned	ADGRG1	Male	19586	0.00041135	0.000838108	0.00131624
Glycated haemoglobin (HbA1c)	hba1c_cleaned	ADGRG1	CSA	794	4.11973e-06	0.00162201	0.0061572
HDL cholesterol	hdl_chol_cleaned	ADGRG1	All	42651	0.00565181	0.00655672	0.00762625
HDL cholesterol	hdl_chol_cleaned	ADGRG1	Female	23065	0.00140529	0.00198271	0.00276754
HDL cholesterol	hdl_chol_cleaned	ADGRG1	Male	19586	0.0163959	0.0185189	0.0207409
HDL cholesterol	hdl_chol_cleaned	ADGRG1	EUR	40515	0.00659455	0.00748919	0.00850161
IGF-1	igf1_cleaned	ADGRG1	All	42651	0.000205011	0.000418992	0.000749346
IGF-1	igf1_cleaned	ADGRG1	Male	19586	0.00472976	0.00606953	0.00728743
IGF-1	igf1_cleaned	ADGRG1	EUR	40515	0.000549007	0.000910018	0.0013106
LDL direct	ldl_chol_cleaned	ADGRG1	All	42651	0.00817867	0.00934763	0.0105317
LDL direct	ldl_chol_cleaned	ADGRG1	Female	23065	0.00735769	0.00878788	0.0102624
LDL direct	ldl_chol_cleaned	ADGRG1	Male	19586	0.00940738	0.0113089	0.0131532
LDL direct	ldl_chol_cleaned	ADGRG1	EUR	40515	0.00925976	0.0103453	0.0115214
Aspartate aminotransferase	log_ast_cleaned	ADGRG1	All	42651	0.0165902	0.018045	0.0195252
Aspartate aminotransferase	log_ast_cleaned	ADGRG1	Female	23065	0.0127339	0.0144629	0.0168297
Aspartate aminotransferase	log_ast_cleaned	ADGRG1	Male	19586	0.0269883	0.0296482	0.0331648
Aspartate aminotransferase	log_ast_cleaned	ADGRG1	EUR	40515	0.0174807	0.0187373	0.0202254
Creatinine	log_crea_s_cleaned	ADGRG1	All	42651	0.0024875	0.00311052	0.00373691
Creatinine	log_crea_s_cleaned	ADGRG1	Male	19586	0.00812767	0.00983924	0.011775
Creatinine	log_crea_s_cleaned	ADGRG1	EUR	40515	0.00178171	0.00239213	0.00298977
Cystatin C	log_cysc_cleaned	ADGRG1	All	42651	0.00798916	0.00900663	0.0100812
Cystatin C	log_cysc_cleaned	ADGRG1	Female	23065	0.0073156	0.00875536	0.0105536
Cystatin C	log_cysc_cleaned	ADGRG1	Male	19586	0.0130048	0.0150963	0.0173561
Cystatin C	log_cysc_cleaned	ADGRG1	EUR	40515	0.00849001	0.00944127	0.0106845
Direct bilirubin	log_dbil_cleaned	ADGRG1	All	42651	0.00360618	0.00438097	0.00508535
Direct bilirubin	log_dbil_cleaned	ADGRG1	Female	23065	0.00132806	0.00185624	0.00258485
Direct bilirubin	log_dbil_cleaned	ADGRG1	Male	19586	0.00220308	0.00301794	0.00402381
Direct bilirubin	log_dbil_cleaned	ADGRG1	EUR	40515	0.00159111	0.00209838	0.00263788
Triglycerides	log_total_tg_cleaned	ADGRG1	All	42651	0.000963918	0.00126264	0.00168317
Triglycerides	log_total_tg_cleaned	ADGRG1	Female	23065	0.00141494	0.00209626	0.002924
Triglycerides	log_total_tg_cleaned	ADGRG1	EUR	40515	0.000349692	0.000582736	0.000872398
SHBG	shbg_cleaned	ADGRG1	All	42651	0.00780044	0.00882788	0.00980622
SHBG	shbg_cleaned	ADGRG1	Male	19586	0.0059601	0.00733902	0.00874184
SHBG	shbg_cleaned	ADGRG1	EUR	40515	0.00442279	0.0051993	0.00606924
Smoking	smoking	ADGRG1	Female	23065	0.00225913	0.00303212	0.00399887
Total protein	total_prot_cleaned	ADGRG1	All	42651	0.0121097	0.0132092	0.0145037
Total protein	total_prot_cleaned	ADGRG1	Female	23065	0.00537306	0.00661048	0.00792349
Total protein	total_prot_cleaned	ADGRG1	Male	19586	0.0151011	0.0174342	0.0196594
Total protein	total_prot_cleaned	ADGRG1	EUR	40515	0.0106737	0.0119908	0.0134373
trans-pQTL score	trans.score	ADGRG1	All	42651	0.027778	0.0298231	0.0315931
trans-pQTL score	trans.score	ADGRG1	Female	23065	0.0329391	0.036354	0.0392395
trans-pQTL score	trans.score	ADGRG1	Male	19586	0.025883	0.0280535	0.0311594
trans-pQTL score	trans.score	ADGRG1	CSA	794	0.0206215	0.0324874	0.0498888
trans-pQTL score	trans.score	ADGRG1	EUR	40515	0.0277493	0.0297665	0.0314689
Urea	urea_cleaned	ADGRG1	All	42651	0.00194599	0.00248295	0.00304146
Urea	urea_cleaned	ADGRG1	Female	23065	0.00307639	0.00411357	0.00523888
Urea	urea_cleaned	ADGRG1	EUR	40515	0.00221541	0.00293628	0.00354355
Vitamin D	vitd_cleaned	ADGRG1	All	42651	0.000922321	0.00129455	0.00166463
Vitamin D	vitd_cleaned	ADGRG1	Male	19586	0.000540964	0.00113997	0.00172911
Vitamin D	vitd_cleaned	ADGRG1	EUR	40515	0.00019134	0.000378339	0.000613372
Waist-to-Hip ratio	whr	SMPD1	CSA	804	0.0195315	0.0320633	0.0474823
Waist-to-Hip ratio	whr	AGER	AFR	824	0.0189381	0.0315381	0.0600875
Waist-to-Hip ratio	whr	ACY1	CSA	797	0.0184823	0.0315166	0.0480537
Waist-to-Hip ratio	whr	SIAE	CSA	807	0.0187054	0.0308144	0.0494676
Acetylsalicylic Acid	A01AD05	ADGRG2	All	42655	0.000978825	0.00139643	0.00186998
Acetylsalicylic Acid	A01AD05	ADGRG2	Male	19601	0.000603688	0.000989381	0.00170879
Acetylsalicylic Acid	A01AD05	ADGRG2	EUR	40525	0.000665118	0.00105446	0.00144914
Metformin	A10BA02	ADGRG2	All	42655	0.0032379	0.00404235	0.00475223
Metformin	A10BA02	ADGRG2	Female	23054	0.00234682	0.00312925	0.0039501
Metformin	A10BA02	ADGRG2	Male	19601	0.0056969	0.00694144	0.00822798
Metformin	A10BA02	ADGRG2	AFR	821	0.0224273	0.0402588	0.0522137
Metformin	A10BA02	ADGRG2	CSA	797	0.0110577	0.0229036	0.0363733
Metformin	A10BA02	ADGRG2	EUR	40525	0.00455081	0.00542187	0.00613135
Ankle spacing width	Ankle_spacing_width	ADGRG2	EUR	40525	2.08568e-07	3.69103e-05	0.000136563
Bread intake	Bread_intake	ADGRG2	Male	19601	0.00136969	0.00205517	0.00295619
Simvastatin	C10AA01	ADGRG2	All	42655	0.000580458	0.000870016	0.00126749
Simvastatin	C10AA01	ADGRG2	Male	19601	4.94544e-05	0.000291126	0.000694452
Simvastatin	C10AA01	ADGRG2	EUR	40525	0.000527208	0.000849494	0.00123339
Duration of moderate activity	Duration_of_moderate_activity	ADGRG2	All	42655	0.000388494	0.000673547	0.000978195
Duration of moderate activity	Duration_of_moderate_activity	ADGRG2	Male	19601	1.1156e-05	9.65673e-05	0.000297094
Duration of moderate activity	Duration_of_moderate_activity	ADGRG2	EUR	40525	0.000637036	0.000908143	0.00125024
Forced expiratory volume in 1-second (FEV1)	Forced_expiratory_volume_in_1_second__FEV1_	ADGRG2	Male	19601	0.000900774	0.00149631	0.00220288
Haemoglobin concentration	Haemoglobin_concentration	ADGRG2	Female	23054	0.00156718	0.00226664	0.00301618
High light scatter reticulocyte count	High_light_scatter_reticulocyte_count	ADGRG2	Female	23054	4.30769e-08	1.0681e-05	8.00901e-05
Immature reticulocyte fraction	Immature_reticulocyte_fraction	ADGRG2	All	42655	0.00048683	0.000803565	0.00112713
Immature reticulocyte fraction	Immature_reticulocyte_fraction	ADGRG2	Female	23054	0.000319285	0.000631837	0.00106555
Immature reticulocyte fraction	Immature_reticulocyte_fraction	ADGRG2	EUR	40525	0.000337196	0.000554114	0.000873221
Baclofen	M03BX01	ADGRG2	Female	23054	3.6899e-06	0.000102519	0.000338582
Neutrophill percentage	Neutrophill_percentage	ADGRG2	All	42655	0.000958605	0.00136855	0.00187996
Neutrophill percentage	Neutrophill_percentage	ADGRG2	Female	23054	0.000465563	0.000865819	0.00142278
Neutrophill percentage	Neutrophill_percentage	ADGRG2	Male	19601	0.00124051	0.0020353	0.00288127
Neutrophill percentage	Neutrophill_percentage	ADGRG2	EUR	40525	0.00193964	0.0024628	0.00304076
Number of days/week of moderate physical activity	Number_of_days_week_of_moderate_physical_activity	ADGRG2	All	42655	0.000650621	0.000954458	0.00135221
Number of days/week of moderate physical activity	Number_of_days_week_of_moderate_physical_activity	ADGRG2	Female	23054	0.00165603	0.00231064	0.00318082
Number of days/week of moderate physical activity	Number_of_days_week_of_moderate_physical_activity	ADGRG2	Male	19601	0.00170682	0.00250547	0.00344545
Number of days/week of moderate physical activity	Number_of_days_week_of_moderate_physical_activity	ADGRG2	EUR	40525	0.000935751	0.00132405	0.00181299
Platelet crit	Platelet_crit	ADGRG2	All	42655	0.00278191	0.0035377	0.00408333
Platelet crit	Platelet_crit	ADGRG2	Female	23054	0.00176317	0.0026269	0.00342042
Platelet crit	Platelet_crit	ADGRG2	EUR	40525	0.0037795	0.00467568	0.00565397
Total Lean Mass (g)	Total_Lean_Mass__g_	ADGRG2	AFR	821	0.000977188	0.00566203	0.0118163
Weight change compared with 1 year ago	Weight_change_compared_with_1_year_ago	ADGRG2	All	42655	0.0016026	0.00208253	0.00276053
Weight change compared with 1 year ago	Weight_change_compared_with_1_year_ago	ADGRG2	Female	23054	0.00301214	0.00388525	0.00485092
Weight change compared with 1 year ago	Weight_change_compared_with_1_year_ago	ADGRG2	Male	19601	0.00172551	0.00243517	0.00334856
Weight change compared with 1 year ago	Weight_change_compared_with_1_year_ago	ADGRG2	EUR	40525	0.0013153	0.00172735	0.00228669
White blood cell (leukocyte) count	White_blood_cell__leukocyte__count	ADGRG2	All	42655	0.000183417	0.000378701	0.000676358
White blood cell (leukocyte) count	White_blood_cell__leukocyte__count	ADGRG2	Female	23054	0.000818746	0.00128751	0.00196764
White blood cell (leukocyte) count	White_blood_cell__leukocyte__count	ADGRG2	EUR	40525	2.19583e-07	2.01399e-05	9.3167e-05
Age	age	ADGRG2	Female	23054	0.00679008	0.00798442	0.0094505
Age	age	ADGRG2	Male	19601	0.000626542	0.00117755	0.00187928
Albumin	albumin_cleaned	ADGRG2	All	42655	0.00063027	0.000933903	0.0013152
Albumin	albumin_cleaned	ADGRG2	Female	23054	0.000649612	0.00110195	0.00176804
Albumin	albumin_cleaned	ADGRG2	EUR	40525	0.000453791	0.000708035	0.00106158
Type 2 diabetes	bin_250.2	ADGRG2	All	42655	4.92761e-05	0.000185714	0.000359388
Schizophrenia	bin_295.1	ADGRG2	AFR	821	1.6223e-06	0.00403486	0.00825326
Angina pectoris	bin_411.3	ADGRG2	Male	19601	4.48709e-06	0.000130086	0.000364155
Body mass index	bmi	CHGB	All	43003	0.0377263	0.039769	0.0422328
Body mass index	bmi	ADGRG2	Female	23054	0.00556111	0.00695973	0.00823828
Body mass index	bmi	ADGRG2	Male	19601	0.00118023	0.00178885	0.00273161
Body mass index	bmi	ADGRG2	EUR	40525	0.00224312	0.00283239	0.00355153
Calcium	ca_cleaned	ADGRG2	All	42655	2.37753e-05	0.000109582	0.000274019
Calcium	ca_cleaned	ADGRG2	EUR	40525	9.37093e-05	0.000245302	0.000449704
cis-pQTL score	cis.score	ADGRG2	Male	19601	0.00204305	0.00274454	0.00356175
cis-pQTL score	cis.score	ADGRG2	AFR	821	0.0540244	0.071279	0.0904979
HDL cholesterol	hdl_chol_cleaned	ADGRG2	All	42655	0.00846862	0.00949375	0.010766
HDL cholesterol	hdl_chol_cleaned	ADGRG2	Female	23054	0.0131169	0.0149281	0.017011
HDL cholesterol	hdl_chol_cleaned	ADGRG2	Male	19601	0.00687141	0.00825656	0.00999706
HDL cholesterol	hdl_chol_cleaned	ADGRG2	AFR	821	0.0144007	0.0266135	0.0435353
HDL cholesterol	hdl_chol_cleaned	ADGRG2	CSA	797	0.0116378	0.0216543	0.0413571
HDL cholesterol	hdl_chol_cleaned	ADGRG2	EUR	40525	0.011139	0.0122963	0.0136831
IGF-1	igf1_cleaned	ADGRG2	All	42655	0.00164691	0.00211414	0.00257617
IGF-1	igf1_cleaned	ADGRG2	Female	23054	0.00493155	0.00608971	0.00729766
IGF-1	igf1_cleaned	ADGRG2	EUR	40525	0.000537113	0.000826132	0.0011735
LDL direct	ldl_chol_cleaned	ADGRG2	All	42655	0.010612	0.0117047	0.0127712
LDL direct	ldl_chol_cleaned	ADGRG2	Female	23054	0.00666826	0.00805972	0.00965534
LDL direct	ldl_chol_cleaned	ADGRG2	Male	19601	0.0113452	0.0133848	0.0149598
LDL direct	ldl_chol_cleaned	ADGRG2	EUR	40525	0.00837233	0.00943754	0.0106796
Alkaline phosphatase	log_alp_cleaned	ADGRG2	All	42655	0.00747508	0.00868127	0.009846
Alkaline phosphatase	log_alp_cleaned	ADGRG2	Female	23054	0.00887222	0.0101275	0.0116209
Alkaline phosphatase	log_alp_cleaned	ADGRG2	Male	19601	0.00370651	0.00490649	0.00630121
Alkaline phosphatase	log_alp_cleaned	ADGRG2	EUR	40525	0.0113958	0.012939	0.014161
Aspartate aminotransferase	log_ast_cleaned	ADGRG2	All	42655	0.0124092	0.0137793	0.0152129
Aspartate aminotransferase	log_ast_cleaned	ADGRG2	Female	23054	0.00873174	0.010318	0.0120147
Aspartate aminotransferase	log_ast_cleaned	ADGRG2	Male	19601	0.0101013	0.0114978	0.0133896
Aspartate aminotransferase	log_ast_cleaned	ADGRG2	EUR	40525	0.0111863	0.012604	0.013753
Creatinine	log_crea_s_cleaned	ADGRG2	Female	23054	0.00154478	0.0022382	0.00301475
C-reactive protein	log_crp_cleaned	ADGRG2	All	42655	0.00731264	0.00819487	0.00945134
C-reactive protein	log_crp_cleaned	ADGRG2	Female	23054	0.00669108	0.0080441	0.00980271
C-reactive protein	log_crp_cleaned	ADGRG2	Male	19601	0.00924072	0.0111202	0.0128701
C-reactive protein	log_crp_cleaned	ADGRG2	EUR	40525	0.00790955	0.00895509	0.010091
Gamma glutamyltransferase	log_ggt_cleaned	ADGRG2	All	42655	0.000695594	0.00112827	0.00161613
Gamma glutamyltransferase	log_ggt_cleaned	ADGRG2	Female	23054	0.00275573	0.00363594	0.0046665
Gamma glutamyltransferase	log_ggt_cleaned	ADGRG2	EUR	40525	0.00121032	0.00167582	0.00218296
Testosterone	log_testo_cleaned	ADGRG2	All	42655	0.000495734	0.000856014	0.00121489
Testosterone	log_testo_cleaned	ADGRG2	Female	23054	0.000114712	0.000327697	0.000717392
Testosterone	log_testo_cleaned	ADGRG2	EUR	40525	0.00115225	0.00164619	0.00217481
Phosphate	phos_cleaned	ADGRG2	All	42655	0.00538331	0.00626954	0.00709507
Phosphate	phos_cleaned	ADGRG2	Female	23054	0.00352878	0.00445077	0.00554461
Phosphate	phos_cleaned	ADGRG2	Male	19601	0.00464468	0.00601064	0.00726382
Phosphate	phos_cleaned	ADGRG2	EUR	40525	0.00329209	0.00405816	0.00488381
Sex	sex	ADGRG2	All	42655	0.0021524	0.00272856	0.00339238
Sex	sex	ADGRG2	EUR	40525	0.00179511	0.00247007	0.00308537
SHBG	shbg_cleaned	ADGRG2	All	42655	0.00012454	0.000274341	0.000534212
SHBG	shbg_cleaned	ADGRG2	Male	19601	0.00215745	0.0031087	0.0039652
SHBG	shbg_cleaned	ADGRG2	EUR	40525	0.000289879	0.000505456	0.000827635
trans-pQTL score	trans.score	ADGRG2	All	42655	0.0249863	0.026745	0.0286955
trans-pQTL score	trans.score	ADGRG2	Female	23054	0.0155863	0.0173746	0.0193697
trans-pQTL score	trans.score	ADGRG2	Male	19601	0.0213049	0.0243149	0.0266358
trans-pQTL score	trans.score	ADGRG2	EUR	40525	0.0279886	0.0300911	0.0317722
Urate	urate_cleaned	ADGRG2	All	42655	0.00311318	0.00374765	0.00443504
Urate	urate_cleaned	ADGRG2	Female	23054	0.00323703	0.00412869	0.00518012
Urate	urate_cleaned	ADGRG2	Male	19601	0.00076593	0.00132256	0.00196686
Urate	urate_cleaned	ADGRG2	EUR	40525	0.00184367	0.00238281	0.00312799
Urea	urea_cleaned	ADGRG2	All	42655	0.00088954	0.00119208	0.00170469
Urea	urea_cleaned	ADGRG2	EUR	40525	0.000469281	0.000763799	0.00109183
Vitamin D	vitd_cleaned	ADGRG2	All	42655	0.00213677	0.0026733	0.00330875
Vitamin D	vitd_cleaned	ADGRG2	Female	23054	0.0031659	0.0042244	0.00535272
Vitamin D	vitd_cleaned	ADGRG2	Male	19601	0.000794615	0.00137098	0.00202718
Vitamin D	vitd_cleaned	ADGRG2	EUR	40525	0.0019995	0.00254716	0.00321807
Waist-to-Hip ratio	whr	GLB1	CSA	801	0.0162353	0.0299446	0.0440883
Waist-to-Hip ratio	whr	IL1RAP	CSA	804	0.0146514	0.0297343	0.0458539
Waist-to-Hip ratio	whr	DTYMK	CSA	787	0.017469	0.0295375	0.043092
Waist-to-Hip ratio	whr	RTN4R	CSA	812	0.019383	0.0294515	0.0430583
Waist-to-Hip ratio	whr	ADGRG1	AFR	825	0.016586	0.0286093	0.0437319
Qualifications	Qualifications	ADGRV1	AFR	797	0.0398148	0.0581921	0.0811052
Creatinine	log_crea_s_cleaned	ADGRV1	All	40523	2.12554e-07	2.28862e-05	0.000118698
Total protein	total_prot_cleaned	ADGRV1	All	40523	1.9215e-08	4.78381e-06	4.41808e-05
Total protein	total_prot_cleaned	ADGRV1	EUR	38483	5.7557e-05	0.000163775	0.000376784
trans-pQTL score	trans.score	ADGRV1	All	40523	0.00628839	0.00726437	0.00853371
trans-pQTL score	trans.score	ADGRV1	Female	21920	0.00546354	0.00664699	0.00811956
trans-pQTL score	trans.score	ADGRV1	Male	18603	0.00520421	0.00657666	0.00836036
trans-pQTL score	trans.score	ADGRV1	EUR	38483	0.00713668	0.00844535	0.00952244
Diastolic blood pressure, automated reading	Diastolic_blood_pressure	ADH1B	All	40877	0.000481531	0.000754247	0.00112683
Diastolic blood pressure, automated reading	Diastolic_blood_pressure	ADH1B	Female	22122	0.000677762	0.00114956	0.00172564
Diastolic blood pressure, automated reading	Diastolic_blood_pressure	ADH1B	Male	18755	7.29401e-05	0.000253134	0.000611614
Diastolic blood pressure, automated reading	Diastolic_blood_pressure	ADH1B	EUR	38819	0.00136287	0.00190233	0.00236951
Forced expiratory volume in 1-second (FEV1)	Forced_expiratory_volume_in_1_second__FEV1_	ADH1B	All	40877	0.000153409	0.000321986	0.000518957
Forced expiratory volume in 1-second (FEV1)	Forced_expiratory_volume_in_1_second__FEV1_	ADH1B	EUR	38819	0.000314638	0.000535403	0.000879017
High light scatter reticulocyte count	High_light_scatter_reticulocyte_count	ADH1B	Male	18755	8.28795e-05	0.000329066	0.000687043
Immature reticulocyte fraction	Immature_reticulocyte_fraction	ADH1B	All	40877	0.000808528	0.0011632	0.00156432
Immature reticulocyte fraction	Immature_reticulocyte_fraction	ADH1B	Male	18755	0.000332403	0.000695246	0.00118452
Immature reticulocyte fraction	Immature_reticulocyte_fraction	ADH1B	EUR	38819	0.000740276	0.00107165	0.00154691
Leisure/social activities	Leisure_social_activities	ADH1B	Male	18755	0.00176201	0.00270299	0.00373656
Lymphocyte percentage	Lymphocyte_percentage	ADH1B	All	40877	0.000773288	0.00110437	0.00156837
Lymphocyte percentage	Lymphocyte_percentage	ADH1B	EUR	38819	0.0014231	0.00196389	0.00255947
Neutrophill percentage	Neutrophill_percentage	ADH1B	Male	18755	0.00138681	0.00207356	0.00287742
Number of days/week of moderate physical activity	Number_of_days_week_of_moderate_physical_activity	ADH1B	Male	18755	5.89481e-05	0.000259219	0.000557098
Number of days/week of vigorous physical activity	Number_of_days_week_of_vigorous_physical_activity	ADH1B	All	40877	0.00156082	0.00201716	0.0025962
Number of days/week of vigorous physical activity	Number_of_days_week_of_vigorous_physical_activity	ADH1B	Male	18755	0.000691493	0.00123678	0.00186318
Number of days/week of vigorous physical activity	Number_of_days_week_of_vigorous_physical_activity	ADH1B	EUR	38819	0.0016449	0.00210869	0.00268186
Platelet crit	Platelet_crit	ADH1B	All	40877	0.00243328	0.00311704	0.00376788
Platelet crit	Platelet_crit	ADH1B	Female	22122	0.0021771	0.00293416	0.00381776
Platelet crit	Platelet_crit	ADH1B	EUR	38819	0.0016768	0.00226881	0.00294225
Pulse rate, automated reading	Pulse_rate	ADH1B	EUR	38819	1.03884e-06	3.30415e-05	0.000176762
Time blood draw	Time_blood_draw	ADH1B	All	40877	0.000136084	0.000306513	0.000489857
Time blood draw	Time_blood_draw	ADH1B	Female	22122	5.94108e-08	2.1427e-05	0.000166227
Weight change compared with 1 year ago	Weight_change_compared_with_1_year_ago	ADH1B	All	40877	0.000990979	0.00138853	0.00174847
Weight change compared with 1 year ago	Weight_change_compared_with_1_year_ago	ADH1B	Male	18755	0.00389013	0.00498317	0.00621218
Weight change compared with 1 year ago	Weight_change_compared_with_1_year_ago	ADH1B	EUR	38819	0.00152249	0.00204316	0.00265675
Age	age	ADH1B	All	40877	0.000262556	0.000503055	0.000775215
Age	age	ADH1B	Female	22122	0.000561375	0.000959028	0.00150991
Age	age	ADH1B	EUR	38819	0.000805768	0.00120665	0.00166443
Alcohol consumption	alcohol	ADH1B	EUR	38819	0.00214388	0.00281585	0.00337398
Cholelithiasis	bin_574.1	ADH1B	EUR	38819	5.01741e-07	2.88792e-05	0.000130488
Body mass index	bmi	CD300LG	All	42830	0.0371195	0.0393204	0.0415709
Body mass index	bmi	ADH1B	Female	22122	0.0069314	0.00830898	0.00989555
Body mass index	bmi	ADH1B	Male	18755	0.0038955	0.00506878	0.00639206
Body mass index	bmi	ADH1B	EUR	38819	0.00735107	0.00856563	0.00982962
cis-pQTL score	cis.score	ADH1B	All	40877	0.0220378	0.0249913	0.027092
cis-pQTL score	cis.score	ADH1B	Female	22122	0.0192646	0.0238244	0.0268004
cis-pQTL score	cis.score	ADH1B	Male	18755	0.0130392	0.0175827	0.0198099
cis-pQTL score	cis.score	ADH1B	AFR	799	0.224841	0.253756	0.297002
cis-pQTL score	cis.score	ADH1B	EUR	38819	0.00214628	0.00281142	0.00327829
Glucose	glucose_cleaned	ADH1B	All	40877	4.2897e-07	4.06772e-05	0.000147155
Glucose	glucose_cleaned	ADH1B	EUR	38819	3.72188e-05	0.000144916	0.00035045
Glycated haemoglobin (HbA1c)	hba1c_cleaned	ADH1B	All	40877	0.00216409	0.00272682	0.00351849
Glycated haemoglobin (HbA1c)	hba1c_cleaned	ADH1B	Female	22122	0.000375504	0.000758874	0.00125087
Glycated haemoglobin (HbA1c)	hba1c_cleaned	ADH1B	Male	18755	0.00151403	0.00228497	0.00300196
Glycated haemoglobin (HbA1c)	hba1c_cleaned	ADH1B	EUR	38819	0.00178133	0.0023172	0.00281653
IGF-1	igf1_cleaned	ADH1B	All	40877	0.00113971	0.00164645	0.00215588
IGF-1	igf1_cleaned	ADH1B	Female	22122	0.00142564	0.00211822	0.00290249
IGF-1	igf1_cleaned	ADH1B	CSA	761	0.00626157	0.016459	0.0305371
IGF-1	igf1_cleaned	ADH1B	EUR	38819	0.000117328	0.000291616	0.00050958
LDL direct	ldl_chol_cleaned	ADH1B	All	40877	0.00528311	0.00599104	0.00688388
LDL direct	ldl_chol_cleaned	ADH1B	Female	22122	0.00109422	0.0016658	0.00229497
LDL direct	ldl_chol_cleaned	ADH1B	Male	18755	0.00279604	0.00362609	0.00489287
LDL direct	ldl_chol_cleaned	ADH1B	EUR	38819	0.00291902	0.00361379	0.00430455
Alkaline phosphatase	log_alp_cleaned	ADH1B	All	40877	0.000152897	0.000311395	0.000538657
Alkaline phosphatase	log_alp_cleaned	ADH1B	Female	22122	3.75727e-08	2.12013e-05	0.000155381
Alkaline phosphatase	log_alp_cleaned	ADH1B	EUR	38819	1.29474e-07	5.65222e-06	5.19131e-05
Alanine aminotransferase	log_alt_cleaned	ADH1B	All	40877	0.118193	0.122276	0.126009
Alanine aminotransferase	log_alt_cleaned	ADH1B	Female	22122	0.0970107	0.102575	0.10712
Alanine aminotransferase	log_alt_cleaned	ADH1B	Male	18755	0.130343	0.136969	0.144316
Alanine aminotransferase	log_alt_cleaned	ADH1B	AFR	799	0.0630356	0.0836731	0.104238
Alanine aminotransferase	log_alt_cleaned	ADH1B	CSA	761	0.0544841	0.0799797	0.109617
Alanine aminotransferase	log_alt_cleaned	ADH1B	EUR	38819	0.115302	0.11975	0.12384
Aspartate aminotransferase	log_ast_cleaned	ADH1B	All	40877	0.0180763	0.0195297	0.0214908
Aspartate aminotransferase	log_ast_cleaned	ADH1B	Female	22122	0.0252577	0.0280066	0.0305576
Aspartate aminotransferase	log_ast_cleaned	ADH1B	Male	18755	0.0136137	0.0159085	0.0187142
Aspartate aminotransferase	log_ast_cleaned	ADH1B	AFR	799	0.00259787	0.0100376	0.0251413
Aspartate aminotransferase	log_ast_cleaned	ADH1B	CSA	761	0.0221993	0.0364373	0.058802
Aspartate aminotransferase	log_ast_cleaned	ADH1B	EUR	38819	0.021283	0.0231732	0.0248378
Cystatin C	log_cysc_cleaned	ADH1B	All	40877	0.00571953	0.00663017	0.00754627
Cystatin C	log_cysc_cleaned	ADH1B	Female	22122	0.00791698	0.00944008	0.0112853
Cystatin C	log_cysc_cleaned	ADH1B	Male	18755	0.00709552	0.00862117	0.0105052
Cystatin C	log_cysc_cleaned	ADH1B	EUR	38819	0.00630654	0.00724157	0.00818129
Gamma glutamyltransferase	log_ggt_cleaned	ADH1B	All	40877	0.00215806	0.00287087	0.00353927
Gamma glutamyltransferase	log_ggt_cleaned	ADH1B	Female	22122	0.00290152	0.00381868	0.00479269
Gamma glutamyltransferase	log_ggt_cleaned	ADH1B	Male	18755	0.00523961	0.00653102	0.00799078
Gamma glutamyltransferase	log_ggt_cleaned	ADH1B	AFR	799	0.00305139	0.0116295	0.0232089
Gamma glutamyltransferase	log_ggt_cleaned	ADH1B	CSA	761	0.00618102	0.0152268	0.0260793
Gamma glutamyltransferase	log_ggt_cleaned	ADH1B	EUR	38819	0.00454706	0.00543225	0.0062949
Triglycerides	log_total_tg_cleaned	ADH1B	All	40877	0.00513675	0.00611504	0.0072147
Triglycerides	log_total_tg_cleaned	ADH1B	Female	22122	0.00591378	0.00686743	0.00802906
Triglycerides	log_total_tg_cleaned	ADH1B	Male	18755	0.00474739	0.00601761	0.00717241
Triglycerides	log_total_tg_cleaned	ADH1B	AFR	799	0.0113474	0.0211057	0.0355143
Triglycerides	log_total_tg_cleaned	ADH1B	EUR	38819	0.00439416	0.00520147	0.00609064
Phosphate	phos_cleaned	ADH1B	Male	18755	0.00131904	0.00197903	0.00278476
SHBG	shbg_cleaned	ADH1B	Female	22122	0.000708378	0.00124475	0.00182012
SHBG	shbg_cleaned	ADH1B	CSA	761	0.00230982	0.00981723	0.0189455
trans-pQTL score	trans.score	ADH1B	All	40877	0.00631362	0.00718631	0.00817327
trans-pQTL score	trans.score	ADH1B	Female	22122	0.00550958	0.00663949	0.00817206
trans-pQTL score	trans.score	ADH1B	Male	18755	0.00688317	0.00843085	0.00979293
trans-pQTL score	trans.score	ADH1B	EUR	38819	0.00540016	0.00620034	0.00729439
Urate	urate_cleaned	ADH1B	Female	22122	0.000382394	0.000749876	0.00134253
Urate	urate_cleaned	ADH1B	Male	18755	0.00012646	0.000403592	0.000755819
Urea	urea_cleaned	ADH1B	All	40877	0.00456495	0.0053824	0.00622221
Urea	urea_cleaned	ADH1B	Female	22122	0.00430153	0.00547721	0.006605
Urea	urea_cleaned	ADH1B	Male	18755	0.00683922	0.00846661	0.010126
Urea	urea_cleaned	ADH1B	EUR	38819	0.00628183	0.00728877	0.0082902
Vitamin D	vitd_cleaned	ADH1B	All	40877	0.00151067	0.00195074	0.00251225
Vitamin D	vitd_cleaned	ADH1B	Female	22122	0.00215539	0.00300725	0.00399722
Vitamin D	vitd_cleaned	ADH1B	Male	18755	0.00154469	0.00235929	0.00319064
Vitamin D	vitd_cleaned	ADH1B	EUR	38819	0.00218297	0.00282017	0.00357125
Waist-to-Hip ratio	whr	LAMP1	AFR	803	0.0157008	0.0285174	0.0453109
Ankle spacing width	Ankle_spacing_width	ADH4	CSA	789	0.00474867	0.0124029	0.0261973
Simvastatin	C10AA01	ADH4	All	41953	0.00198444	0.00248959	0.00303648
Simvastatin	C10AA01	ADH4	Female	22679	0.000557296	0.000900254	0.00142095
Simvastatin	C10AA01	ADH4	Male	19274	0.000104152	0.000337987	0.000668451
Simvastatin	C10AA01	ADH4	EUR	39845	0.000828077	0.00124365	0.00158101
Diastolic blood pressure, automated reading	Diastolic_blood_pressure	ADH4	All	41953	0.000504475	0.000820982	0.00125237
Diastolic blood pressure, automated reading	Diastolic_blood_pressure	ADH4	Female	22679	3.39384e-07	4.25845e-05	0.000195519
Diastolic blood pressure, automated reading	Diastolic_blood_pressure	ADH4	Male	19274	0.00062026	0.00102666	0.00160829
Diastolic blood pressure, automated reading	Diastolic_blood_pressure	ADH4	EUR	39845	0.000113874	0.000284992	0.000552542
High light scatter reticulocyte count	High_light_scatter_reticulocyte_count	ADH4	All	41953	0.00114296	0.00155268	0.00208428
High light scatter reticulocyte count	High_light_scatter_reticulocyte_count	ADH4	Female	22679	0.000744674	0.00127317	0.00186508
High light scatter reticulocyte count	High_light_scatter_reticulocyte_count	ADH4	Male	19274	0.000841269	0.00139565	0.00200608
High light scatter reticulocyte count	High_light_scatter_reticulocyte_count	ADH4	EUR	39845	0.0013749	0.0017988	0.002399
Mean sphered cell volume	Mean_sphered_cell_volume	ADH4	All	41953	0.000263649	0.00043351	0.000747614
Mean sphered cell volume	Mean_sphered_cell_volume	ADH4	Female	22679	1.26883e-08	1.44585e-05	0.000155819
Phenytoin	N03AB02	ADH4	Female	22679	0.000550861	0.00103946	0.0012379
Neutrophill percentage	Neutrophill_percentage	ADH4	All	41953	0.00110745	0.00154494	0.00202791
Neutrophill percentage	Neutrophill_percentage	ADH4	EUR	39845	0.00183933	0.00239179	0.00296597
Number of days/week of moderate physical activity	Number_of_days_week_of_moderate_physical_activity	ADH4	Male	19274	6.50677e-09	1.00025e-05	0.000108424
Number of days/week of vigorous physical activity	Number_of_days_week_of_vigorous_physical_activity	ADH4	All	41953	0.000962506	0.00131177	0.00171611
Number of days/week of vigorous physical activity	Number_of_days_week_of_vigorous_physical_activity	ADH4	Male	19274	0.00390753	0.00524152	0.00648475
Number of days/week of vigorous physical activity	Number_of_days_week_of_vigorous_physical_activity	ADH4	EUR	39845	0.00226195	0.00291614	0.00365927
Platelet distribution width	Platelet_distribution_width	ADH4	EUR	39845	0.000933919	0.00137818	0.00185424
Pulse rate, automated reading	Pulse_rate	ADH4	All	41953	0.000295309	0.000543618	0.00084238
Pulse rate, automated reading	Pulse_rate	ADH4	Female	22679	0.000818754	0.00130441	0.00184711
Pulse rate, automated reading	Pulse_rate	ADH4	Male	19274	2.43848e-07	6.70514e-05	0.000306683
Pulse rate, automated reading	Pulse_rate	ADH4	EUR	39845	0.00105343	0.00143395	0.00183114
Spread type	Spread_type	ADH4	All	41953	0.000769144	0.00115389	0.00159135
Spread type	Spread_type	ADH4	Female	22679	0.00155786	0.00214461	0.00294108
Spread type	Spread_type	ADH4	EUR	39845	0.00150144	0.00201187	0.0026101
Time blood draw	Time_blood_draw	ADH4	All	41953	0.00255271	0.00309146	0.00391332
Time blood draw	Time_blood_draw	ADH4	Female	22679	0.000701103	0.00119979	0.00182786
Time blood draw	Time_blood_draw	ADH4	Male	19274	0.000469105	0.000862435	0.00146726
Time blood draw	Time_blood_draw	ADH4	EUR	39845	0.00337476	0.00398391	0.00473898
Weight change compared with 1 year ago	Weight_change_compared_with_1_year_ago	ADH4	All	41953	0.00151848	0.00203323	0.00261345
Cholelithiasis	bin_574.1	ADH4	EUR	39845	0.000193936	0.000375184	0.000684776
Body mass index	bmi	COL15A1	All	41871	0.036807	0.0389191	0.0414531
Body mass index	bmi	ADH4	Female	22679	0.00878907	0.0103702	0.0121047
Body mass index	bmi	ADH4	Male	19274	0.00491842	0.00617953	0.00786323
Body mass index	bmi	ADH4	EUR	39845	0.00862806	0.0098615	0.0109489
cis-pQTL score	cis.score	ADH4	All	41953	0.019244	0.0207055	0.0222168
cis-pQTL score	cis.score	ADH4	Female	22679	0.0187441	0.0206883	0.0230708
cis-pQTL score	cis.score	ADH4	Male	19274	0.0249748	0.0277747	0.0304881
cis-pQTL score	cis.score	ADH4	EUR	39845	0.0215009	0.0230821	0.0246879
Glycated haemoglobin (HbA1c)	hba1c_cleaned	ADH4	All	41953	3.23681e-05	0.000122711	0.000264443
Glycated haemoglobin (HbA1c)	hba1c_cleaned	ADH4	Male	19274	0.00084215	0.00146637	0.00218401
Glycated haemoglobin (HbA1c)	hba1c_cleaned	ADH4	EUR	39845	0.000376804	0.000629414	0.000880785
HDL cholesterol	hdl_chol_cleaned	ADH4	All	41953	0.000236929	0.000429639	0.000719826
HDL cholesterol	hdl_chol_cleaned	ADH4	Male	19274	0.00115123	0.00201541	0.0027474
IGF-1	igf1_cleaned	ADH4	Female	22679	0.000351711	0.000665308	0.00114475
Alanine aminotransferase	log_alt_cleaned	ADH4	All	41953	0.149038	0.153428	0.157361
Alanine aminotransferase	log_alt_cleaned	ADH4	Female	22679	0.116438	0.122329	0.128998
Alanine aminotransferase	log_alt_cleaned	ADH4	Male	19274	0.171094	0.177628	0.184992
Alanine aminotransferase	log_alt_cleaned	ADH4	AFR	812	0.223624	0.256704	0.296215
Alanine aminotransferase	log_alt_cleaned	ADH4	CSA	789	0.108536	0.137585	0.16437
Alanine aminotransferase	log_alt_cleaned	ADH4	EUR	39845	0.144255	0.148274	0.152682
Aspartate aminotransferase	log_ast_cleaned	ADH4	All	41953	0.0210551	0.022899	0.0250137
Aspartate aminotransferase	log_ast_cleaned	ADH4	Female	22679	0.0213917	0.0238293	0.0262333
Aspartate aminotransferase	log_ast_cleaned	ADH4	Male	19274	0.0127157	0.0153351	0.0180986
Aspartate aminotransferase	log_ast_cleaned	ADH4	CSA	789	0.0572655	0.0819954	0.108354
Aspartate aminotransferase	log_ast_cleaned	ADH4	EUR	39845	0.0223954	0.0247881	0.0266289
C-reactive protein	log_crp_cleaned	ADH4	Female	22679	0.000240474	0.000594469	0.00109241
C-reactive protein	log_crp_cleaned	ADH4	EUR	39845	0.000254926	0.000444868	0.000748626
Cystatin C	log_cysc_cleaned	ADH4	All	41953	0.00608125	0.00696513	0.00798156
Cystatin C	log_cysc_cleaned	ADH4	Female	22679	0.00539055	0.0065036	0.00802304
Cystatin C	log_cysc_cleaned	ADH4	Male	19274	0.00244733	0.00341933	0.00452766
Cystatin C	log_cysc_cleaned	ADH4	EUR	39845	0.0028239	0.00353617	0.00434125
Gamma glutamyltransferase	log_ggt_cleaned	ADH4	All	41953	0.00595386	0.00685269	0.00789531
Gamma glutamyltransferase	log_ggt_cleaned	ADH4	Female	22679	0.0075078	0.00904078	0.0108877
Gamma glutamyltransferase	log_ggt_cleaned	ADH4	Male	19274	0.00591649	0.00729717	0.00912687
Gamma glutamyltransferase	log_ggt_cleaned	ADH4	AFR	812	0.0195944	0.0313727	0.046197
Gamma glutamyltransferase	log_ggt_cleaned	ADH4	EUR	39845	0.0023038	0.00291249	0.00368521
Total bilirubin	log_tbil_cleaned	ADH4	All	41953	0.0005	0.000804802	0.00121927
Triglycerides	log_total_tg_cleaned	ADH4	All	41953	0.0197819	0.0211925	0.0226831
Triglycerides	log_total_tg_cleaned	ADH4	Female	22679	0.0172188	0.019039	0.0208095
Triglycerides	log_total_tg_cleaned	ADH4	Male	19274	0.0234874	0.0260001	0.0289827
Triglycerides	log_total_tg_cleaned	ADH4	AFR	812	0.0843999	0.10548	0.130941
Triglycerides	log_total_tg_cleaned	ADH4	CSA	789	0.0143002	0.0271637	0.0450147
Triglycerides	log_total_tg_cleaned	ADH4	EUR	39845	0.0199548	0.0214081	0.0230397
Ancestry	pop	ADH4	All	41953	0.00266679	0.00356798	0.00420885
Ancestry	pop	ADH4	Female	22679	0.00200987	0.00305148	0.00395343
SHBG	shbg_cleaned	ADH4	All	41953	0.000583705	0.000887576	0.00128985
SHBG	shbg_cleaned	ADH4	Female	22679	0.000928959	0.00142832	0.00225607
SHBG	shbg_cleaned	ADH4	Male	19274	0.000130605	0.000407079	0.000805346
SHBG	shbg_cleaned	ADH4	CSA	789	0.0174641	0.0263756	0.0393875
SHBG	shbg_cleaned	ADH4	EUR	39845	0.000476382	0.000820845	0.00123772
trans-pQTL score	trans.score	ADH4	All	41953	0.00459386	0.00542173	0.00603462
trans-pQTL score	trans.score	ADH4	Female	22679	0.00515085	0.00652251	0.0079276
trans-pQTL score	trans.score	ADH4	Male	19274	0.00454585	0.00582988	0.00726978
trans-pQTL score	trans.score	ADH4	EUR	39845	0.00512437	0.00617837	0.00710029
Urate	urate_cleaned	ADH4	All	41953	0.000322917	0.000553432	0.000895481
Urate	urate_cleaned	ADH4	Female	22679	0.000140707	0.000381651	0.000714208
Urate	urate_cleaned	ADH4	EUR	39845	0.000644164	0.000928743	0.00128324
Urea	urea_cleaned	ADH4	All	41953	0.0048526	0.00562126	0.00632146
Urea	urea_cleaned	ADH4	Female	22679	0.00438826	0.00536917	0.00638599
Urea	urea_cleaned	ADH4	Male	19274	0.00663865	0.00830399	0.0100597
Urea	urea_cleaned	ADH4	EUR	39845	0.00406273	0.00490893	0.00580812
Vitamin D	vitd_cleaned	ADH4	All	41953	0.00136557	0.00186828	0.00238975
Vitamin D	vitd_cleaned	ADH4	Female	22679	0.00110289	0.00181529	0.0026505
Vitamin D	vitd_cleaned	ADH4	Male	19274	0.000264528	0.000634015	0.00111778
Vitamin D	vitd_cleaned	ADH4	EUR	39845	0.0015085	0.00195635	0.00246282
Waist-to-Hip ratio	whr	DMP1	AFR	795	0.0170974	0.0273045	0.0381974
Waist-to-Hip ratio	whr	MEP1A	CSA	786	0.0141596	0.0264588	0.040657
Waist-to-Hip ratio	whr	CNTN5	CSA	803	0.0147475	0.0262907	0.042014
Waist-to-Hip ratio	whr	MYL3	CSA	768	0.0139458	0.0258077	0.0441298
Waist-to-Hip ratio	whr	PRSS8	CSA	797	0.0155751	0.0256637	0.040342
Rosiglitazone	A10BG02	ADIPOQ	All	41869	0.00322211	0.0046532	0.00568806
Rosiglitazone	A10BG02	ADIPOQ	Female	22661	0.000267897	0.000954611	0.00116305
Rosiglitazone	A10BG02	ADIPOQ	Male	19208	0.00091035	0.00174585	0.00267424
Rosiglitazone	A10BG02	ADIPOQ	EUR	39749	0.00367457	0.00542919	0.00656111
Pioglitazone	A10BG03	ADIPOQ	All	41869	0.00198962	0.00293589	0.00358305
Pioglitazone	A10BG03	ADIPOQ	Female	22661	0.00158977	0.00271152	0.00330672
Pioglitazone	A10BG03	ADIPOQ	Male	19208	0.00465824	0.00747147	0.00888159
Pioglitazone	A10BG03	ADIPOQ	EUR	39749	0.00219125	0.00297898	0.00354881
Warfarin	B01AA03	ADIPOQ	All	41869	0.00431733	0.0051853	0.00602734
Warfarin	B01AA03	ADIPOQ	Male	19208	0.00427505	0.00577143	0.00711813
Warfarin	B01AA03	ADIPOQ	EUR	39749	0.00317867	0.00395381	0.00497211
Furosemide|Amiloride |Furosemide	C03CA01	ADIPOQ	Male	19208	0.000326425	0.000786224	0.00132461
Atenolol	C07AB03	ADIPOQ	All	41869	0.00341364	0.00441703	0.00518039
Atenolol	C07AB03	ADIPOQ	Female	22661	0.00318715	0.00423584	0.00548175
Atenolol	C07AB03	ADIPOQ	Male	19208	0.000988612	0.00165176	0.00230124
Atenolol	C07AB03	ADIPOQ	EUR	39749	0.001525	0.00203729	0.00266548
Simvastatin	C10AA01	ADIPOQ	All	41869	0.000501181	0.000848446	0.00124808
Simvastatin	C10AA01	ADIPOQ	EUR	39749	0.000731856	0.00114696	0.00162796
Forced expiratory volume in 1-second (FEV1)	Forced_expiratory_volume_in_1_second__FEV1_	ADIPOQ	AFR	825	0.00124924	0.00622436	0.0124383
Forced expiratory volume in 1-second (FEV1)	Forced_expiratory_volume_in_1_second__FEV1_	ADIPOQ	EUR	39749	2.9666e-08	2.33759e-05	0.000100922
Haemoglobin concentration	Haemoglobin_concentration	ADIPOQ	All	41869	0.00186832	0.00250466	0.00321249
Haemoglobin concentration	Haemoglobin_concentration	ADIPOQ	Male	19208	0.00164459	0.00244011	0.00323381
Haemoglobin concentration	Haemoglobin_concentration	ADIPOQ	EUR	39749	0.00212351	0.00273385	0.00339166
Heel bone mineral density (BMD) T-score, automated	Heel_bone_mineral_density__BMD__T_score__automated	ADIPOQ	All	41869	0.00230235	0.0028598	0.00356446
Heel bone mineral density (BMD) T-score, automated	Heel_bone_mineral_density__BMD__T_score__automated	ADIPOQ	Female	22661	0.0043907	0.00533	0.00627364
Heel bone mineral density (BMD) T-score, automated	Heel_bone_mineral_density__BMD__T_score__automated	ADIPOQ	Male	19208	0.00266388	0.00352338	0.00475471
Heel bone mineral density (BMD) T-score, automated	Heel_bone_mineral_density__BMD__T_score__automated	ADIPOQ	CSA	784	0.00436603	0.0104235	0.0229979
Heel bone mineral density (BMD) T-score, automated	Heel_bone_mineral_density__BMD__T_score__automated	ADIPOQ	EUR	39749	0.00148544	0.00193571	0.00252041
High light scatter reticulocyte count	High_light_scatter_reticulocyte_count	ADIPOQ	All	41869	0.00497434	0.00601281	0.0070729
High light scatter reticulocyte count	High_light_scatter_reticulocyte_count	ADIPOQ	Female	22661	0.0085238	0.0101643	0.0120659
High light scatter reticulocyte count	High_light_scatter_reticulocyte_count	ADIPOQ	Male	19208	0.00292673	0.0038904	0.00495238
High light scatter reticulocyte count	High_light_scatter_reticulocyte_count	ADIPOQ	CSA	784	0.000509016	0.00367492	0.0109386
High light scatter reticulocyte count	High_light_scatter_reticulocyte_count	ADIPOQ	EUR	39749	0.00344509	0.00422354	0.00524502
Long-standing illness, disability or infirmity	Long_standing_illness__disability_or_infirmity	ADIPOQ	Female	22661	0.0002003	0.000442175	0.000823094
Lymphocyte count	Lymphocyte_count	ADIPOQ	All	41869	0.00229607	0.00280875	0.0033997
Lymphocyte count	Lymphocyte_count	ADIPOQ	Female	22661	0.00135627	0.00214412	0.00290948
Lymphocyte count	Lymphocyte_count	ADIPOQ	Male	19208	4.25519e-07	4.15476e-05	0.000226768
Lymphocyte count	Lymphocyte_count	ADIPOQ	EUR	39749	0.00256714	0.00314393	0.00390261
Lymphocyte percentage	Lymphocyte_percentage	ADIPOQ	Male	19208	0.000521287	0.000991429	0.00160522
Mean sphered cell volume	Mean_sphered_cell_volume	ADIPOQ	All	41869	0.00197477	0.00259943	0.00330721
Mean sphered cell volume	Mean_sphered_cell_volume	ADIPOQ	Female	22661	0.000837853	0.00136321	0.00204473
Mean sphered cell volume	Mean_sphered_cell_volume	ADIPOQ	Male	19208	0.00127514	0.00201151	0.00290678
Mean sphered cell volume	Mean_sphered_cell_volume	ADIPOQ	EUR	39749	0.00373382	0.00451772	0.00531043
Peak expiratory flow (PEF)	Peak_expiratory_flow__PEF_	ADIPOQ	All	41869	0.000690432	0.0010184	0.00141054
Peak expiratory flow (PEF)	Peak_expiratory_flow__PEF_	ADIPOQ	EUR	39749	0.000499594	0.000798508	0.00119928
Pulse rate, automated reading	Pulse_rate	ADIPOQ	Male	19208	0.000492994	0.00105861	0.00160488
Red blood cell (erythrocyte) count	Red_blood_cell__erythrocyte__count	ADIPOQ	All	41869	8.3282e-08	1.59292e-05	0.000110302
Red blood cell (erythrocyte) count	Red_blood_cell__erythrocyte__count	ADIPOQ	Female	22661	0.000553689	0.000988189	0.00151488
Red blood cell (erythrocyte) count	Red_blood_cell__erythrocyte__count	ADIPOQ	Male	19208	4.08559e-08	9.6317e-06	0.000100459
Red blood cell (erythrocyte) count	Red_blood_cell__erythrocyte__count	ADIPOQ	EUR	39749	0.000125706	0.000281656	0.000515745
Red blood cell (erythrocyte) distribution width	Red_blood_cell__erythrocyte__distribution_width	ADIPOQ	Male	19208	0.00135712	0.00206601	0.00302359
White blood cell (leukocyte) count	White_blood_cell__leukocyte__count	ADIPOQ	Female	22661	0.000327337	0.000708253	0.00128199
Age	age	ADIPOQ	All	41869	0.0204157	0.0219961	0.0236579
Age	age	ADIPOQ	Female	22661	0.0322599	0.0350937	0.0382697
Age	age	ADIPOQ	Male	19208	0.0055569	0.00697538	0.00846588
Age	age	ADIPOQ	EUR	39749	0.021382	0.0227275	0.0245866
Albumin	albumin_cleaned	ADIPOQ	Male	19208	0.0041155	0.00551084	0.00665614
Albumin	albumin_cleaned	ADIPOQ	EUR	39749	0.000299216	0.000594109	0.000900362
Alcohol consumption	alcohol	ADIPOQ	All	41869	0.00271153	0.00335467	0.00402741
Alcohol consumption	alcohol	ADIPOQ	Female	22661	0.00524852	0.00636917	0.00763729
Atrial fibrillation and flutter	bin_427.2	ADIPOQ	All	41869	0.000320262	0.000637566	0.00090035
Atrial fibrillation and flutter	bin_427.2	ADIPOQ	EUR	39749	3.92231e-05	0.000197552	0.000458897
Systemic lupus erythematosus	bin_695.42	ADIPOQ	Female	22661	0.00076525	0.00118917	0.00176159
cis-pQTL score	cis.score	ADIPOQ	All	41869	0.0379996	0.0402434	0.0425325
cis-pQTL score	cis.score	ADIPOQ	Female	22661	0.03973	0.0436353	0.0472151
cis-pQTL score	cis.score	ADIPOQ	Male	19208	0.0309832	0.0344235	0.0376164
cis-pQTL score	cis.score	ADIPOQ	CSA	784	0.0321354	0.053839	0.0696884
cis-pQTL score	cis.score	ADIPOQ	EUR	39749	0.0343115	0.0366691	0.0393316
Glycated haemoglobin (HbA1c)	hba1c_cleaned	ADIPOQ	All	41869	0.00379105	0.00457178	0.00536711
Glycated haemoglobin (HbA1c)	hba1c_cleaned	ADIPOQ	Female	22661	0.00169622	0.00247892	0.00351762
Glycated haemoglobin (HbA1c)	hba1c_cleaned	ADIPOQ	Male	19208	0.0120756	0.0139348	0.0159247
Glycated haemoglobin (HbA1c)	hba1c_cleaned	ADIPOQ	EUR	39749	0.00760184	0.00853854	0.00956803
HDL cholesterol	hdl_chol_cleaned	ADIPOQ	All	41869	0.0498228	0.0526447	0.0546109
HDL cholesterol	hdl_chol_cleaned	ADIPOQ	Female	22661	0.037615	0.0411389	0.0444468
HDL cholesterol	hdl_chol_cleaned	ADIPOQ	Male	19208	0.0672302	0.0707964	0.0753519
HDL cholesterol	hdl_chol_cleaned	ADIPOQ	AFR	825	0.0161813	0.0278447	0.0413596
HDL cholesterol	hdl_chol_cleaned	ADIPOQ	CSA	784	0.0476689	0.0697183	0.0882076
HDL cholesterol	hdl_chol_cleaned	ADIPOQ	EUR	39749	0.0555674	0.0583709	0.0611747
Alkaline phosphatase	log_alp_cleaned	ADIPOQ	All	41869	0.002122	0.00272776	0.00338395
Alkaline phosphatase	log_alp_cleaned	ADIPOQ	EUR	39749	0.00358214	0.00439229	0.00519792
Alanine aminotransferase	log_alt_cleaned	ADIPOQ	All	41869	0.00136588	0.00191516	0.00248224
Alanine aminotransferase	log_alt_cleaned	ADIPOQ	Male	19208	0.00424711	0.00563985	0.00699732
Alanine aminotransferase	log_alt_cleaned	ADIPOQ	CSA	784	0.00147035	0.00573709	0.0136399
Alanine aminotransferase	log_alt_cleaned	ADIPOQ	EUR	39749	0.000232753	0.000427994	0.000652268
Aspartate aminotransferase	log_ast_cleaned	ADIPOQ	Female	22661	0.00234499	0.0032119	0.00407142
C-reactive protein	log_crp_cleaned	ADIPOQ	Female	22661	0.000942988	0.00153397	0.0022816
C-reactive protein	log_crp_cleaned	ADIPOQ	EUR	39749	0.00274086	0.00332687	0.00404993
Testosterone	log_testo_cleaned	ADIPOQ	AFR	825	0.000247008	0.00350005	0.0095994
Triglycerides	log_total_tg_cleaned	ADIPOQ	All	41869	0.00988151	0.0110406	0.0122285
Triglycerides	log_total_tg_cleaned	ADIPOQ	Female	22661	0.00901618	0.0104408	0.0126449
Triglycerides	log_total_tg_cleaned	ADIPOQ	Male	19208	0.00679764	0.00861791	0.0103899
Triglycerides	log_total_tg_cleaned	ADIPOQ	AFR	825	0.0103514	0.0205519	0.0328993
Triglycerides	log_total_tg_cleaned	ADIPOQ	CSA	784	1.87759e-05	0.00128498	0.00680507
Triglycerides	log_total_tg_cleaned	ADIPOQ	EUR	39749	0.00896722	0.0100115	0.0112582
Ancestry	pop	ADIPOQ	All	41869	0.0128765	0.0150696	0.0166136
Ancestry	pop	ADIPOQ	Female	22661	0.015206	0.0178319	0.020346
Ancestry	pop	ADIPOQ	Male	19208	0.0144582	0.0166226	0.0187571
Sex	sex	ADIPOQ	All	41869	0.011227	0.0123332	0.0137817
Sex	sex	ADIPOQ	EUR	39749	0.0088123	0.00988394	0.0108978
SHBG	shbg_cleaned	ADIPOQ	All	41869	0.0157747	0.0171973	0.018731
SHBG	shbg_cleaned	ADIPOQ	Female	22661	0.0163214	0.0182685	0.0207766
SHBG	shbg_cleaned	ADIPOQ	Male	19208	0.0133403	0.015684	0.0179158
SHBG	shbg_cleaned	ADIPOQ	AFR	825	0.0428417	0.0595253	0.08075
SHBG	shbg_cleaned	ADIPOQ	CSA	784	0.0199424	0.0298655	0.0447812
SHBG	shbg_cleaned	ADIPOQ	EUR	39749	0.0144763	0.0156233	0.0172494
Smoking	smoking	ADIPOQ	Female	22661	0.00102009	0.00155376	0.00220741
trans-pQTL score	trans.score	ADIPOQ	All	41869	0.0295247	0.0314682	0.0334872
trans-pQTL score	trans.score	ADIPOQ	Female	22661	0.0332603	0.0360691	0.0390502
trans-pQTL score	trans.score	ADIPOQ	Male	19208	0.0264449	0.0291541	0.0322684
trans-pQTL score	trans.score	ADIPOQ	CSA	784	0.0783075	0.10364	0.124894
trans-pQTL score	trans.score	ADIPOQ	EUR	39749	0.0268947	0.0286444	0.0307779
Urate	urate_cleaned	ADIPOQ	All	41869	0.00190749	0.00250589	0.0031073
Urate	urate_cleaned	ADIPOQ	Female	22661	0.00668693	0.00819903	0.00957704
Urate	urate_cleaned	ADIPOQ	Male	19208	7.6091e-06	0.000126368	0.000406619
Urate	urate_cleaned	ADIPOQ	EUR	39749	0.001692	0.00218963	0.0027967
Urea	urea_cleaned	ADIPOQ	All	41869	0.00333903	0.00401183	0.00476767
Urea	urea_cleaned	ADIPOQ	Female	22661	0.00283147	0.00375255	0.00487
Urea	urea_cleaned	ADIPOQ	AFR	825	0.0231891	0.0420347	0.0619837
Urea	urea_cleaned	ADIPOQ	EUR	39749	0.00102978	0.00149164	0.00206723
Vitamin D	vitd_cleaned	ADIPOQ	Female	22661	1.25857e-05	0.000145854	0.000392476
Waist-to-Hip ratio	whr	UROS	CSA	766	0.0136134	0.0251138	0.0402742
Waist-to-Hip ratio	whr	FASLG	CSA	812	0.0144787	0.0245215	0.0396487
Waist-to-Hip ratio	whr	MAN2B2	CSA	787	0.0123242	0.0240296	0.0379133
Waist-to-Hip ratio	whr	BECN1	CSA	768	0.0135703	0.0238624	0.0363322
Waist-to-Hip ratio	whr	TCTN3	CSA	787	0.0122452	0.0238205	0.0371242
Warfarin	B01AA03	ADM	All	43212	0.000475324	0.000791278	0.00114891
Warfarin	B01AA03	ADM	Male	19851	0.00128588	0.00210516	0.00309276
Warfarin	B01AA03	ADM	EUR	41035	0.00126929	0.00174542	0.00238699
Bread intake	Bread_intake	ADM	EUR	41035	0.000608994	0.000911058	0.00124665
Furosemide|Amiloride |Furosemide	C03CA01	ADM	All	43212	7.63032e-05	0.000190735	0.000393979
Furosemide|Amiloride |Furosemide	C03CA01	ADM	Male	19851	0.000290422	0.000819953	0.00144364
Atenolol	C07AB03	ADM	All	43212	0.00274653	0.0034459	0.00425529
Atenolol	C07AB03	ADM	Female	23361	0.00159704	0.00232625	0.00332838
Atenolol	C07AB03	ADM	Male	19851	0.00418483	0.0053922	0.00650994
Atenolol	C07AB03	ADM	EUR	41035	0.00294529	0.003645	0.00437364
Bisoprolol	C07AB07	ADM	All	43212	0.00124873	0.00164899	0.00207724
Bisoprolol	C07AB07	ADM	Male	19851	0.000743041	0.00121915	0.00184339
Bisoprolol	C07AB07	ADM	EUR	41035	0.000920262	0.00131046	0.00176345
Cereal intake	Cereal_intake	ADM	All	43212	0.000454153	0.000764571	0.00112923
Cereal intake	Cereal_intake	ADM	Male	19851	0.0022877	0.00328319	0.00446484
Cereal intake	Cereal_intake	ADM	EUR	41035	0.000884527	0.00130081	0.00172769
Forced expiratory volume in 1-second (FEV1)	Forced_expiratory_volume_in_1_second__FEV1_	ADM	All	43212	0.00502579	0.00571978	0.00660772
Forced expiratory volume in 1-second (FEV1)	Forced_expiratory_volume_in_1_second__FEV1_	ADM	Female	23361	0.00198302	0.00282443	0.00367623
Forced expiratory volume in 1-second (FEV1)	Forced_expiratory_volume_in_1_second__FEV1_	ADM	Male	19851	0.00179464	0.00259233	0.00359671
Forced expiratory volume in 1-second (FEV1)	Forced_expiratory_volume_in_1_second__FEV1_	ADM	CSA	812	0.00608892	0.016275	0.0298954
Forced expiratory volume in 1-second (FEV1)	Forced_expiratory_volume_in_1_second__FEV1_	ADM	EUR	41035	0.00174498	0.00233215	0.00286331
High light scatter reticulocyte count	High_light_scatter_reticulocyte_count	ADM	All	43212	4.46426e-05	0.000166501	0.000351927
High light scatter reticulocyte count	High_light_scatter_reticulocyte_count	ADM	Female	23361	0.000369866	0.000786865	0.00122357
High light scatter reticulocyte count	High_light_scatter_reticulocyte_count	ADM	EUR	41035	9.91827e-05	0.000242667	0.000478982
Immature reticulocyte fraction	Immature_reticulocyte_fraction	ADM	All	43212	0.000838092	0.00125271	0.00169873
Immature reticulocyte fraction	Immature_reticulocyte_fraction	ADM	Female	23361	3.01445e-05	0.000163957	0.000397329
Immature reticulocyte fraction	Immature_reticulocyte_fraction	ADM	EUR	41035	9.3433e-05	0.00023287	0.000475139
Leisure/social activities	Leisure_social_activities	ADM	All	43212	0.00066376	0.00100533	0.0013222
Leisure/social activities	Leisure_social_activities	ADM	Male	19851	0.00114266	0.00181033	0.00254542
Long-standing illness, disability or infirmity	Long_standing_illness__disability_or_infirmity	ADM	All	43212	0.000782242	0.0010751	0.00150243
Long-standing illness, disability or infirmity	Long_standing_illness__disability_or_infirmity	ADM	Female	23361	0.0018019	0.00247215	0.00320823
Long-standing illness, disability or infirmity	Long_standing_illness__disability_or_infirmity	ADM	Male	19851	0.000513252	0.0008436	0.00137664
Long-standing illness, disability or infirmity	Long_standing_illness__disability_or_infirmity	ADM	EUR	41035	0.000915296	0.00127793	0.00169414
Lymphocyte percentage	Lymphocyte_percentage	ADM	Male	19851	0.00126879	0.00212652	0.00297242
Mean reticulocyte volume	Mean_reticulocyte_volume	ADM	Female	23361	0.00245224	0.00333144	0.00430799
Neutrophill percentage	Neutrophill_percentage	ADM	All	43212	0.00108264	0.00145581	0.00197311
Neutrophill percentage	Neutrophill_percentage	ADM	Female	23361	0.00068748	0.00123286	0.00192266
Neutrophill percentage	Neutrophill_percentage	ADM	EUR	41035	0.00116696	0.00168293	0.00219469
Number of days/week of vigorous physical activity	Number_of_days_week_of_vigorous_physical_activity	ADM	All	43212	0.00124134	0.00166705	0.00224406
Number of days/week of vigorous physical activity	Number_of_days_week_of_vigorous_physical_activity	ADM	EUR	41035	0.00014183	0.000307167	0.000543245
Overall health rating	Overall_health_rating	ADM	Male	19851	0.00313289	0.00393233	0.00494565
Overall health rating	Overall_health_rating	ADM	EUR	41035	0.000592162	0.000938204	0.00130723
Pulse rate, automated reading	Pulse_rate	ADM	All	43212	0.00168124	0.00212869	0.00266183
Pulse rate, automated reading	Pulse_rate	ADM	Female	23361	0.0016832	0.00240134	0.00310121
Pulse rate, automated reading	Pulse_rate	ADM	Male	19851	0.00297958	0.00374579	0.00475625
Pulse rate, automated reading	Pulse_rate	ADM	EUR	41035	0.00199869	0.00267632	0.00333912
Red blood cell (erythrocyte) count	Red_blood_cell__erythrocyte__count	ADM	All	43212	0.00260747	0.00331769	0.00399963
Red blood cell (erythrocyte) count	Red_blood_cell__erythrocyte__count	ADM	Male	19851	0.00481486	0.00617991	0.00764602
Red blood cell (erythrocyte) count	Red_blood_cell__erythrocyte__count	ADM	AFR	839	0.00621476	0.0143356	0.0289478
Red blood cell (erythrocyte) count	Red_blood_cell__erythrocyte__count	ADM	EUR	41035	0.00289712	0.00354925	0.0042799
Red blood cell (erythrocyte) distribution width	Red_blood_cell__erythrocyte__distribution_width	ADM	All	43212	0.00171336	0.00221172	0.00286615
Red blood cell (erythrocyte) distribution width	Red_blood_cell__erythrocyte__distribution_width	ADM	Male	19851	0.00203838	0.00289293	0.00386541
Red blood cell (erythrocyte) distribution width	Red_blood_cell__erythrocyte__distribution_width	ADM	EUR	41035	0.00241269	0.00295266	0.00363469
Systolic blood pressure, automated reading	Systolic_blood_pressure	ADM	Female	23361	2.58456e-07	2.30922e-05	0.000236075
Time blood draw	Time_blood_draw	ADM	All	43212	0.0110365	0.0121677	0.0133744
Time blood draw	Time_blood_draw	ADM	Female	23361	0.0261583	0.0282559	0.0313553
Time blood draw	Time_blood_draw	ADM	Male	19851	0.00391395	0.0050364	0.00628283
Time blood draw	Time_blood_draw	ADM	AFR	839	0.00275548	0.00810117	0.0178893
Time blood draw	Time_blood_draw	ADM	CSA	812	0.0240002	0.0362938	0.0522083
Time blood draw	Time_blood_draw	ADM	EUR	41035	0.0131403	0.0144587	0.0161158
White blood cell (leukocyte) count	White_blood_cell__leukocyte__count	ADM	All	43212	0.000935357	0.00131165	0.00175604
White blood cell (leukocyte) count	White_blood_cell__leukocyte__count	ADM	Female	23361	3.58829e-05	0.00022084	0.000503642
White blood cell (leukocyte) count	White_blood_cell__leukocyte__count	ADM	Male	19851	0.00209841	0.00289329	0.00384083
White blood cell (leukocyte) count	White_blood_cell__leukocyte__count	ADM	EUR	41035	0.00106058	0.00153024	0.00210286
Age	age	ADM	All	43212	0.0154357	0.016809	0.0181663
Age	age	ADM	Female	23361	0.0117786	0.0134643	0.0152847
Age	age	ADM	Male	19851	0.0289852	0.0317401	0.0349059
Age	age	ADM	AFR	839	0.0128277	0.0214926	0.032644
Age	age	ADM	CSA	812	0.0137234	0.0240413	0.0366613
Age	age	ADM	EUR	41035	0.0160304	0.0174403	0.0189603
Albumin	albumin_cleaned	ADM	CSA	812	0.0191718	0.030849	0.0461718
Alcohol consumption	alcohol	ADM	All	43212	0.00338215	0.00408266	0.00475844
Alcohol consumption	alcohol	ADM	Female	23361	0.00419758	0.00541832	0.00631415
Alcohol consumption	alcohol	ADM	Male	19851	0.0045531	0.00584969	0.00694915
Alcohol consumption	alcohol	ADM	EUR	41035	0.00307324	0.00369434	0.00439021
Essential hypertension	bin_401.1	ADM	All	43212	4.82081e-05	0.000171815	0.000315056
Essential hypertension	bin_401.1	ADM	EUR	41035	2.37008e-05	0.000109056	0.000282506
Atrial fibrillation and flutter	bin_427.2	ADM	All	43212	2.96831e-05	0.000126073	0.000272018
Atrial fibrillation and flutter	bin_427.2	ADM	Male	19851	2.74925e-05	0.000218561	0.000554944
Chronic renal failure [CKD]	bin_585.3	ADM	All	43212	0.00161602	0.00237231	0.00295729
Chronic renal failure [CKD]	bin_585.3	ADM	Male	19851	0.000426686	0.00132242	0.00209632
Body mass index	bmi	MEP1B	All	42688	0.0360659	0.0381979	0.0408357
Body mass index	bmi	ADM	Female	23361	0.0814759	0.0856099	0.0903302
Body mass index	bmi	ADM	Male	19851	0.0240398	0.027047	0.0300164
Body mass index	bmi	ADM	AFR	839	0.0775182	0.102361	0.130398
Body mass index	bmi	ADM	CSA	812	0.186048	0.227395	0.257573
Body mass index	bmi	ADM	EUR	41035	0.0616894	0.064168	0.0669623
cis-pQTL score	cis.score	ADM	All	43212	0.0246936	0.0265402	0.0281559
cis-pQTL score	cis.score	ADM	Female	23361	0.0266309	0.0290169	0.0313645
cis-pQTL score	cis.score	ADM	Male	19851	0.0287914	0.0311406	0.0339666
cis-pQTL score	cis.score	ADM	EUR	41035	0.0251505	0.0268121	0.0287518
Glucose	glucose_cleaned	ADM	Female	23361	7.59149e-08	2.69303e-05	0.000171448
HDL cholesterol	hdl_chol_cleaned	ADM	All	43212	0.00756023	0.00855189	0.00976483
HDL cholesterol	hdl_chol_cleaned	ADM	Female	23361	0.0066663	0.00789889	0.00950601
HDL cholesterol	hdl_chol_cleaned	ADM	Male	19851	0.010918	0.0127833	0.0151098
HDL cholesterol	hdl_chol_cleaned	ADM	EUR	41035	0.00762108	0.00878832	0.0100149
IGF-1	igf1_cleaned	ADM	All	43212	0.00741914	0.00859699	0.00971253
IGF-1	igf1_cleaned	ADM	Female	23361	0.00781258	0.00932017	0.0107068
IGF-1	igf1_cleaned	ADM	Male	19851	0.00678555	0.0082503	0.00996811
IGF-1	igf1_cleaned	ADM	AFR	839	0.0308776	0.0501483	0.0712343
IGF-1	igf1_cleaned	ADM	CSA	812	9.29614e-06	0.0019585	0.0110655
IGF-1	igf1_cleaned	ADM	EUR	41035	0.00739941	0.00832014	0.00935074
Creatinine	log_crea_s_cleaned	ADM	Female	23361	0.00230605	0.00320319	0.00415705
Creatinine	log_crea_s_cleaned	ADM	Male	19851	0.00131624	0.00206449	0.00295493
C-reactive protein	log_crp_cleaned	ADM	All	43212	0.00630122	0.00739313	0.00850108
C-reactive protein	log_crp_cleaned	ADM	Female	23361	0.00417295	0.00505216	0.00626562
C-reactive protein	log_crp_cleaned	ADM	Male	19851	0.00376327	0.00484363	0.0062238
C-reactive protein	log_crp_cleaned	ADM	EUR	41035	0.0053057	0.0062396	0.00718092
Cystatin C	log_cysc_cleaned	ADM	All	43212	0.191042	0.194527	0.198718
Cystatin C	log_cysc_cleaned	ADM	Female	23361	0.144863	0.150604	0.156244
Cystatin C	log_cysc_cleaned	ADM	Male	19851	0.135471	0.141129	0.147138
Cystatin C	log_cysc_cleaned	ADM	AFR	839	0.199315	0.24185	0.297372
Cystatin C	log_cysc_cleaned	ADM	CSA	812	0.254753	0.290674	0.325803
Cystatin C	log_cysc_cleaned	ADM	EUR	41035	0.195	0.199125	0.203389
Gamma glutamyltransferase	log_ggt_cleaned	ADM	Male	19851	1.76651e-07	4.08874e-05	0.000238869
Testosterone	log_testo_cleaned	ADM	All	43212	0.00494239	0.00571088	0.00665183
Testosterone	log_testo_cleaned	ADM	Male	19851	0.000282192	0.000675241	0.00118645
Testosterone	log_testo_cleaned	ADM	EUR	41035	0.00508517	0.00590545	0.00692234
Triglycerides	log_total_tg_cleaned	ADM	All	43212	0.00435326	0.00517103	0.0059368
Triglycerides	log_total_tg_cleaned	ADM	Female	23361	0.0052121	0.00647901	0.00778149
Triglycerides	log_total_tg_cleaned	ADM	Male	19851	0.00916615	0.0107675	0.0125798
Triglycerides	log_total_tg_cleaned	ADM	EUR	41035	0.00398773	0.00479451	0.00576031
Ancestry	pop	ADM	All	43212	0.0153335	0.0172858	0.0190727
Ancestry	pop	ADM	Female	23361	0.0168399	0.0201236	0.0229836
Ancestry	pop	ADM	Male	19851	0.0191154	0.0218406	0.0251418
Sex	sex	ADM	AFR	839	0.0889456	0.112815	0.146804
Total protein	total_prot_cleaned	ADM	All	43212	0.0273648	0.0289804	0.0308254
Total protein	total_prot_cleaned	ADM	Female	23361	0.0282046	0.0308938	0.0337312
Total protein	total_prot_cleaned	ADM	Male	19851	0.0272882	0.030299	0.0330612
Total protein	total_prot_cleaned	ADM	AFR	839	0.00432678	0.0116648	0.0217252
Total protein	total_prot_cleaned	ADM	EUR	41035	0.028268	0.0300241	0.0319844
trans-pQTL score	trans.score	ADM	All	43212	0.0102638	0.0115077	0.0128305
trans-pQTL score	trans.score	ADM	Female	23361	0.00773911	0.00913284	0.0104917
trans-pQTL score	trans.score	ADM	Male	19851	0.00851344	0.0104082	0.0125127
trans-pQTL score	trans.score	ADM	EUR	41035	0.00989869	0.0111843	0.0123694
Urate	urate_cleaned	ADM	All	43212	0.00661649	0.00758773	0.00859168
Urate	urate_cleaned	ADM	Female	23361	0.00639405	0.00776973	0.00922233
Urate	urate_cleaned	ADM	Male	19851	0.00541308	0.00662078	0.00817597
Urate	urate_cleaned	ADM	EUR	41035	0.0113102	0.0125695	0.013724
Vitamin D	vitd_cleaned	ADM	EUR	41035	0.000778741	0.00113621	0.00156436
Waist-to-Hip ratio	whr	CRIP2	AFR	818	0.0134807	0.0231848	0.0397058
Cereal intake	Cereal_intake	ADRA2A	All	40497	0.000209258	0.000399418	0.000684373
Cereal intake	Cereal_intake	ADRA2A	Female	21931	0.000214275	0.000528482	0.000980899
Cereal intake	Cereal_intake	ADRA2A	EUR	38440	0.000493921	0.000800998	0.00115299
Diclofenac	D11AX18	ADRA2A	CSA	757	0.00825518	0.0231505	0.0295574
Forced expiratory volume in 1-second (FEV1)	Forced_expiratory_volume_in_1_second__FEV1_	ADRA2A	Male	18566	6.21182e-05	0.000269733	0.0006285
Salt added to food	Salt_added_to_food	ADRA2A	AFR	804	0.000475856	0.0039549	0.0120317
Age	age	ADRA2A	EUR	38440	0.000462865	0.000821925	0.0011664
Celiac disease	bin_557.1	ADRA2A	EUR	38440	0.000107577	0.000280162	0.000564921
Triglycerides	log_total_tg_cleaned	ADRA2A	All	40497	0.000851287	0.00121959	0.00171199
Triglycerides	log_total_tg_cleaned	ADRA2A	EUR	38440	0.000185797	0.000378124	0.000678316
Smoking	smoking	ADRA2A	All	40497	0.00110134	0.00150202	0.00200405
Smoking	smoking	ADRA2A	Female	21931	0.00100055	0.00159139	0.00229692
Smoking	smoking	ADRA2A	EUR	38440	0.000902407	0.0013288	0.00186328
Total protein	total_prot_cleaned	ADRA2A	All	40497	9.93585e-05	0.000244235	0.000470141
Total protein	total_prot_cleaned	ADRA2A	Female	21931	5.88196e-07	7.63934e-05	0.000319224
Total protein	total_prot_cleaned	ADRA2A	EUR	38440	0.00112888	0.00153926	0.00202841
trans-pQTL score	trans.score	ADRA2A	Male	18566	7.28269e-05	0.000282884	0.000647595
trans-pQTL score	trans.score	ADRA2A	EUR	38440	0.000788413	0.00117836	0.0015848
Urate	urate_cleaned	ADRA2A	EUR	38440	0.000152963	0.000348596	0.000666187
Date of attending assessment centre	Date_of_attending_assessment_centre	AFAP1	All	40877	0.000300194	0.00053454	0.000813993
Date of attending assessment centre	Date_of_attending_assessment_centre	AFAP1	Female	22122	0.000453054	0.000850202	0.00134148
Date of attending assessment centre	Date_of_attending_assessment_centre	AFAP1	Male	18755	0.000288487	0.000696578	0.00129381
Date of attending assessment centre	Date_of_attending_assessment_centre	AFAP1	EUR	38819	0.000403726	0.000661696	0.000986406
Mean corpuscular haemoglobin concentration	Mean_corpuscular_haemoglobin_concentration	AFAP1	EUR	38819	2.64673e-08	4.92733e-06	4.91566e-05
Mean platelet (thrombocyte) volume	Mean_platelet__thrombocyte__volume	AFAP1	All	40877	0.00604542	0.00696086	0.00783902
Mean platelet (thrombocyte) volume	Mean_platelet__thrombocyte__volume	AFAP1	Female	22122	0.01058	0.0122995	0.0140463
Mean platelet (thrombocyte) volume	Mean_platelet__thrombocyte__volume	AFAP1	Male	18755	0.00515639	0.00661206	0.00824574
Mean platelet (thrombocyte) volume	Mean_platelet__thrombocyte__volume	AFAP1	EUR	38819	0.00893025	0.0101462	0.0114086
Platelet crit	Platelet_crit	AFAP1	All	40877	0.0188597	0.0204464	0.0222464
Platelet crit	Platelet_crit	AFAP1	Female	22122	0.023353	0.0257945	0.0283441
Platelet crit	Platelet_crit	AFAP1	Male	18755	0.0197349	0.0221508	0.0253662
Platelet crit	Platelet_crit	AFAP1	EUR	38819	0.0190239	0.0205674	0.0223187
Time blood draw	Time_blood_draw	AFAP1	All	40877	0.000437438	0.000727667	0.00119307
Time blood draw	Time_blood_draw	AFAP1	Female	22122	0.000181711	0.00040518	0.000764142
Time blood draw	Time_blood_draw	AFAP1	EUR	38819	0.000694819	0.00101912	0.0014127
Age	age	AFAP1	All	40877	0.00589691	0.00670325	0.00779422
Age	age	AFAP1	Female	22122	0.0110417	0.0130373	0.0149578
Age	age	AFAP1	Male	18755	0.00167359	0.00253759	0.00340685
Age	age	AFAP1	CSA	761	0.00209747	0.00717724	0.0191365
Age	age	AFAP1	EUR	38819	0.00415254	0.0049238	0.00593458
Calcium	ca_cleaned	AFAP1	EUR	38819	1.14052e-05	0.000100842	0.000264638
Centre	centre	AFAP1	All	40877	0.00406812	0.00497009	0.00579976
Centre	centre	AFAP1	Female	22122	0.00422237	0.00520175	0.00657891
Centre	centre	AFAP1	Male	18755	0.00790299	0.00931069	0.0108317
Centre	centre	AFAP1	EUR	38819	0.00330327	0.00385899	0.00455082
cis-pQTL score	cis.score	AFAP1	All	40877	0.50502	0.508798	0.512813
cis-pQTL score	cis.score	AFAP1	Female	22122	0.518209	0.522652	0.527999
cis-pQTL score	cis.score	AFAP1	Male	18755	0.509253	0.514484	0.519856
cis-pQTL score	cis.score	AFAP1	AFR	799	0.0598958	0.105881	0.118886
cis-pQTL score	cis.score	AFAP1	CSA	761	0.332148	0.362997	0.406825
cis-pQTL score	cis.score	AFAP1	EUR	38819	0.523416	0.527196	0.530543
Glycated haemoglobin (HbA1c)	hba1c_cleaned	AFAP1	EUR	38819	2.7505e-05	0.000119612	0.000277824
Alkaline phosphatase	log_alp_cleaned	AFAP1	Female	22122	0.000150114	0.000397369	0.000765243
Testosterone	log_testo_cleaned	AFAP1	Male	18755	8.48578e-09	1.03587e-05	0.000105652
Triglycerides	log_total_tg_cleaned	AFAP1	All	40877	0.00225963	0.0029544	0.00359928
Triglycerides	log_total_tg_cleaned	AFAP1	Female	22122	0.00105153	0.00163003	0.00244458
Triglycerides	log_total_tg_cleaned	AFAP1	Male	18755	0.00350638	0.00451247	0.0059412
Triglycerides	log_total_tg_cleaned	AFAP1	EUR	38819	0.00228785	0.00291975	0.00350115
Ancestry	pop	AFAP1	All	40877	0.00115969	0.00154996	0.00217946
Sex	sex	AFAP1	All	40877	0.00148922	0.0019214	0.00248865
Sex	sex	AFAP1	EUR	38819	0.00279972	0.00350758	0.00428526
SHBG	shbg_cleaned	AFAP1	All	40877	2.47018e-05	0.000121993	0.000305173
SHBG	shbg_cleaned	AFAP1	EUR	38819	1.66306e-09	4.29828e-06	6.02747e-05
trans-pQTL score	trans.score	AFAP1	All	40877	0.00234351	0.0029147	0.00356895
trans-pQTL score	trans.score	AFAP1	EUR	38819	0.000713504	0.0010207	0.00149895
Urate	urate_cleaned	AFAP1	All	40877	1.63581e-08	1.11468e-05	8.34682e-05
Insulin	A10A	AFM	All	41869	0.0017053	0.00235844	0.00305812
Insulin	A10A	AFM	Female	22661	4.31787e-05	0.000238987	0.000496078
Insulin	A10A	AFM	Male	19208	0.005236	0.0067257	0.00812601
Insulin	A10A	AFM	EUR	39749	0.00168705	0.00219192	0.00280619
Simvastatin	C10AA01	AFM	All	41869	0.00123814	0.0016724	0.00220567
Simvastatin	C10AA01	AFM	Female	22661	0.000257428	0.000578194	0.00100927
Simvastatin	C10AA01	AFM	Male	19208	1.59211e-05	0.00013606	0.000421493
Simvastatin	C10AA01	AFM	EUR	39749	0.000488279	0.000776634	0.00122274
Atorvastatin	C10AA05	AFM	Male	19208	0.00116755	0.00192376	0.00271006
Fenofibrate	C10AB05	AFM	All	41869	0.00109449	0.00163336	0.00227901
Fenofibrate	C10AB05	AFM	Female	22661	0.00374101	0.00601083	0.00695889
Fenofibrate	C10AB05	AFM	Male	19208	0.00574364	0.00826116	0.00983891
Fenofibrate	C10AB05	AFM	CSA	784	0.0353438	0.0728274	0.0801787
Fenofibrate	C10AB05	AFM	EUR	39749	0.00192998	0.00295476	0.0039199
Diastolic blood pressure, automated reading	Diastolic_blood_pressure	AFM	All	41869	0.000489547	0.000792868	0.00117531
Diastolic blood pressure, automated reading	Diastolic_blood_pressure	AFM	Female	22661	2.13688e-08	1.55365e-05	0.000118928
Diastolic blood pressure, automated reading	Diastolic_blood_pressure	AFM	Male	19208	0.000919824	0.00158852	0.00232839
Diastolic blood pressure, automated reading	Diastolic_blood_pressure	AFM	EUR	39749	0.000878447	0.00123307	0.00175481
Forced expiratory volume in 1-second (FEV1)	Forced_expiratory_volume_in_1_second__FEV1_	AFM	All	41869	5.14363e-08	1.64912e-05	0.000121938
Forced expiratory volume in 1-second (FEV1)	Forced_expiratory_volume_in_1_second__FEV1_	AFM	EUR	39749	0.000288227	0.000550514	0.000885421
Conjugated Estrogens	G03CA57	AFM	All	41869	0.00177689	0.0024436	0.00297222
Conjugated Estrogens	G03CA57	AFM	Female	22661	0.00215601	0.00297511	0.00403934
Conjugated Estrogens	G03CA57	AFM	EUR	39749	0.00172087	0.00235702	0.00305087
Tibolone	G03CX01	AFM	All	41869	0.000828131	0.00146319	0.00216956
Tibolone	G03CX01	AFM	Female	22661	0.0019831	0.00287767	0.00351747
Haemoglobin concentration	Haemoglobin_concentration	AFM	All	41869	0.0146973	0.0160639	0.0175876
Haemoglobin concentration	Haemoglobin_concentration	AFM	Female	22661	0.00639165	0.00764681	0.00921907
Haemoglobin concentration	Haemoglobin_concentration	AFM	Male	19208	0.0237474	0.0264308	0.0293377
Haemoglobin concentration	Haemoglobin_concentration	AFM	EUR	39749	0.0135352	0.0150557	0.0166238
High light scatter reticulocyte count	High_light_scatter_reticulocyte_count	AFM	All	41869	0.00612712	0.00708463	0.00811187
High light scatter reticulocyte count	High_light_scatter_reticulocyte_count	AFM	Female	22661	0.00466126	0.00572813	0.00711315
High light scatter reticulocyte count	High_light_scatter_reticulocyte_count	AFM	Male	19208	0.0072516	0.00872796	0.0103752
High light scatter reticulocyte count	High_light_scatter_reticulocyte_count	AFM	AFR	825	1.52083e-05	0.00167221	0.00716809
High light scatter reticulocyte count	High_light_scatter_reticulocyte_count	AFM	EUR	39749	0.00712286	0.0080804	0.00917801
Tamoxifen	L02BA01	AFM	All	41869	0.00316255	0.00388401	0.00457311
Tamoxifen	L02BA01	AFM	Female	22661	0.00293694	0.0042048	0.00522034
Tamoxifen	L02BA01	AFM	EUR	39749	0.00272976	0.00350227	0.0041544
Bicalutamide	L02BB03	AFM	Male	19208	0.00119575	0.00252413	0.00261765
Lymphocyte count	Lymphocyte_count	AFM	All	41869	1.38944e-06	4.16344e-05	0.000131531
Lymphocyte count	Lymphocyte_count	AFM	Female	22661	0.00113362	0.00171602	0.00245347
Lymphocyte count	Lymphocyte_count	AFM	EUR	39749	1.77605e-05	8.79751e-05	0.000227015
Lymphocyte percentage	Lymphocyte_percentage	AFM	All	41869	0.00108387	0.00150094	0.00197444
Lymphocyte percentage	Lymphocyte_percentage	AFM	Male	19208	0.00320612	0.00427195	0.00549877
Lymphocyte percentage	Lymphocyte_percentage	AFM	EUR	39749	0.000871321	0.00123181	0.00172642
Number of days/week of vigorous physical activity	Number_of_days_week_of_vigorous_physical_activity	AFM	EUR	39749	0.000178585	0.000332225	0.000574388
Platelet crit	Platelet_crit	AFM	Male	19208	0.00102064	0.00176468	0.00258433
Systolic blood pressure, automated reading	Systolic_blood_pressure	AFM	All	41869	3.91461e-07	3.06348e-05	0.000126503
Systolic blood pressure, automated reading	Systolic_blood_pressure	AFM	Female	22661	0.00039449	0.000716799	0.00116199
Systolic blood pressure, automated reading	Systolic_blood_pressure	AFM	EUR	39749	1.98727e-07	2.90492e-05	0.000152754
Age	age	AFM	All	41869	0.00797491	0.00907496	0.0101803
Age	age	AFM	Female	22661	0.00642771	0.0080925	0.00966065
Age	age	AFM	Male	19208	0.00930514	0.0110586	0.0125933
Age	age	AFM	CSA	784	0.000487118	0.00389333	0.0116811
Age	age	AFM	EUR	39749	0.00699635	0.00793255	0.00903754
Albumin	albumin_cleaned	AFM	All	41869	0.00832999	0.00923471	0.0103338
Albumin	albumin_cleaned	AFM	Female	22661	0.00368605	0.00468201	0.00581962
Albumin	albumin_cleaned	AFM	Male	19208	0.012603	0.0146683	0.0171755
Albumin	albumin_cleaned	AFM	AFR	825	0.0301272	0.0472681	0.069282
Albumin	albumin_cleaned	AFM	EUR	39749	0.00568939	0.00664461	0.0077674
Type 1 diabetes	bin_250.1	AFM	All	41869	1.30988e-07	6.14455e-05	0.000173647
Epilepsy, recurrent seizures, convulsions	bin_345	AFM	Male	19208	0.000651061	0.0011905	0.00192556
Body mass index	bmi	CYTL1	All	41871	0.0352538	0.0378475	0.0399093
Body mass index	bmi	AFM	Female	22661	0.0210516	0.0234166	0.026007
Body mass index	bmi	AFM	Male	19208	0.018548	0.0212442	0.0236391
Body mass index	bmi	AFM	AFR	825	0.0264739	0.0399817	0.0559804
Body mass index	bmi	AFM	CSA	784	0.0222957	0.0342454	0.0502188
Body mass index	bmi	AFM	EUR	39749	0.0212455	0.0230133	0.0249387
Calcium	ca_cleaned	AFM	All	41869	0.000106004	0.000263558	0.000461369
Calcium	ca_cleaned	AFM	Female	22661	2.91131e-08	6.58172e-06	8.12672e-05
Calcium	ca_cleaned	AFM	EUR	39749	6.67762e-05	0.000210093	0.000424049
cis-pQTL score	cis.score	AFM	All	41869	0.0124449	0.0154734	0.0175856
cis-pQTL score	cis.score	AFM	Female	22661	0.0198993	0.0250925	0.0275359
cis-pQTL score	cis.score	AFM	Male	19208	0.0142653	0.0183805	0.0205761
cis-pQTL score	cis.score	AFM	EUR	39749	0.0121844	0.01497	0.0173531
Glycated haemoglobin (HbA1c)	hba1c_cleaned	AFM	All	41869	0.0025891	0.00313989	0.00387086
Glycated haemoglobin (HbA1c)	hba1c_cleaned	AFM	Female	22661	0.00128043	0.0018432	0.00274626
Glycated haemoglobin (HbA1c)	hba1c_cleaned	AFM	Male	19208	0.00493901	0.00613428	0.00743235
Glycated haemoglobin (HbA1c)	hba1c_cleaned	AFM	EUR	39749	0.00291738	0.00352153	0.00437421
HDL cholesterol	hdl_chol_cleaned	AFM	All	41869	0.00117393	0.00167589	0.00226705
HDL cholesterol	hdl_chol_cleaned	AFM	Female	22661	0.0101765	0.0116623	0.0132776
HDL cholesterol	hdl_chol_cleaned	AFM	EUR	39749	0.0037533	0.00455146	0.00544348
IGF-1	igf1_cleaned	AFM	Female	22661	0.004921	0.00595477	0.00711737
IGF-1	igf1_cleaned	AFM	EUR	39749	0.00470816	0.00557062	0.006426
LDL direct	ldl_chol_cleaned	AFM	All	41869	0.000439054	0.000699421	0.00106494
LDL direct	ldl_chol_cleaned	AFM	EUR	39749	0.000351334	0.000616431	0.000966369
Alkaline phosphatase	log_alp_cleaned	AFM	All	41869	0.00907814	0.0101174	0.0110731
Alkaline phosphatase	log_alp_cleaned	AFM	Male	19208	0.00855532	0.010319	0.0122665
Alkaline phosphatase	log_alp_cleaned	AFM	EUR	39749	0.00681252	0.00788318	0.00925878
Alanine aminotransferase	log_alt_cleaned	AFM	All	41869	0.0153707	0.0169986	0.0182499
Alanine aminotransferase	log_alt_cleaned	AFM	Female	22661	0.00914173	0.0105066	0.0122036
Alanine aminotransferase	log_alt_cleaned	AFM	Male	19208	0.0201103	0.0230707	0.0252934
Alanine aminotransferase	log_alt_cleaned	AFM	CSA	784	0.0488873	0.0690666	0.0912143
Alanine aminotransferase	log_alt_cleaned	AFM	EUR	39749	0.0193585	0.0207422	0.0222961
Creatinine	log_crea_s_cleaned	AFM	All	41869	0.0051928	0.00602667	0.00700461
Creatinine	log_crea_s_cleaned	AFM	Female	22661	0.00421356	0.00515634	0.00618476
Creatinine	log_crea_s_cleaned	AFM	Male	19208	0.00184134	0.00255742	0.00363616
Creatinine	log_crea_s_cleaned	AFM	AFR	825	7.39503e-05	0.00260879	0.00785519
Creatinine	log_crea_s_cleaned	AFM	EUR	39749	0.00441841	0.00530479	0.00611886
Gamma glutamyltransferase	log_ggt_cleaned	AFM	All	41869	0.00191488	0.00241478	0.00295406
Gamma glutamyltransferase	log_ggt_cleaned	AFM	Female	22661	0.000423019	0.000828738	0.00132864
Gamma glutamyltransferase	log_ggt_cleaned	AFM	Male	19208	0.00181534	0.00259536	0.00369416
Gamma glutamyltransferase	log_ggt_cleaned	AFM	EUR	39749	0.00267053	0.00336702	0.00410268
Testosterone	log_testo_cleaned	AFM	All	41869	0.0135013	0.0149593	0.0165088
Testosterone	log_testo_cleaned	AFM	Male	19208	0.00206863	0.00298208	0.00401253
Testosterone	log_testo_cleaned	AFM	EUR	39749	0.0121405	0.01324	0.0146909
Triglycerides	log_total_tg_cleaned	AFM	All	41869	0.0139186	0.0153222	0.0165502
Triglycerides	log_total_tg_cleaned	AFM	Female	22661	0.0232787	0.0253481	0.0277342
Triglycerides	log_total_tg_cleaned	AFM	Male	19208	0.0159558	0.0181357	0.0205408
Triglycerides	log_total_tg_cleaned	AFM	AFR	825	0.00461634	0.0115557	0.0187493
Triglycerides	log_total_tg_cleaned	AFM	CSA	784	6.66511e-05	0.00212703	0.00840531
Triglycerides	log_total_tg_cleaned	AFM	EUR	39749	0.0133283	0.0147915	0.0159987
Ancestry	pop	AFM	All	41869	0.00304289	0.0037438	0.0044647
Ancestry	pop	AFM	Male	19208	0.00372684	0.00472191	0.00603161
SHBG	shbg_cleaned	AFM	Female	22661	8.84915e-07	7.83531e-05	0.000318301
Total protein	total_prot_cleaned	AFM	Male	19208	2.97714e-07	5.90637e-05	0.000263012
trans-pQTL score	trans.score	AFM	All	41869	0.0129721	0.0144029	0.0158431
trans-pQTL score	trans.score	AFM	Female	22661	0.00696379	0.00857467	0.0100804
trans-pQTL score	trans.score	AFM	Male	19208	0.0115256	0.013527	0.0151172
trans-pQTL score	trans.score	AFM	AFR	825	1.77276e-06	0.0010962	0.00924993
trans-pQTL score	trans.score	AFM	CSA	784	0.0270133	0.0436248	0.065147
trans-pQTL score	trans.score	AFM	EUR	39749	0.00864814	0.00991163	0.0113018
Urate	urate_cleaned	AFM	All	41869	0.00548853	0.0063792	0.00751569
Urate	urate_cleaned	AFM	Female	22661	0.0124419	0.0145875	0.0165688
Urate	urate_cleaned	AFM	Male	19208	0.00192488	0.00280539	0.0037348
Urate	urate_cleaned	AFM	EUR	39749	0.00420033	0.00490432	0.00574372
Urea	urea_cleaned	AFM	All	41869	0.00319577	0.00390333	0.00453883
Urea	urea_cleaned	AFM	Female	22661	0.00434466	0.00539956	0.00671429
Urea	urea_cleaned	AFM	Male	19208	0.00166202	0.00246662	0.00341341
Urea	urea_cleaned	AFM	EUR	39749	0.0007229	0.0010649	0.0014504
Vitamin D	vitd_cleaned	AFM	All	41869	0.000796052	0.00121255	0.00160683
Vitamin D	vitd_cleaned	AFM	Male	19208	0.000691779	0.00124211	0.001915
Vitamin D	vitd_cleaned	AFM	EUR	39749	0.000421586	0.000664509	0.00104778
Waist-to-Hip ratio	whr	NUDT5	CSA	804	0.0118943	0.0230228	0.0392401
Waist-to-Hip ratio	whr	PSME2	CSA	796	0.0128111	0.0227829	0.036634
Waist-to-Hip ratio	whr	CNP	CSA	767	0.0139469	0.0227483	0.0365365
Waist-to-Hip ratio	whr	OXT	AFR	838	0.0133126	0.0226239	0.0319738
Waist-to-Hip ratio	whr	FGF21	AFR	836	0.0106329	0.0223559	0.0356256
Metformin	A10BA02	AFP	All	42327	0.00139855	0.00182554	0.00221103
Metformin	A10BA02	AFP	Male	19425	0.00142205	0.00212845	0.00291336
Metformin	A10BA02	AFP	EUR	40216	0.0014187	0.00192275	0.00243395
Gliclazide	A10BB09	AFP	All	42327	0.000508091	0.000806403	0.00116752
Gliclazide	A10BB09	AFP	Male	19425	1.6383e-06	0.00010628	0.000355226
Simvastatin	C10AA01	AFP	All	42327	4.88268e-05	0.000153593	0.000322533
Cereal intake	Cereal_intake	AFP	All	42327	0.000858068	0.00128851	0.00171023
Cereal intake	Cereal_intake	AFP	Male	19425	0.000791164	0.00134564	0.00212942
Cereal intake	Cereal_intake	AFP	EUR	40216	0.00098318	0.00141031	0.00180658
Fresh fruit intake	Fresh_fruit_intake	AFP	Male	19425	0.000577117	0.00101259	0.00163268
Haemoglobin concentration	Haemoglobin_concentration	AFP	Female	22902	0.00085766	0.00149293	0.00209516
Haemoglobin concentration	Haemoglobin_concentration	AFP	EUR	40216	0.000231877	0.000399493	0.000672798
Heel bone mineral density (BMD) T-score, automated	Heel_bone_mineral_density__BMD__T_score__automated	AFP	All	42327	0.000256857	0.000511532	0.000769937
Heel bone mineral density (BMD) T-score, automated	Heel_bone_mineral_density__BMD__T_score__automated	AFP	EUR	40216	0.00018774	0.000366428	0.000620472
Phenytoin	N03AB02	AFP	All	42327	0.000387459	0.000790333	0.00117675
Phenytoin	N03AB02	AFP	Male	19425	0.000640368	0.00126177	0.00186795
Carbamazepine	N03AF01	AFP	All	42327	0.000889025	0.00134153	0.00192097
Carbamazepine	N03AF01	AFP	Female	22902	0.000599447	0.00132933	0.00215588
Carbamazepine	N03AF01	AFP	EUR	40216	0.00199192	0.00304448	0.00398096
Poultry intake	Poultry_intake	AFP	All	42327	0.00142953	0.0018828	0.00241557
Poultry intake	Poultry_intake	AFP	Female	22902	0.00125491	0.0020484	0.00282928
Poultry intake	Poultry_intake	AFP	EUR	40216	0.00139959	0.00187699	0.00240344
Height	Standing_height	AFP	Female	22902	0.00187664	0.00258728	0.0033394
Age	age	AFP	All	42327	0.0452302	0.047585	0.0500307
Age	age	AFP	Female	22902	0.0787421	0.0830518	0.0867743
Age	age	AFP	Male	19425	0.017085	0.0192484	0.0213028
Age	age	AFP	CSA	795	0.0891929	0.11395	0.141191
Age	age	AFP	EUR	40216	0.0439492	0.046831	0.0488391
Albumin	albumin_cleaned	AFP	All	42327	0.000330683	0.000598058	0.000914727
Albumin	albumin_cleaned	AFP	Female	22902	0.0032439	0.00419895	0.00549512
Albumin	albumin_cleaned	AFP	EUR	40216	0.000992484	0.00139689	0.00190456
Alcohol consumption	alcohol	AFP	All	42327	0.00186536	0.00243921	0.00294647
Alcohol consumption	alcohol	AFP	Female	22902	0.00139047	0.00201222	0.00265416
Alcohol consumption	alcohol	AFP	Male	19425	0.00216558	0.00306306	0.00411326
Alcohol consumption	alcohol	AFP	EUR	40216	0.000797854	0.00111428	0.0015179
Urinary incontinence	bin_599.4	AFP	Female	22902	1.8078e-05	0.000171143	0.000458741
Obstetrical/birth trauma	bin_665	AFP	EUR	40216	0.000386009	0.000709335	0.0011289
Body mass index	bmi	AFP	Male	19425	0.00131263	0.00196078	0.00277367
Body mass index	bmi	AFP	EUR	40216	0.000419319	0.000715938	0.00104768
Calcium	ca_cleaned	AFP	All	42327	0.000829339	0.00120094	0.00168597
Calcium	ca_cleaned	AFP	Female	22902	7.3085e-05	0.000280727	0.000547638
Calcium	ca_cleaned	AFP	EUR	40216	0.000129458	0.000282606	0.000482584
cis-pQTL score	cis.score	AFP	All	42327	0.0221969	0.023582	0.0256492
cis-pQTL score	cis.score	AFP	Female	22902	0.0231623	0.0253784	0.027994
cis-pQTL score	cis.score	AFP	Male	19425	0.0171257	0.0191874	0.0211069
cis-pQTL score	cis.score	AFP	AFR	815	0.006991	0.0174811	0.0329184
cis-pQTL score	cis.score	AFP	EUR	40216	0.0174216	0.0187729	0.0205281
HDL cholesterol	hdl_chol_cleaned	AFP	All	42327	0.00218351	0.00274692	0.00335174
HDL cholesterol	hdl_chol_cleaned	AFP	Female	22902	0.00205609	0.00285713	0.00384723
HDL cholesterol	hdl_chol_cleaned	AFP	Male	19425	0.00611392	0.00719796	0.00883558
HDL cholesterol	hdl_chol_cleaned	AFP	EUR	40216	0.0041775	0.00500291	0.00591392
IGF-1	igf1_cleaned	AFP	All	42327	0.00218038	0.00279511	0.00352185
IGF-1	igf1_cleaned	AFP	Female	22902	0.0012658	0.00189182	0.00262228
IGF-1	igf1_cleaned	AFP	Male	19425	0.00134134	0.00206108	0.00282211
IGF-1	igf1_cleaned	AFP	EUR	40216	0.00146083	0.00191025	0.00249558
LDL direct	ldl_chol_cleaned	AFP	All	42327	0.00262013	0.00316333	0.00383878
LDL direct	ldl_chol_cleaned	AFP	Female	22902	0.00133123	0.0020509	0.00306387
LDL direct	ldl_chol_cleaned	AFP	Male	19425	0.00114567	0.00173166	0.00264224
LDL direct	ldl_chol_cleaned	AFP	EUR	40216	0.00206277	0.00256813	0.00327712
Alanine aminotransferase	log_alt_cleaned	AFP	Female	22902	0.000110585	0.000336213	0.000720658
Aspartate aminotransferase	log_ast_cleaned	AFP	All	42327	0.000162941	0.000320688	0.000564523
Aspartate aminotransferase	log_ast_cleaned	AFP	Male	19425	0.00085992	0.00143612	0.00217758
Aspartate aminotransferase	log_ast_cleaned	AFP	EUR	40216	6.62149e-05	0.000229555	0.000449229
Creatinine	log_crea_s_cleaned	AFP	All	42327	0.00038243	0.000640529	0.00100189
Creatinine	log_crea_s_cleaned	AFP	Female	22902	0.00112469	0.00160342	0.00214715
Creatinine	log_crea_s_cleaned	AFP	EUR	40216	1.13948e-05	7.85458e-05	0.00021216
C-reactive protein	log_crp_cleaned	AFP	All	42327	0.00363813	0.00435879	0.00536972
C-reactive protein	log_crp_cleaned	AFP	Female	22902	0.00447501	0.00549359	0.006832
C-reactive protein	log_crp_cleaned	AFP	EUR	40216	0.000915338	0.00132987	0.00187494
Gamma glutamyltransferase	log_ggt_cleaned	AFP	All	42327	0.00653794	0.00736898	0.00842797
Gamma glutamyltransferase	log_ggt_cleaned	AFP	Female	22902	0.00441815	0.00529121	0.00645977
Gamma glutamyltransferase	log_ggt_cleaned	AFP	Male	19425	0.0048321	0.00616324	0.00761633
Gamma glutamyltransferase	log_ggt_cleaned	AFP	CSA	795	0.0300658	0.0427878	0.0607512
Gamma glutamyltransferase	log_ggt_cleaned	AFP	EUR	40216	0.00610708	0.00708794	0.00796829
Triglycerides	log_total_tg_cleaned	AFP	All	42327	0.00318697	0.00391163	0.00461778
Triglycerides	log_total_tg_cleaned	AFP	Female	22902	0.00137937	0.00196122	0.00275789
Triglycerides	log_total_tg_cleaned	AFP	Male	19425	0.00444156	0.00557083	0.00667368
Triglycerides	log_total_tg_cleaned	AFP	EUR	40216	0.00491698	0.00587621	0.00684973
Ancestry	pop	AFP	All	42327	0.00141001	0.00192187	0.00252883
Sex	sex	AFP	All	42327	0.000385958	0.000624958	0.000948442
Sex	sex	AFP	EUR	40216	0.00112295	0.0015777	0.00199
trans-pQTL score	trans.score	AFP	All	42327	0.1269	0.130825	0.134335
trans-pQTL score	trans.score	AFP	Female	22902	0.128306	0.133154	0.137302
trans-pQTL score	trans.score	AFP	Male	19425	0.102896	0.106755	0.112218
trans-pQTL score	trans.score	AFP	AFR	815	0.118391	0.138794	0.16368
trans-pQTL score	trans.score	AFP	CSA	795	0.0157125	0.0273368	0.0451831
trans-pQTL score	trans.score	AFP	EUR	40216	0.122106	0.126454	0.130101
Urea	urea_cleaned	AFP	All	42327	0.00262274	0.00325459	0.00387071
Urea	urea_cleaned	AFP	Male	19425	0.00391118	0.0051069	0.00639346
Urea	urea_cleaned	AFP	EUR	40216	0.00210314	0.00262259	0.00325926
LDL direct	ldl_chol_cleaned	AGBL2	All	40523	0.000210794	0.000443467	0.000705889
Urea	urea_cleaned	AGBL2	All	40523	0.000404254	0.00066519	0.000995317
Urea	urea_cleaned	AGBL2	Male	18603	0.000296475	0.000670756	0.00110258
Urea	urea_cleaned	AGBL2	EUR	38483	0.000894886	0.00131347	0.00177627
Prednisolone	A07EA01	AGER	All	42633	0.000804498	0.00141299	0.00193037
Prednisolone	A07EA01	AGER	Female	23064	0.00101091	0.00184963	0.00283846
Prednisolone	A07EA01	AGER	EUR	40493	0.000822121	0.00133324	0.00189564
Atenolol	C07AB03	AGER	All	42633	0.00139328	0.00180156	0.00234483
Atenolol	C07AB03	AGER	Female	23064	0.00103167	0.00166738	0.00241704
Atenolol	C07AB03	AGER	Male	19569	0.00272763	0.00356328	0.00471785
Atenolol	C07AB03	AGER	EUR	40493	0.00330506	0.00405376	0.00500797
Diastolic blood pressure, automated reading	Diastolic_blood_pressure	AGER	All	42633	1.26653e-05	7.30339e-05	0.000184368
Diastolic blood pressure, automated reading	Diastolic_blood_pressure	AGER	Female	23064	0.000863385	0.00133485	0.00202245
Diastolic blood pressure, automated reading	Diastolic_blood_pressure	AGER	Male	19569	3.39143e-06	9.81509e-05	0.000392816
Diastolic blood pressure, automated reading	Diastolic_blood_pressure	AGER	EUR	40493	0.000181417	0.000417432	0.000724057
Eosinophill percentage	Eosinophill_percentage	AGER	Female	23064	0.000108337	0.000322192	0.000727355
Forced expiratory volume in 1-second (FEV1)	Forced_expiratory_volume_in_1_second__FEV1_	AGER	All	42633	0.0103277	0.0116458	0.0130012
Forced expiratory volume in 1-second (FEV1)	Forced_expiratory_volume_in_1_second__FEV1_	AGER	Female	23064	0.00650813	0.00774416	0.00930675
Forced expiratory volume in 1-second (FEV1)	Forced_expiratory_volume_in_1_second__FEV1_	AGER	Male	19569	0.00485221	0.00595456	0.00786505
Forced expiratory volume in 1-second (FEV1)	Forced_expiratory_volume_in_1_second__FEV1_	AGER	AFR	824	0.00754819	0.0159169	0.0342664
Forced expiratory volume in 1-second (FEV1)	Forced_expiratory_volume_in_1_second__FEV1_	AGER	EUR	40493	0.00695461	0.00789521	0.00905161
Haemoglobin concentration	Haemoglobin_concentration	AGER	All	42633	0.00553256	0.00659235	0.00757081
Haemoglobin concentration	Haemoglobin_concentration	AGER	Female	23064	0.00315306	0.00410736	0.00522008
Haemoglobin concentration	Haemoglobin_concentration	AGER	Male	19569	0.00284387	0.003749	0.00452725
Haemoglobin concentration	Haemoglobin_concentration	AGER	EUR	40493	0.00401019	0.00477415	0.00576068
Mean corpuscular volume	Mean_corpuscular_volume	AGER	EUR	40493	0.000442841	0.000718245	0.00107283
Mean platelet (thrombocyte) volume	Mean_platelet__thrombocyte__volume	AGER	EUR	40493	0.00041809	0.000672642	0.00105629
Monocyte count	Monocyte_count	AGER	All	42633	0.000713215	0.00104289	0.00147013
Monocyte count	Monocyte_count	AGER	Female	23064	0.000477938	0.00093893	0.00152142
Monocyte count	Monocyte_count	AGER	Male	19569	0.00064613	0.00115137	0.00176773
Monocyte count	Monocyte_count	AGER	EUR	40493	0.000247184	0.000440566	0.000746401
Neutrophill percentage	Neutrophill_percentage	AGER	Female	23064	0.0014879	0.00220353	0.00300158
Oily fish intake	Oily_fish_intake	AGER	CSA	803	0.037354	0.0555617	0.0785778
Pork intake	Pork_intake	AGER	CSA	803	0.0120289	0.0331561	0.0566215
Pulse rate, automated reading	Pulse_rate	AGER	Female	23064	3.76693e-08	1.04311e-05	9.95378e-05
Salmeterol |Fluticasone Propionate	R03AK06	AGER	All	42633	0.000175242	0.000382601	0.000631329
Salmeterol |Fluticasone Propionate	R03AK06	AGER	EUR	40493	0.000326269	0.000570396	0.000906203
Tiotropium	R03BB04	AGER	All	42633	0.000492506	0.000894754	0.00133687
Tiotropium	R03BB04	AGER	EUR	40493	0.000450426	0.000884363	0.00146426
Height	Standing_height	AGER	Male	19569	0.00446614	0.00578911	0.00719799
Systolic blood pressure, automated reading	Systolic_blood_pressure	AGER	All	42633	0.000290257	0.00052432	0.00081308
Systolic blood pressure, automated reading	Systolic_blood_pressure	AGER	Male	19569	0.000485826	0.000947233	0.00153157
Systolic blood pressure, automated reading	Systolic_blood_pressure	AGER	EUR	40493	0.000121831	0.000254115	0.000503786
Time blood draw	Time_blood_draw	AGER	All	42633	0.00271255	0.00321078	0.0038405
Time blood draw	Time_blood_draw	AGER	Female	23064	0.00355443	0.00459148	0.00577547
Time blood draw	Time_blood_draw	AGER	EUR	40493	0.00437246	0.00516559	0.00612783
Weight change compared with 1 year ago	Weight_change_compared_with_1_year_ago	AGER	All	42633	0.00250937	0.0031623	0.00373344
Weight change compared with 1 year ago	Weight_change_compared_with_1_year_ago	AGER	Female	23064	0.00470617	0.0060001	0.00729515
Weight change compared with 1 year ago	Weight_change_compared_with_1_year_ago	AGER	EUR	40493	0.00192343	0.00256143	0.00318305
White blood cell (leukocyte) count	White_blood_cell__leukocyte__count	AGER	All	42633	0.00521528	0.00611855	0.00705483
White blood cell (leukocyte) count	White_blood_cell__leukocyte__count	AGER	Female	23064	0.00270031	0.0037057	0.00470071
White blood cell (leukocyte) count	White_blood_cell__leukocyte__count	AGER	Male	19569	0.0011434	0.00187645	0.00258927
White blood cell (leukocyte) count	White_blood_cell__leukocyte__count	AGER	EUR	40493	0.00407244	0.00484777	0.00590318
Alcohol consumption	alcohol	AGER	All	42633	0.0133859	0.0146918	0.0159849
Alcohol consumption	alcohol	AGER	Female	23064	0.012712	0.0146796	0.0163869
Alcohol consumption	alcohol	AGER	Male	19569	0.0164002	0.0187938	0.021191
Alcohol consumption	alcohol	AGER	EUR	40493	0.0126422	0.0140991	0.0153634
Obstructive chronic bronchitis	bin_496.21	AGER	Male	19569	0.00271094	0.00378514	0.00491161
Postinflammatory pulmonary fibrosis	bin_502	AGER	Male	19569	6.46838e-05	0.000460652	0.00127863
Postinflammatory pulmonary fibrosis	bin_502	AGER	EUR	40493	0.00100799	0.00171409	0.00231024
Body mass index	bmi	IGFBP1	All	43107	0.034341	0.0363553	0.0387649
Body mass index	bmi	AGER	Female	23064	0.0320822	0.0348698	0.0378168
Body mass index	bmi	AGER	Male	19569	0.00964537	0.0117542	0.0134636
Body mass index	bmi	AGER	AFR	824	0.0318135	0.0506062	0.0704869
Body mass index	bmi	AGER	CSA	803	0.0125712	0.0224779	0.0413262
Body mass index	bmi	AGER	EUR	40493	0.0277324	0.0295587	0.0318774
cis-pQTL score	cis.score	AGER	All	42633	0.0140846	0.0153982	0.0171322
cis-pQTL score	cis.score	AGER	Female	23064	0.0156258	0.0175109	0.0192903
cis-pQTL score	cis.score	AGER	Male	19569	0.0138908	0.0157003	0.0176463
cis-pQTL score	cis.score	AGER	EUR	40493	0.0149303	0.0165585	0.0178903
Glucose	glucose_cleaned	AGER	All	42633	0.000585155	0.000854049	0.00114702
Glucose	glucose_cleaned	AGER	Male	19569	0.000381411	0.000781098	0.0014586
Glucose	glucose_cleaned	AGER	EUR	40493	0.000318331	0.000594015	0.000904376
Alkaline phosphatase	log_alp_cleaned	AGER	All	42633	0.00362761	0.00434948	0.00521276
Alkaline phosphatase	log_alp_cleaned	AGER	Female	23064	0.00209833	0.00315948	0.00434147
Alkaline phosphatase	log_alp_cleaned	AGER	EUR	40493	0.00303854	0.00377258	0.00457709
Aspartate aminotransferase	log_ast_cleaned	AGER	All	42633	0.00596386	0.00696972	0.00805898
Aspartate aminotransferase	log_ast_cleaned	AGER	Female	23064	0.00631677	0.0076098	0.00892432
Aspartate aminotransferase	log_ast_cleaned	AGER	EUR	40493	0.00358321	0.00445486	0.00522361
Creatinine	log_crea_s_cleaned	AGER	All	42633	0.00938478	0.010454	0.0114011
Creatinine	log_crea_s_cleaned	AGER	Female	23064	0.00807026	0.00960558	0.0110829
Creatinine	log_crea_s_cleaned	AGER	Male	19569	0.0116058	0.0134458	0.0154411
Creatinine	log_crea_s_cleaned	AGER	EUR	40493	0.0081965	0.00945037	0.010597
C-reactive protein	log_crp_cleaned	AGER	All	42633	0.00103452	0.00147323	0.0019317
C-reactive protein	log_crp_cleaned	AGER	Female	23064	0.000778411	0.00131433	0.00209788
C-reactive protein	log_crp_cleaned	AGER	Male	19569	0.000517302	0.000958412	0.00151464
C-reactive protein	log_crp_cleaned	AGER	EUR	40493	0.00140009	0.00174781	0.00223667
Cystatin C	log_cysc_cleaned	AGER	All	42633	0.0342315	0.0367454	0.0389853
Cystatin C	log_cysc_cleaned	AGER	Female	23064	0.0326001	0.0355596	0.038357
Cystatin C	log_cysc_cleaned	AGER	Male	19569	0.028183	0.0310502	0.0337997
Cystatin C	log_cysc_cleaned	AGER	AFR	824	0.0475669	0.0734429	0.105729
Cystatin C	log_cysc_cleaned	AGER	CSA	803	0.0142634	0.0305497	0.0468425
Cystatin C	log_cysc_cleaned	AGER	EUR	40493	0.0384232	0.0406234	0.0429164
Direct bilirubin	log_dbil_cleaned	AGER	EUR	40493	0.000417156	0.000684869	0.0010094
Gamma glutamyltransferase	log_ggt_cleaned	AGER	All	42633	0.00291849	0.00355341	0.00442222
Gamma glutamyltransferase	log_ggt_cleaned	AGER	Female	23064	0.00154193	0.00243116	0.003311
Gamma glutamyltransferase	log_ggt_cleaned	AGER	EUR	40493	0.00139552	0.00191893	0.00248556
Testosterone	log_testo_cleaned	AGER	All	42633	5.42644e-05	0.000179764	0.000378607
Triglycerides	log_total_tg_cleaned	AGER	All	42633	0.00554221	0.00637318	0.00733507
Triglycerides	log_total_tg_cleaned	AGER	Male	19569	0.00726545	0.00890929	0.0104115
Triglycerides	log_total_tg_cleaned	AGER	EUR	40493	0.00415884	0.00499661	0.00573931
Ancestry	pop	AGER	All	42633	0.0296591	0.0314431	0.0342313
Ancestry	pop	AGER	Female	23064	0.0403151	0.0447574	0.048067
Ancestry	pop	AGER	Male	19569	0.0249419	0.0281372	0.0312608
Sex	sex	AGER	All	42633	0.00132462	0.00178394	0.00227948
Sex	sex	AGER	EUR	40493	0.00572437	0.00668873	0.00778271
SHBG	shbg_cleaned	AGER	All	42633	0.0013941	0.00190604	0.00242146
SHBG	shbg_cleaned	AGER	Female	23064	9.37525e-08	1.33484e-05	0.000136113
SHBG	shbg_cleaned	AGER	Male	19569	0.0035268	0.00470099	0.00602811
SHBG	shbg_cleaned	AGER	EUR	40493	0.00139425	0.00195745	0.00245988
Smoking	smoking	AGER	All	42633	0.0016316	0.00214351	0.00269511
Smoking	smoking	AGER	Female	23064	0.000762051	0.00132394	0.0020587
Smoking	smoking	AGER	Male	19569	0.00265077	0.00360149	0.00457244
Smoking	smoking	AGER	EUR	40493	0.00212787	0.00270709	0.0032727
trans-pQTL score	trans.score	AGER	All	42633	0.0576668	0.0597518	0.0622269
trans-pQTL score	trans.score	AGER	Female	23064	0.0496208	0.053117	0.0564471
trans-pQTL score	trans.score	AGER	Male	19569	0.0429931	0.046992	0.0498703
trans-pQTL score	trans.score	AGER	AFR	824	0.0150056	0.0321306	0.0497247
trans-pQTL score	trans.score	AGER	CSA	803	0.0223253	0.0408255	0.0595227
trans-pQTL score	trans.score	AGER	EUR	40493	0.0541675	0.0565711	0.0591326
Waist-to-Hip ratio	whr	ADIPOQ	Female	22661	0.0192428	0.0217922	0.0240726
Waist-to-Hip ratio	whr	CKB	Female	22641	0.0193536	0.0217197	0.0240852
Waist-to-Hip ratio	whr	CPM	CSA	807	0.0120379	0.0212643	0.0318806
Waist-to-Hip ratio	whr	SELP	CSA	805	0.012413	0.0211073	0.033047
Waist-to-Hip ratio	whr	GFRAL	Female	21917	0.0185168	0.0207764	0.0232203
Acetylsalicylic Acid	A01AD05	AGR2	All	41650	0.000251656	0.000423299	0.000675264
Acetylsalicylic Acid	A01AD05	AGR2	Female	22483	0.000136825	0.000390954	0.000729517
Acetylsalicylic Acid	A01AD05	AGR2	Male	19167	0.00117359	0.0020291	0.00286071
Acetylsalicylic Acid	A01AD05	AGR2	EUR	39560	0.00119343	0.00159859	0.00221915
Insulin	A10A	AGR2	All	41650	0.0010524	0.00142465	0.00183275
Insulin	A10A	AGR2	Female	22483	0.000216379	0.000525844	0.000766266
Insulin	A10A	AGR2	Male	19167	0.00129349	0.00220982	0.00324093
Insulin	A10A	AGR2	EUR	39560	0.000301713	0.000552869	0.000850606
Cholecalciferol |Calcium Carbonate|Ergocalciferol |Calcium|Cholecalciferol |Niacin |Calcium Gluconate|Cholecalciferol |Calcium Phosphate	A12AX	AGR2	All	41650	0.00239029	0.00315529	0.00377038
Cholecalciferol |Calcium Carbonate|Ergocalciferol |Calcium|Cholecalciferol |Niacin |Calcium Gluconate|Cholecalciferol |Calcium Phosphate	A12AX	AGR2	Female	22483	0.00320096	0.00441596	0.00549685
Cholecalciferol |Calcium Carbonate|Ergocalciferol |Calcium|Cholecalciferol |Niacin |Calcium Gluconate|Cholecalciferol |Calcium Phosphate	A12AX	AGR2	Male	19167	0.00211177	0.00305436	0.0039739
Cholecalciferol |Calcium Carbonate|Ergocalciferol |Calcium|Cholecalciferol |Niacin |Calcium Gluconate|Cholecalciferol |Calcium Phosphate	A12AX	AGR2	EUR	39560	0.00228278	0.00287938	0.0034936
Fasting time	Fasting_time	AGR2	All	41650	0.00223781	0.00284414	0.00361025
Fasting time	Fasting_time	AGR2	Female	22483	0.00201012	0.00268274	0.00357125
Fasting time	Fasting_time	AGR2	Male	19167	0.00378078	0.00509464	0.00634222
Fasting time	Fasting_time	AGR2	EUR	39560	0.00187926	0.00239658	0.00292659
Haemoglobin concentration	Haemoglobin_concentration	AGR2	Male	19167	0.000802798	0.00135631	0.0021768
Long-standing illness, disability or infirmity	Long_standing_illness__disability_or_infirmity	AGR2	All	41650	0.000691382	0.00101737	0.00146969
Long-standing illness, disability or infirmity	Long_standing_illness__disability_or_infirmity	AGR2	Female	22483	0.00130112	0.00186141	0.00260847
Long-standing illness, disability or infirmity	Long_standing_illness__disability_or_infirmity	AGR2	EUR	39560	0.000575394	0.000894847	0.00140129
Milk type used	Milk_type_used	AGR2	Male	19167	0.00185254	0.00262685	0.00365561
Caffeine |Acetaminophen |Codeine|Acetaminophen |Codeine |Ketorolac|Acetaminophen |Codeine	N02AJ06	AGR2	All	41650	0.000574511	0.00087601	0.00124389
Caffeine |Acetaminophen |Codeine|Acetaminophen |Codeine |Ketorolac|Acetaminophen |Codeine	N02AJ06	AGR2	Female	22483	0.000343445	0.000734478	0.00122823
Caffeine |Acetaminophen |Codeine|Acetaminophen |Codeine |Ketorolac|Acetaminophen |Codeine	N02AJ06	AGR2	EUR	39560	0.00104677	0.0013931	0.00186971
Pulse rate, automated reading	Pulse_rate	AGR2	Male	19167	2.0739e-05	0.00015045	0.0004403
Red blood cell (erythrocyte) count	Red_blood_cell__erythrocyte__count	AGR2	All	41650	0.0015794	0.00208387	0.00260062
Red blood cell (erythrocyte) count	Red_blood_cell__erythrocyte__count	AGR2	Male	19167	0.000233849	0.000573616	0.00105018
Red blood cell (erythrocyte) count	Red_blood_cell__erythrocyte__count	AGR2	EUR	39560	0.00237366	0.00296818	0.00360228
Red blood cell (erythrocyte) distribution width	Red_blood_cell__erythrocyte__distribution_width	AGR2	All	41650	0.001025	0.00143154	0.00193804
Red blood cell (erythrocyte) distribution width	Red_blood_cell__erythrocyte__distribution_width	AGR2	EUR	39560	0.0013345	0.00183142	0.00250582
Total Lean Mass (g)	Total_Lean_Mass__g_	AGR2	Male	19167	0.000314015	0.000678166	0.00117162
Townsend deprivation index	Townsend_deprivation_index	AGR2	All	41650	0.000509917	0.00083876	0.00124281
Age	age	AGR2	All	41650	1.81474e-05	9.37294e-05	0.000219126
Age	age	AGR2	Female	22483	0.000735825	0.00124518	0.00189329
Age	age	AGR2	CSA	777	0.00137121	0.00670003	0.0168085
Age	age	AGR2	EUR	39560	0.000171819	0.000376602	0.000652757
Celiac disease	bin_557.1	AGR2	All	41650	0.00122621	0.00177253	0.0022615
Celiac disease	bin_557.1	AGR2	Female	22483	0.00164333	0.00238567	0.00352761
Celiac disease	bin_557.1	AGR2	EUR	39560	0.0019993	0.0028029	0.0035987
Cholelithiasis	bin_574.1	AGR2	All	41650	0.00393328	0.00470034	0.00559529
Cholelithiasis	bin_574.1	AGR2	Female	22483	0.00674628	0.00805521	0.00958246
Cholelithiasis	bin_574.1	AGR2	EUR	39560	0.00393804	0.0049006	0.00577649
Body mass index	bmi	SSC4D	All	42581	0.0336091	0.0360311	0.0380933
Body mass index	bmi	AGR2	Female	22483	0.00745927	0.00886715	0.0100307
Body mass index	bmi	AGR2	Male	19167	0.00166581	0.00238639	0.00347985
Body mass index	bmi	AGR2	EUR	39560	0.00875892	0.00993626	0.010867
Calcium	ca_cleaned	AGR2	All	41650	0.00342679	0.00415703	0.00496583
Calcium	ca_cleaned	AGR2	Female	22483	0.00302912	0.00396837	0.00482903
Calcium	ca_cleaned	AGR2	EUR	39560	0.00254033	0.00308878	0.0037168
cis-pQTL score	cis.score	AGR2	All	41650	0.00414904	0.00492836	0.00574177
cis-pQTL score	cis.score	AGR2	Female	22483	0.00533774	0.00647684	0.00770417
cis-pQTL score	cis.score	AGR2	Male	19167	0.00450632	0.00565999	0.00689396
cis-pQTL score	cis.score	AGR2	EUR	39560	0.00538974	0.00637754	0.00728071
Glycated haemoglobin (HbA1c)	hba1c_cleaned	AGR2	All	41650	0.00161674	0.00204087	0.00260258
Glycated haemoglobin (HbA1c)	hba1c_cleaned	AGR2	Female	22483	0.00273316	0.00352686	0.00454493
Glycated haemoglobin (HbA1c)	hba1c_cleaned	AGR2	Male	19167	0.0017232	0.00258801	0.00341298
Glycated haemoglobin (HbA1c)	hba1c_cleaned	AGR2	EUR	39560	0.00147032	0.00198755	0.0024679
IGF-1	igf1_cleaned	AGR2	All	41650	0.00269951	0.00331737	0.0040869
IGF-1	igf1_cleaned	AGR2	Female	22483	0.00228389	0.00295052	0.00390474
IGF-1	igf1_cleaned	AGR2	EUR	39560	0.00128745	0.00180089	0.0023345
LDL direct	ldl_chol_cleaned	AGR2	All	41650	0.00137434	0.00183875	0.00231228
LDL direct	ldl_chol_cleaned	AGR2	Female	22483	0.00246342	0.00320661	0.00400051
LDL direct	ldl_chol_cleaned	AGR2	Male	19167	0.00221838	0.00308651	0.00393423
LDL direct	ldl_chol_cleaned	AGR2	EUR	39560	0.0021357	0.00266514	0.00353176
Alkaline phosphatase	log_alp_cleaned	AGR2	All	41650	0.00328771	0.00393117	0.00458764
Alkaline phosphatase	log_alp_cleaned	AGR2	Male	19167	0.00252647	0.00347197	0.00456132
Alkaline phosphatase	log_alp_cleaned	AGR2	EUR	39560	0.00431351	0.00515052	0.0060598
Aspartate aminotransferase	log_ast_cleaned	AGR2	All	41650	0.00204508	0.00272896	0.00335981
Aspartate aminotransferase	log_ast_cleaned	AGR2	Female	22483	0.0033035	0.00426895	0.00551386
Aspartate aminotransferase	log_ast_cleaned	AGR2	EUR	39560	0.00220109	0.00271411	0.0033293
C-reactive protein	log_crp_cleaned	AGR2	All	41650	0.00564676	0.00663431	0.0074476
C-reactive protein	log_crp_cleaned	AGR2	Female	22483	0.00545981	0.00668827	0.00798307
C-reactive protein	log_crp_cleaned	AGR2	Male	19167	0.0032618	0.00444116	0.00588419
C-reactive protein	log_crp_cleaned	AGR2	EUR	39560	0.00278123	0.0035164	0.00411512
Cystatin C	log_cysc_cleaned	AGR2	All	41650	0.0208542	0.0221605	0.023962
Cystatin C	log_cysc_cleaned	AGR2	Female	22483	0.0228998	0.0252372	0.0276319
Cystatin C	log_cysc_cleaned	AGR2	Male	19167	0.0214412	0.0240743	0.0263428
Cystatin C	log_cysc_cleaned	AGR2	CSA	777	0.0458625	0.0631237	0.086657
Cystatin C	log_cysc_cleaned	AGR2	EUR	39560	0.018113	0.0197606	0.0214089
Total bilirubin	log_tbil_cleaned	AGR2	All	41650	0.00452547	0.00546064	0.00620182
Total bilirubin	log_tbil_cleaned	AGR2	Female	22483	0.00423392	0.00521174	0.00640288
Total bilirubin	log_tbil_cleaned	AGR2	Male	19167	0.0050063	0.00616677	0.00758912
Total bilirubin	log_tbil_cleaned	AGR2	EUR	39560	0.00677799	0.00768556	0.00884862
Triglycerides	log_total_tg_cleaned	AGR2	All	41650	0.00812785	0.00914389	0.0100695
Triglycerides	log_total_tg_cleaned	AGR2	Female	22483	0.00734314	0.0087342	0.0102722
Triglycerides	log_total_tg_cleaned	AGR2	Male	19167	0.010876	0.0128123	0.0144696
Triglycerides	log_total_tg_cleaned	AGR2	EUR	39560	0.00750372	0.0084857	0.00965995
Phosphate	phos_cleaned	AGR2	All	41650	0.00164333	0.00216693	0.00278021
Phosphate	phos_cleaned	AGR2	Female	22483	0.00319871	0.00408303	0.00521762
Phosphate	phos_cleaned	AGR2	EUR	39560	0.00193015	0.00247026	0.00316872
SHBG	shbg_cleaned	AGR2	Male	19167	2.93753e-08	2.63048e-05	0.000203709
Smoking	smoking	AGR2	All	41650	3.24364e-05	0.000116644	0.000254459
Total protein	total_prot_cleaned	AGR2	All	41650	0.00946781	0.0105466	0.0118612
Total protein	total_prot_cleaned	AGR2	Female	22483	0.00875956	0.0101715	0.0119243
Total protein	total_prot_cleaned	AGR2	Male	19167	0.000339329	0.000811319	0.00127851
Total protein	total_prot_cleaned	AGR2	EUR	39560	0.00767678	0.00884601	0.00991266
trans-pQTL score	trans.score	AGR2	All	41650	0.00368682	0.00437089	0.0051986
trans-pQTL score	trans.score	AGR2	Female	22483	0.00745105	0.00901063	0.0106703
trans-pQTL score	trans.score	AGR2	Male	19167	0.00281186	0.00393024	0.00506488
trans-pQTL score	trans.score	AGR2	CSA	777	0.00522191	0.0128633	0.0242241
trans-pQTL score	trans.score	AGR2	EUR	39560	0.00650096	0.00749426	0.00843028
Urea	urea_cleaned	AGR2	All	41650	0.00481184	0.0056621	0.00644192
Urea	urea_cleaned	AGR2	Female	22483	0.00510234	0.00630533	0.00774121
Urea	urea_cleaned	AGR2	Male	19167	0.00138029	0.00213697	0.00285862
Urea	urea_cleaned	AGR2	AFR	808	0.017525	0.0336785	0.0537601
Urea	urea_cleaned	AGR2	EUR	39560	0.00467593	0.00547703	0.0062869
Metformin |Rosiglitazone	A10BD03	AGR3	All	41795	0.000475632	0.000835856	0.000976188
Metformin |Rosiglitazone	A10BD03	AGR3	EUR	39685	0.00017424	0.00050324	0.000571761
Rosiglitazone	A10BG02	AGR3	All	41795	0.000563157	0.00101203	0.00131001
Rosiglitazone	A10BG02	AGR3	Male	19200	0.00128281	0.00202633	0.00241569
Rosiglitazone	A10BG02	AGR3	EUR	39685	0.000601964	0.00106472	0.0013927
Cereal intake	Cereal_intake	AGR3	All	41795	0.00083905	0.001232	0.0016478
High light scatter reticulocyte count	High_light_scatter_reticulocyte_count	AGR3	All	41795	0.00105929	0.0015104	0.00201826
High light scatter reticulocyte count	High_light_scatter_reticulocyte_count	AGR3	Female	22595	0.000601127	0.00101874	0.00157007
High light scatter reticulocyte count	High_light_scatter_reticulocyte_count	AGR3	Male	19200	0.0021711	0.00291138	0.00390753
High light scatter reticulocyte count	High_light_scatter_reticulocyte_count	AGR3	EUR	39685	0.000587033	0.000850477	0.00120228
Dihydrocodeine	N02AA08	AGR3	Female	22595	6.83114e-06	0.000109202	0.000247792
Dihydrocodeine	N02AA08	AGR3	EUR	39685	3.36415e-06	5.49421e-05	0.000178459
Caffeine |Acetaminophen |Codeine|Acetaminophen |Codeine |Ketorolac|Acetaminophen |Codeine	N02AJ06	AGR3	All	41795	0.00178763	0.00239119	0.0029282
Caffeine |Acetaminophen |Codeine|Acetaminophen |Codeine |Ketorolac|Acetaminophen |Codeine	N02AJ06	AGR3	Female	22595	0.00252964	0.00330325	0.00407807
Caffeine |Acetaminophen |Codeine|Acetaminophen |Codeine |Ketorolac|Acetaminophen |Codeine	N02AJ06	AGR3	Male	19200	3.04494e-08	9.72839e-06	0.000173019
Caffeine |Acetaminophen |Codeine|Acetaminophen |Codeine |Ketorolac|Acetaminophen |Codeine	N02AJ06	AGR3	EUR	39685	0.00171551	0.002217	0.00280563
Neutrophill percentage	Neutrophill_percentage	AGR3	All	41795	0.000830862	0.00125379	0.00172491
Neutrophill percentage	Neutrophill_percentage	AGR3	Female	22595	0.00103905	0.00166791	0.0024114
Neutrophill percentage	Neutrophill_percentage	AGR3	Male	19200	0.000543206	0.00104235	0.00171244
Neutrophill percentage	Neutrophill_percentage	AGR3	EUR	39685	0.00248466	0.00315565	0.0037767
Oily fish intake	Oily_fish_intake	AGR3	AFR	816	0.0179931	0.0290382	0.043644
Spread type	Spread_type	AGR3	All	41795	0.00270481	0.00337909	0.00406523
Spread type	Spread_type	AGR3	Female	22595	0.00420669	0.0054126	0.00652904
Spread type	Spread_type	AGR3	Male	19200	0.00233329	0.00306052	0.00413287
Spread type	Spread_type	AGR3	EUR	39685	0.00214683	0.00274224	0.00356496
Time blood draw	Time_blood_draw	AGR3	All	41795	0.0033894	0.00416608	0.00502173
Time blood draw	Time_blood_draw	AGR3	Female	22595	0.00315106	0.00401796	0.00492189
Time blood draw	Time_blood_draw	AGR3	Male	19200	0.00438316	0.0055788	0.00684169
Time blood draw	Time_blood_draw	AGR3	EUR	39685	0.00491562	0.00589942	0.00698787
Total Lean Mass (g)	Total_Lean_Mass__g_	AGR3	AFR	816	0.0434734	0.0609964	0.0857866
Townsend deprivation index	Townsend_deprivation_index	AGR3	All	41795	0.0001444	0.000319146	0.000558117
Townsend deprivation index	Townsend_deprivation_index	AGR3	Male	19200	0.00090539	0.00151665	0.00215909
Townsend deprivation index	Townsend_deprivation_index	AGR3	EUR	39685	0.000303383	0.000534732	0.000819917
Age	age	AGR3	Male	19200	0.000192136	0.000489224	0.000934709
Alcohol consumption	alcohol	AGR3	All	41795	0.000438805	0.000708885	0.00103554
Celiac disease	bin_557.1	AGR3	Female	22595	0.000100966	0.000301071	0.000666701
HIV infection, symptomatic	bin_71.1	AGR3	All	41795	0.000171335	0.000423779	0.000648412
Body mass index	bmi	AGR3	Male	19200	0.000871433	0.0014328	0.00216795
Body mass index	bmi	AGR3	EUR	39685	2.40011e-08	5.37396e-06	5.6968e-05
Glycated haemoglobin (HbA1c)	hba1c_cleaned	AGR3	All	41795	0.00991297	0.0109201	0.0123047
Glycated haemoglobin (HbA1c)	hba1c_cleaned	AGR3	Female	22595	0.00905186	0.010321	0.0118521
Glycated haemoglobin (HbA1c)	hba1c_cleaned	AGR3	Male	19200	0.0116287	0.0136313	0.0156837
Glycated haemoglobin (HbA1c)	hba1c_cleaned	AGR3	CSA	784	0.0160632	0.0268965	0.0447095
Glycated haemoglobin (HbA1c)	hba1c_cleaned	AGR3	EUR	39685	0.00910786	0.0104506	0.0114352
IGF-1	igf1_cleaned	AGR3	All	41795	0.000506383	0.000771553	0.00109395
IGF-1	igf1_cleaned	AGR3	Female	22595	8.09712e-05	0.000293078	0.000646553
IGF-1	igf1_cleaned	AGR3	EUR	39685	0.000579539	0.000919067	0.00127851
LDL direct	ldl_chol_cleaned	AGR3	All	41795	0.00196579	0.00262988	0.00326367
LDL direct	ldl_chol_cleaned	AGR3	Male	19200	0.00309739	0.00420894	0.00533789
LDL direct	ldl_chol_cleaned	AGR3	AFR	816	1.2058e-06	0.0008044	0.00460264
LDL direct	ldl_chol_cleaned	AGR3	EUR	39685	0.00253292	0.0030969	0.00387004
Alanine aminotransferase	log_alt_cleaned	AGR3	All	41795	0.000327984	0.000588588	0.000895489
Alanine aminotransferase	log_alt_cleaned	AGR3	Female	22595	4.03127e-06	8.3479e-05	0.000274147
Alanine aminotransferase	log_alt_cleaned	AGR3	Male	19200	2.99385e-07	4.28075e-05	0.000214224
Alanine aminotransferase	log_alt_cleaned	AGR3	CSA	784	0.0130461	0.0257076	0.0408698
Alanine aminotransferase	log_alt_cleaned	AGR3	EUR	39685	5.91984e-05	0.000185692	0.000382206
Aspartate aminotransferase	log_ast_cleaned	AGR3	All	41795	0.00180157	0.00230658	0.00290778
Aspartate aminotransferase	log_ast_cleaned	AGR3	Female	22595	0.00235454	0.00331231	0.00439127
Aspartate aminotransferase	log_ast_cleaned	AGR3	Male	19200	0.00196883	0.0028585	0.00405549
Aspartate aminotransferase	log_ast_cleaned	AGR3	EUR	39685	0.00117483	0.00159305	0.0021316
C-reactive protein	log_crp_cleaned	AGR3	All	41795	0.00231548	0.00291399	0.00351368
Cystatin C	log_cysc_cleaned	AGR3	All	41795	0.00125336	0.00176394	0.00221176
Cystatin C	log_cysc_cleaned	AGR3	Female	22595	0.00161867	0.00236711	0.00322204
Cystatin C	log_cysc_cleaned	AGR3	Male	19200	0.00109923	0.00173287	0.00256398
Cystatin C	log_cysc_cleaned	AGR3	EUR	39685	0.000690393	0.00104703	0.00148715
Direct bilirubin	log_dbil_cleaned	AGR3	Male	19200	3.90157e-05	0.000234145	0.000533779
Total bilirubin	log_tbil_cleaned	AGR3	All	41795	0.00438535	0.00511889	0.00601092
Total bilirubin	log_tbil_cleaned	AGR3	Female	22595	0.00405707	0.00503253	0.00613382
Total bilirubin	log_tbil_cleaned	AGR3	Male	19200	0.00129613	0.00201431	0.00289493
Total bilirubin	log_tbil_cleaned	AGR3	EUR	39685	0.00431469	0.00517944	0.00607834
Testosterone	log_testo_cleaned	AGR3	Male	19200	5.20243e-08	3.50556e-05	0.000224714
Triglycerides	log_total_tg_cleaned	AGR3	All	41795	0.031792	0.0340348	0.0361275
Triglycerides	log_total_tg_cleaned	AGR3	Female	22595	0.0445704	0.0472176	0.0508623
Triglycerides	log_total_tg_cleaned	AGR3	Male	19200	0.0221189	0.0244433	0.0268997
Triglycerides	log_total_tg_cleaned	AGR3	AFR	816	0.0656798	0.0866424	0.108208
Triglycerides	log_total_tg_cleaned	AGR3	CSA	784	0.0339784	0.047482	0.0679513
Triglycerides	log_total_tg_cleaned	AGR3	EUR	39685	0.0295849	0.031346	0.0331833
Ancestry	pop	AGR3	All	41795	0.00206999	0.00260959	0.00329663
Ancestry	pop	AGR3	Female	22595	0.00233168	0.00306826	0.00402424
Ancestry	pop	AGR3	Male	19200	0.00494978	0.00637609	0.00767041
SHBG	shbg_cleaned	AGR3	EUR	39685	7.41363e-06	7.81361e-05	0.000212572
Total protein	total_prot_cleaned	AGR3	EUR	39685	0.000903	0.00129232	0.00175318
trans-pQTL score	trans.score	AGR3	All	41795	0.0118087	0.0130027	0.0143664
trans-pQTL score	trans.score	AGR3	Female	22595	0.00831692	0.0097096	0.0112312
trans-pQTL score	trans.score	AGR3	Male	19200	0.00805208	0.0098457	0.0116697
trans-pQTL score	trans.score	AGR3	AFR	816	0.054015	0.0702375	0.0894274
trans-pQTL score	trans.score	AGR3	EUR	39685	0.00949786	0.0105459	0.0116492
Urate	urate_cleaned	AGR3	All	41795	0.000907106	0.00128996	0.00172367
Urate	urate_cleaned	AGR3	Female	22595	0.00204621	0.00287621	0.00368189
Urate	urate_cleaned	AGR3	Male	19200	0.000295589	0.000786415	0.00133731
Urate	urate_cleaned	AGR3	EUR	39685	0.00204958	0.00258443	0.00324223
Urea	urea_cleaned	AGR3	All	41795	0.0036733	0.00435768	0.00519763
Urea	urea_cleaned	AGR3	Female	22595	0.00173148	0.00235798	0.0032336
Urea	urea_cleaned	AGR3	Male	19200	0.00396011	0.00517643	0.00634962
Urea	urea_cleaned	AGR3	EUR	39685	0.00218963	0.0028038	0.00345402
Waist-to-Hip ratio	whr	CD300LG	Female	23144	0.0186435	0.0207022	0.0226827
Waist-to-Hip ratio	whr	KHK	CSA	768	0.0109796	0.0199963	0.0308627
Prednisolone	A07EA01	AGRN	Female	23237	4.32494e-05	0.000249205	0.000813643
Metformin	A10BA02	AGRN	All	42957	0.00014	0.000288414	0.000504235
Metformin	A10BA02	AGRN	EUR	40800	0.00029869	0.000548006	0.000829774
Furosemide|Amiloride |Furosemide	C03CA01	AGRN	All	42957	0.000568138	0.000881401	0.00125433
Furosemide|Amiloride |Furosemide	C03CA01	AGRN	Male	19720	5.03236e-07	9.8293e-05	0.000465228
Fenofibrate	C10AB05	AGRN	Female	23237	2.23588e-08	1.15074e-05	2.64494e-05
Fasting time	Fasting_time	AGRN	Female	23237	0.0011085	0.00166171	0.00230652
Fasting time	Fasting_time	AGRN	EUR	40800	0.00169506	0.0021766	0.00275871
Forced expiratory volume in 1-second (FEV1)	Forced_expiratory_volume_in_1_second__FEV1_	AGRN	All	42957	0.000193613	0.000396258	0.000662695
Forced expiratory volume in 1-second (FEV1)	Forced_expiratory_volume_in_1_second__FEV1_	AGRN	EUR	40800	7.85942e-05	0.000232388	0.000427345
High light scatter reticulocyte count	High_light_scatter_reticulocyte_count	AGRN	Male	19720	5.9502e-08	6.99039e-06	8.82263e-05
High light scatter reticulocyte count	High_light_scatter_reticulocyte_count	AGRN	EUR	40800	0.000550857	0.000865157	0.00135394
Lymphocyte percentage	Lymphocyte_percentage	AGRN	All	42957	0.00225928	0.00288363	0.0035837
Lymphocyte percentage	Lymphocyte_percentage	AGRN	EUR	40800	0.00309749	0.00393915	0.00472342
Mean platelet (thrombocyte) volume	Mean_platelet__thrombocyte__volume	AGRN	EUR	40800	0.000498741	0.000777826	0.00119186
Carbamazepine	N03AF01	AGRN	Female	23237	0.000491173	0.000911312	0.0011806
Carbamazepine	N03AF01	AGRN	EUR	40800	0.001295	0.00196873	0.00266978
Neutrophill percentage	Neutrophill_percentage	AGRN	Female	23237	0.00354791	0.00449653	0.00544845
Number of days/week of vigorous physical activity	Number_of_days_week_of_vigorous_physical_activity	AGRN	All	42957	0.00181795	0.00228061	0.00295067
Number of days/week of vigorous physical activity	Number_of_days_week_of_vigorous_physical_activity	AGRN	Male	19720	0.00120842	0.00185711	0.00265351
Number of days/week of vigorous physical activity	Number_of_days_week_of_vigorous_physical_activity	AGRN	EUR	40800	0.0021538	0.00268372	0.00334046
Number of draws	Number_of_draws	AGRN	All	42957	0.00675348	0.00780458	0.00884053
Number of draws	Number_of_draws	AGRN	Female	23237	0.00404176	0.00526718	0.00634814
Number of draws	Number_of_draws	AGRN	Male	19720	0.000758905	0.00134695	0.00212422
Number of draws	Number_of_draws	AGRN	EUR	40800	0.00435671	0.00508056	0.00596363
Overall health rating	Overall_health_rating	AGRN	All	42957	0.0016058	0.00209364	0.00269511
Overall health rating	Overall_health_rating	AGRN	Male	19720	0.00202393	0.00282997	0.0039746
Qualifications	Qualifications	AGRN	All	42957	0.00102139	0.00141132	0.0018904
Qualifications	Qualifications	AGRN	Female	23237	0.00159773	0.00232924	0.0030974
Time blood draw	Time_blood_draw	AGRN	All	42957	0.00336406	0.00410817	0.00481725
Time blood draw	Time_blood_draw	AGRN	Female	23237	0.00440249	0.00546761	0.00683615
Age	age	AGRN	Male	19720	0.00397116	0.00516298	0.00654365
Age	age	AGRN	CSA	808	2.54438e-07	0.000265451	0.00275631
Age	age	AGRN	EUR	40800	0.000646172	0.000931805	0.00136279
Alcohol consumption	alcohol	AGRN	All	42957	0.00525263	0.0061065	0.00702374
Alcohol consumption	alcohol	AGRN	Female	23237	0.0039906	0.00506706	0.0062022
Alcohol consumption	alcohol	AGRN	Male	19720	0.00343934	0.00450122	0.00564783
Alcohol consumption	alcohol	AGRN	EUR	40800	0.0081025	0.00911399	0.0103569
Angina pectoris	bin_411.3	AGRN	CSA	808	0.00253087	0.012025	0.0261748
Renal failure NOS	bin_585.2	AGRN	All	42957	0.000342342	0.000659815	0.00091629
Renal failure NOS	bin_585.2	AGRN	Male	19720	0.00163136	0.00249947	0.00317467
Renal failure NOS	bin_585.2	AGRN	EUR	40800	0.00221619	0.00287355	0.00361736
Body mass index	bmi	CFH	All	39431	0.0332444	0.0353614	0.0372667
Body mass index	bmi	AGRN	Male	19720	5.03589e-08	1.76636e-05	0.000191014
Body mass index	bmi	AGRN	CSA	808	0.00464711	0.0138013	0.0253238
cis-pQTL score	cis.score	AGRN	All	42957	0.101519	0.104672	0.107806
cis-pQTL score	cis.score	AGRN	Female	23237	0.0906473	0.0947544	0.0988941
cis-pQTL score	cis.score	AGRN	Male	19720	0.0988663	0.10401	0.108864
cis-pQTL score	cis.score	AGRN	AFR	832	1.85375e-06	0.000438026	0.0026679
cis-pQTL score	cis.score	AGRN	CSA	808	0.0388978	0.0533849	0.074715
cis-pQTL score	cis.score	AGRN	EUR	40800	0.098683	0.102105	0.105137
Glycated haemoglobin (HbA1c)	hba1c_cleaned	AGRN	All	42957	0.00112032	0.00164677	0.00223853
Glycated haemoglobin (HbA1c)	hba1c_cleaned	AGRN	Female	23237	0.00120915	0.00190156	0.00260808
Glycated haemoglobin (HbA1c)	hba1c_cleaned	AGRN	Male	19720	0.004034	0.00523435	0.00641151
Glycated haemoglobin (HbA1c)	hba1c_cleaned	AGRN	EUR	40800	0.000784004	0.0012306	0.00166632
HDL cholesterol	hdl_chol_cleaned	AGRN	All	42957	0.0015385	0.00207287	0.00254289
HDL cholesterol	hdl_chol_cleaned	AGRN	Female	23237	0.00171874	0.00230786	0.00318523
HDL cholesterol	hdl_chol_cleaned	AGRN	Male	19720	0.00406076	0.00527451	0.00670087
HDL cholesterol	hdl_chol_cleaned	AGRN	EUR	40800	0.00138497	0.00186263	0.00244702
LDL direct	ldl_chol_cleaned	AGRN	Female	23237	0.000716347	0.00113308	0.00180376
Alkaline phosphatase	log_alp_cleaned	AGRN	All	42957	0.000337444	0.000585405	0.000874546
Alkaline phosphatase	log_alp_cleaned	AGRN	Female	23237	2.0253e-05	0.000132717	0.000375324
Alkaline phosphatase	log_alp_cleaned	AGRN	EUR	40800	0.000320444	0.000537191	0.000814419
Alanine aminotransferase	log_alt_cleaned	AGRN	All	42957	0.000451391	0.000767072	0.00113751
Alanine aminotransferase	log_alt_cleaned	AGRN	Male	19720	0.00752833	0.0094136	0.0109525
Alanine aminotransferase	log_alt_cleaned	AGRN	EUR	40800	0.000429383	0.000644533	0.000906582
Aspartate aminotransferase	log_ast_cleaned	AGRN	All	42957	0.000643226	0.00100367	0.00138566
Aspartate aminotransferase	log_ast_cleaned	AGRN	Female	23237	0.00355942	0.00458008	0.00573659
Aspartate aminotransferase	log_ast_cleaned	AGRN	EUR	40800	0.000455641	0.00078808	0.00112372
Creatinine	log_crea_s_cleaned	AGRN	All	42957	0.00638266	0.00738378	0.00832974
Creatinine	log_crea_s_cleaned	AGRN	Female	23237	0.00347035	0.00445369	0.00561006
Creatinine	log_crea_s_cleaned	AGRN	Male	19720	0.00929623	0.0112432	0.0134118
Creatinine	log_crea_s_cleaned	AGRN	EUR	40800	0.00422317	0.00505729	0.00614273
C-reactive protein	log_crp_cleaned	AGRN	All	42957	0.00290583	0.00370041	0.00435511
C-reactive protein	log_crp_cleaned	AGRN	Female	23237	0.00132455	0.00183302	0.00259208
C-reactive protein	log_crp_cleaned	AGRN	Male	19720	0.00543246	0.00686036	0.00838047
C-reactive protein	log_crp_cleaned	AGRN	EUR	40800	0.00247623	0.00313109	0.00376979
Cystatin C	log_cysc_cleaned	AGRN	All	42957	0.124197	0.127428	0.13157
Cystatin C	log_cysc_cleaned	AGRN	Female	23237	0.146909	0.151989	0.158396
Cystatin C	log_cysc_cleaned	AGRN	Male	19720	0.0907678	0.0949333	0.100934
Cystatin C	log_cysc_cleaned	AGRN	AFR	832	0.138408	0.169474	0.203019
Cystatin C	log_cysc_cleaned	AGRN	CSA	808	0.160433	0.189009	0.216994
Cystatin C	log_cysc_cleaned	AGRN	EUR	40800	0.117162	0.120211	0.123998
Testosterone	log_testo_cleaned	AGRN	All	42957	0.0131781	0.0143891	0.0158474
Testosterone	log_testo_cleaned	AGRN	EUR	40800	0.00803888	0.0090513	0.0101046
Triglycerides	log_total_tg_cleaned	AGRN	All	42957	0.0199739	0.0214313	0.023251
Triglycerides	log_total_tg_cleaned	AGRN	Female	23237	0.00941074	0.0110121	0.0126476
Triglycerides	log_total_tg_cleaned	AGRN	Male	19720	0.0172144	0.0191619	0.0217903
Triglycerides	log_total_tg_cleaned	AGRN	AFR	832	0.0328748	0.0499153	0.0727916
Triglycerides	log_total_tg_cleaned	AGRN	CSA	808	0.00850374	0.0168205	0.0289677
Triglycerides	log_total_tg_cleaned	AGRN	EUR	40800	0.0139318	0.0153209	0.0170907
Total protein	total_prot_cleaned	AGRN	All	42957	0.000282502	0.000548695	0.000872037
Total protein	total_prot_cleaned	AGRN	Female	23237	0.000155914	0.000386387	0.000730937
Total protein	total_prot_cleaned	AGRN	Male	19720	0.00121544	0.00176652	0.00261169
Total protein	total_prot_cleaned	AGRN	EUR	40800	0.000899579	0.00132415	0.0017805
trans-pQTL score	trans.score	AGRN	All	42957	0.025669	0.0275811	0.0296088
trans-pQTL score	trans.score	AGRN	Female	23237	0.0279463	0.030465	0.0335055
trans-pQTL score	trans.score	AGRN	Male	19720	0.0277667	0.0300424	0.0326645
trans-pQTL score	trans.score	AGRN	CSA	808	0.0207189	0.0303453	0.0467196
trans-pQTL score	trans.score	AGRN	EUR	40800	0.0267727	0.0283311	0.030683
Urate	urate_cleaned	AGRN	All	42957	0.000212623	0.000416137	0.000686101
Urate	urate_cleaned	AGRN	Female	23237	0.00197478	0.0028327	0.00344556
Urate	urate_cleaned	AGRN	EUR	40800	0.000479554	0.00084987	0.00126908
Waist-to-Hip ratio	whr	CNTN1	CSA	809	0.00864936	0.0195473	0.0311733
Waist-to-Hip ratio	whr	CES2	AFR	825	0.00980816	0.0191457	0.0295982
Prednisolone	A07EA01	AGRP	All	43240	0.0015583	0.00215366	0.00260673
Prednisolone	A07EA01	AGRP	EUR	41072	0.00184638	0.00241949	0.00306252
Furosemide|Amiloride |Furosemide	C03CA01	AGRP	All	43240	0.000304839	0.000658044	0.00103805
Furosemide|Amiloride |Furosemide	C03CA01	AGRP	Male	19872	4.42228e-05	0.000265517	0.000626212
Furosemide|Amiloride |Furosemide	C03CA01	AGRP	EUR	41072	0.00234468	0.00285334	0.00369612
Simvastatin	C10AA01	AGRP	EUR	41072	0.000395014	0.000685675	0.00104663
Date of attending assessment centre	Date_of_attending_assessment_centre	AGRP	All	43240	0.000339651	0.00058197	0.00097922
Date of attending assessment centre	Date_of_attending_assessment_centre	AGRP	Female	23368	0.000460102	0.000772905	0.00125389
Date of attending assessment centre	Date_of_attending_assessment_centre	AGRP	EUR	41072	0.000801724	0.00108621	0.0014763
Forced expiratory volume in 1-second (FEV1)	Forced_expiratory_volume_in_1_second__FEV1_	AGRP	All	43240	2.11825e-05	0.000105328	0.00026013
Heel bone mineral density (BMD) T-score, automated	Heel_bone_mineral_density__BMD__T_score__automated	AGRP	Male	19872	3.759e-05	0.000222515	0.000508072
Lymphocyte count	Lymphocyte_count	AGRP	All	43240	0.000974365	0.00134143	0.00191001
Lymphocyte count	Lymphocyte_count	AGRP	EUR	41072	0.000213416	0.000409205	0.000647879
Mean corpuscular haemoglobin concentration	Mean_corpuscular_haemoglobin_concentration	AGRP	All	43240	0.000196477	0.000348121	0.00058651
Mean corpuscular haemoglobin concentration	Mean_corpuscular_haemoglobin_concentration	AGRP	Female	23368	0.000360158	0.000663879	0.00113164
Mean corpuscular haemoglobin concentration	Mean_corpuscular_haemoglobin_concentration	AGRP	Male	19872	0.00167585	0.00232232	0.00326541
Mean corpuscular haemoglobin concentration	Mean_corpuscular_haemoglobin_concentration	AGRP	EUR	41072	0.00117929	0.00155087	0.00200065
Mean reticulocyte volume	Mean_reticulocyte_volume	AGRP	All	43240	0.000238618	0.000491682	0.000808692
Mean reticulocyte volume	Mean_reticulocyte_volume	AGRP	Female	23368	0.00230161	0.00315318	0.00409155
Mean reticulocyte volume	Mean_reticulocyte_volume	AGRP	EUR	41072	0.000103448	0.000246195	0.000497571
Number of draws	Number_of_draws	AGRP	All	43240	4.22477e-05	0.000157626	0.000306779
Number of draws	Number_of_draws	AGRP	Female	23368	3.44979e-06	7.97449e-05	0.000245863
Number of draws	Number_of_draws	AGRP	Male	19872	0.00479443	0.00601456	0.0077075
Number of draws	Number_of_draws	AGRP	EUR	41072	9.58633e-05	0.000229285	0.000432065
Platelet distribution width	Platelet_distribution_width	AGRP	All	43240	0.000352973	0.00058262	0.000869644
Platelet distribution width	Platelet_distribution_width	AGRP	Female	23368	0.000778656	0.0012126	0.00194328
Platelet distribution width	Platelet_distribution_width	AGRP	EUR	41072	0.00145878	0.00198755	0.00250901
Pulse rate, automated reading	Pulse_rate	AGRP	All	43240	0.00126953	0.00174495	0.00222992
Salmeterol |Fluticasone Propionate	R03AK06	AGRP	Female	23368	9.28708e-05	0.000349956	0.000647773
Time blood draw	Time_blood_draw	AGRP	All	43240	0.0222867	0.0239423	0.0257895
Time blood draw	Time_blood_draw	AGRP	Female	23368	0.0295961	0.0320408	0.035348
Time blood draw	Time_blood_draw	AGRP	Male	19872	0.0155625	0.0176901	0.0199337
Time blood draw	Time_blood_draw	AGRP	CSA	812	0.0378335	0.0569536	0.0808526
Time blood draw	Time_blood_draw	AGRP	EUR	41072	0.0178349	0.019366	0.0207454
Age	age	AGRP	All	43240	0.0149358	0.016349	0.0177626
Age	age	AGRP	Female	23368	0.00878141	0.0101759	0.0115947
Age	age	AGRP	Male	19872	0.0316753	0.0345479	0.0379724
Age	age	AGRP	EUR	41072	0.0150675	0.0165446	0.0181997
Albumin	albumin_cleaned	AGRP	EUR	41072	1.16705e-05	8.28482e-05	0.00022394
Alcohol consumption	alcohol	AGRP	All	43240	0.00139441	0.0017629	0.00228419
Alcohol consumption	alcohol	AGRP	Female	23368	0.000499322	0.000911628	0.00146378
Asthma	bin_495	AGRP	All	43240	0.00196386	0.00253425	0.00315804
Asthma	bin_495	AGRP	Female	23368	0.000565178	0.000976613	0.00153238
Asthma	bin_495	AGRP	EUR	41072	0.00233376	0.00289114	0.00359344
Renal failure NOS	bin_585.2	AGRP	All	43240	0.000139626	0.000383086	0.000641156
Body mass index	bmi	CST1	All	36441	0.0325754	0.0347299	0.037
Body mass index	bmi	AGRP	Female	23368	0.00440261	0.00557797	0.00690325
Body mass index	bmi	AGRP	Male	19872	0.00418868	0.00532393	0.00654771
Body mass index	bmi	AGRP	EUR	41072	0.00713929	0.00805114	0.00902897
Centre	centre	AGRP	All	43240	0.00951051	0.0106329	0.0117755
Centre	centre	AGRP	Female	23368	0.0138948	0.0158316	0.0177764
Centre	centre	AGRP	EUR	41072	0.0112197	0.0127429	0.0140728
cis-pQTL score	cis.score	AGRP	All	43240	0.00342315	0.0058335	0.008196
cis-pQTL score	cis.score	AGRP	Female	23368	0.00274903	0.00635775	0.00945693
cis-pQTL score	cis.score	AGRP	Male	19872	0.00521852	0.0113047	0.01265
cis-pQTL score	cis.score	AGRP	EUR	41072	0.000686002	0.00211829	0.00279678
Glycated haemoglobin (HbA1c)	hba1c_cleaned	AGRP	All	43240	0.00266394	0.00323658	0.00394106
Glycated haemoglobin (HbA1c)	hba1c_cleaned	AGRP	Female	23368	0.000869487	0.00144487	0.00205848
Glycated haemoglobin (HbA1c)	hba1c_cleaned	AGRP	Male	19872	0.00170131	0.00243663	0.00334058
Glycated haemoglobin (HbA1c)	hba1c_cleaned	AGRP	EUR	41072	0.00198906	0.00250945	0.00317126
HDL cholesterol	hdl_chol_cleaned	AGRP	Female	23368	0.00292998	0.00384819	0.00494691
HDL cholesterol	hdl_chol_cleaned	AGRP	Male	19872	0.00132677	0.00215993	0.00325192
IGF-1	igf1_cleaned	AGRP	All	43240	0.00169101	0.00223034	0.00282061
IGF-1	igf1_cleaned	AGRP	Female	23368	0.00255348	0.00347177	0.00447582
IGF-1	igf1_cleaned	AGRP	Male	19872	0.00108282	0.00171215	0.00236763
IGF-1	igf1_cleaned	AGRP	EUR	41072	0.00357141	0.0042994	0.00513462
Creatinine	log_crea_s_cleaned	AGRP	All	43240	0.000380248	0.000672078	0.000995112
Creatinine	log_crea_s_cleaned	AGRP	Female	23368	0.000533588	0.000983572	0.00159888
Creatinine	log_crea_s_cleaned	AGRP	Male	19872	0.00508418	0.00616059	0.0076299
Creatinine	log_crea_s_cleaned	AGRP	AFR	833	0.0317244	0.0512225	0.0735045
Creatinine	log_crea_s_cleaned	AGRP	EUR	41072	0.00162246	0.00214275	0.00266213
C-reactive protein	log_crp_cleaned	AGRP	All	43240	0.0106761	0.0118917	0.0131354
C-reactive protein	log_crp_cleaned	AGRP	Female	23368	0.0134295	0.015143	0.0171924
C-reactive protein	log_crp_cleaned	AGRP	Male	19872	0.00564537	0.00694461	0.00847788
C-reactive protein	log_crp_cleaned	AGRP	EUR	41072	0.00678018	0.0077485	0.00905021
Cystatin C	log_cysc_cleaned	AGRP	All	43240	0.0230179	0.0246653	0.0261852
Cystatin C	log_cysc_cleaned	AGRP	Female	23368	0.0207135	0.0226137	0.0250621
Cystatin C	log_cysc_cleaned	AGRP	Male	19872	0.0212178	0.0238166	0.0264336
Cystatin C	log_cysc_cleaned	AGRP	AFR	833	4.00688e-06	0.00100276	0.00564406
Cystatin C	log_cysc_cleaned	AGRP	EUR	41072	0.0193029	0.0208948	0.0227886
Lipoprotein A	log_lipo_a_cleaned	AGRP	All	43240	0.00469829	0.00557572	0.00639282
Lipoprotein A	log_lipo_a_cleaned	AGRP	Female	23368	0.00393106	0.00500631	0.00609442
Lipoprotein A	log_lipo_a_cleaned	AGRP	Male	19872	0.00270124	0.0034987	0.00464563
Lipoprotein A	log_lipo_a_cleaned	AGRP	EUR	41072	0.00506852	0.00586903	0.0068549
Testosterone	log_testo_cleaned	AGRP	All	43240	0.000967592	0.0014204	0.00188203
Testosterone	log_testo_cleaned	AGRP	Female	23368	0.00415177	0.00526883	0.00647387
Testosterone	log_testo_cleaned	AGRP	EUR	41072	0.00053218	0.000816706	0.00112871
Triglycerides	log_total_tg_cleaned	AGRP	All	43240	0.243824	0.248213	0.252806
Triglycerides	log_total_tg_cleaned	AGRP	Female	23368	0.200974	0.206047	0.211287
Triglycerides	log_total_tg_cleaned	AGRP	Male	19872	0.248414	0.254546	0.261486
Triglycerides	log_total_tg_cleaned	AGRP	AFR	833	0.196173	0.226759	0.260666
Triglycerides	log_total_tg_cleaned	AGRP	CSA	812	0.275902	0.304485	0.337579
Triglycerides	log_total_tg_cleaned	AGRP	EUR	41072	0.229515	0.234117	0.239433
Month	month	AGRP	All	43240	0.00777408	0.00894394	0.0101581
Month	month	AGRP	Female	23368	0.00888427	0.0107641	0.0122369
Month	month	AGRP	Male	19872	0.00350301	0.00443142	0.00553866
Month	month	AGRP	EUR	41072	0.00791752	0.00887532	0.0101049
Ancestry	pop	AGRP	All	43240	0.00487155	0.00579844	0.00681919
Ancestry	pop	AGRP	Female	23368	0.0116011	0.0135285	0.0161382
Ancestry	pop	AGRP	Male	19872	0.00645635	0.00793194	0.00959668
Total protein	total_prot_cleaned	AGRP	All	43240	0.00279874	0.00336831	0.00407131
Total protein	total_prot_cleaned	AGRP	Female	23368	0.0036391	0.00465107	0.0058414
Total protein	total_prot_cleaned	AGRP	Male	19872	0.00274776	0.00372792	0.00498531
Total protein	total_prot_cleaned	AGRP	EUR	41072	0.00298969	0.00378258	0.00462761
trans-pQTL score	trans.score	AGRP	All	43240	0.00597401	0.00706952	0.00812186
trans-pQTL score	trans.score	AGRP	Female	23368	0.00730994	0.00858137	0.00998379
trans-pQTL score	trans.score	AGRP	Male	19872	0.00619726	0.00761754	0.00910228
trans-pQTL score	trans.score	AGRP	EUR	41072	0.005587	0.00664858	0.007579
Bendroflumethiazide	C03AA01	AGT	All	41838	0.000120411	0.000268959	0.000435838
Bendroflumethiazide	C03AA01	AGT	EUR	39729	0.000368992	0.000626607	0.00100839
Enalapril	C09AA02	AGT	EUR	39729	4.48342e-05	0.000140426	0.000286864
Lisinopril	C09AA03	AGT	All	41838	0.000339403	0.000615172	0.000913198
Lisinopril	C09AA03	AGT	Female	22623	0.000412367	0.000804159	0.00144315
Lisinopril	C09AA03	AGT	Male	19215	0.00130049	0.00207995	0.00312926
Lisinopril	C09AA03	AGT	EUR	39729	0.000994484	0.00135408	0.00181384
Date of attending assessment centre	Date_of_attending_assessment_centre	AGT	All	41838	0.00162339	0.00212385	0.00280175
Date of attending assessment centre	Date_of_attending_assessment_centre	AGT	Male	19215	0.00220124	0.0029636	0.00390247
Date of attending assessment centre	Date_of_attending_assessment_centre	AGT	EUR	39729	0.00204714	0.00253473	0.0031126
Eosinophill percentage	Eosinophill_percentage	AGT	All	41838	0.000134133	0.000287735	0.000560932
Levonorgestrel |Ethinyl Estradiol	G03AA07	AGT	All	41838	0.00240927	0.00324586	0.00401295
Levonorgestrel |Ethinyl Estradiol	G03AA07	AGT	Female	22623	0.00400497	0.0052873	0.00591818
Levonorgestrel |Ethinyl Estradiol	G03AA07	AGT	EUR	39729	0.001555	0.00227641	0.0028907
Conjugated Estrogens	G03CA57	AGT	All	41838	0.00170476	0.00251081	0.00318089
Conjugated Estrogens	G03CA57	AGT	Female	22623	0.0032907	0.00417065	0.00563077
Conjugated Estrogens	G03CA57	AGT	EUR	39729	0.00337708	0.00394891	0.00456263
Norethisterone |Estradiol	G03FA01	AGT	All	41838	0.000838243	0.00122314	0.00175356
Norethisterone |Estradiol	G03FA01	AGT	Female	22623	0.00521481	0.00634184	0.00758222
Norethisterone |Estradiol	G03FA01	AGT	EUR	39729	0.00110061	0.00156227	0.00196673
Conjugated Estrogens |Norgestrel	G03FA10	AGT	All	41838	0.00121636	0.00186415	0.00234319
Conjugated Estrogens |Norgestrel	G03FA10	AGT	Female	22623	0.0025237	0.00348956	0.00454588
Conjugated Estrogens |Norgestrel	G03FA10	AGT	EUR	39729	0.0016193	0.00233166	0.0026389
Conjugated Estrogens |Medroxyprogesterone Acetate|Medroxyprogesterone Acetate |Estradiol	G03FA12	AGT	All	41838	0.000964949	0.00144521	0.00185586
Conjugated Estrogens |Medroxyprogesterone Acetate|Medroxyprogesterone Acetate |Estradiol	G03FA12	AGT	Female	22623	0.00157935	0.00244747	0.00304523
Conjugated Estrogens |Medroxyprogesterone Acetate|Medroxyprogesterone Acetate |Estradiol	G03FA12	AGT	EUR	39729	0.0007843	0.00147143	0.00183321
Dydrogesterone |Estradiol	G03FB08	AGT	Female	22623	0.000874439	0.00124684	0.00149533
High light scatter reticulocyte count	High_light_scatter_reticulocyte_count	AGT	Female	22623	0.000687079	0.00117319	0.00159616
High light scatter reticulocyte count	High_light_scatter_reticulocyte_count	AGT	EUR	39729	0.000134128	0.0003143	0.000533041
Tamoxifen	L02BA01	AGT	All	41838	0.0014836	0.00206611	0.00274086
Tamoxifen	L02BA01	AGT	Female	22623	0.000892049	0.00141464	0.00229343
Tamoxifen	L02BA01	AGT	EUR	39729	0.00314754	0.00390079	0.00439538
Neutrophill percentage	Neutrophill_percentage	AGT	Male	19215	0.000248087	0.000603682	0.001022
Red blood cell (erythrocyte) distribution width	Red_blood_cell__erythrocyte__distribution_width	AGT	All	41838	0.000120374	0.000300285	0.000555658
Red blood cell (erythrocyte) distribution width	Red_blood_cell__erythrocyte__distribution_width	AGT	Female	22623	5.71701e-05	0.000240157	0.000538628
Red blood cell (erythrocyte) distribution width	Red_blood_cell__erythrocyte__distribution_width	AGT	Male	19215	4.52455e-08	2.51261e-05	0.000175628
Red blood cell (erythrocyte) distribution width	Red_blood_cell__erythrocyte__distribution_width	AGT	EUR	39729	0.000299279	0.000497219	0.000815612
Total Lean Mass (g)	Total_Lean_Mass__g_	AGT	All	41838	0.000392619	0.000678435	0.0010569
Total Lean Mass (g)	Total_Lean_Mass__g_	AGT	EUR	39729	0.000600855	0.000905529	0.00128786
White blood cell (leukocyte) count	White_blood_cell__leukocyte__count	AGT	All	41838	0.000328124	0.000553929	0.000845105
Albumin	albumin_cleaned	AGT	Male	19215	0.00228739	0.00353696	0.00465624
Alcohol consumption	alcohol	AGT	All	41838	0.0111921	0.0123961	0.0136568
Alcohol consumption	alcohol	AGT	Female	22623	0.00876142	0.0101808	0.0119103
Alcohol consumption	alcohol	AGT	Male	19215	0.0157217	0.0181954	0.0208303
Alcohol consumption	alcohol	AGT	EUR	39729	0.014926	0.0162931	0.0178587
cis-pQTL score	cis.score	AGT	All	41838	0.121445	0.124755	0.128982
cis-pQTL score	cis.score	AGT	Female	22623	0.123923	0.129978	0.135306
cis-pQTL score	cis.score	AGT	Male	19215	0.117836	0.123699	0.130136
cis-pQTL score	cis.score	AGT	AFR	820	0.000110239	0.00301817	0.00971886
cis-pQTL score	cis.score	AGT	CSA	780	0.10987	0.138187	0.172599
cis-pQTL score	cis.score	AGT	EUR	39729	0.136138	0.140158	0.143688
HDL cholesterol	hdl_chol_cleaned	AGT	All	41838	0.0080802	0.0090133	0.0100608
HDL cholesterol	hdl_chol_cleaned	AGT	Female	22623	0.0134519	0.0151988	0.0174165
HDL cholesterol	hdl_chol_cleaned	AGT	Male	19215	0.0102293	0.0118126	0.0137374
HDL cholesterol	hdl_chol_cleaned	AGT	EUR	39729	0.00976287	0.0110496	0.0119275
Creatinine	log_crea_s_cleaned	AGT	Male	19215	1.34337e-05	0.000165032	0.000484857
Testosterone	log_testo_cleaned	AGT	All	41838	0.000512243	0.000854189	0.0012699
Testosterone	log_testo_cleaned	AGT	EUR	39729	0.000217595	0.000431151	0.000694965
Triglycerides	log_total_tg_cleaned	AGT	All	41838	0.0071697	0.00814652	0.0090501
Triglycerides	log_total_tg_cleaned	AGT	Female	22623	0.0155438	0.0173753	0.0195069
Triglycerides	log_total_tg_cleaned	AGT	Male	19215	0.00749699	0.0089965	0.0106686
Triglycerides	log_total_tg_cleaned	AGT	AFR	820	4.77595e-06	0.00108487	0.00454356
Triglycerides	log_total_tg_cleaned	AGT	EUR	39729	0.00996292	0.0111668	0.0123299
Ancestry	pop	AGT	All	41838	0.000611277	0.00100031	0.00137876
Ancestry	pop	AGT	Female	22623	0.00100754	0.00180245	0.00290223
Sex	sex	AGT	All	41838	0.000192616	0.000374877	0.000693662
Sex	sex	AGT	EUR	39729	0.000251201	0.000447042	0.000701612
SHBG	shbg_cleaned	AGT	Male	19215	0.000988083	0.00158322	0.00241794
Smoking	smoking	AGT	EUR	39729	0.000649097	0.0010011	0.00135957
trans-pQTL score	trans.score	AGT	All	41838	0.00195122	0.00245153	0.00311071
trans-pQTL score	trans.score	AGT	Female	22623	0.000986386	0.00160683	0.00233581
trans-pQTL score	trans.score	AGT	Male	19215	0.000677656	0.00117384	0.00168767
trans-pQTL score	trans.score	AGT	EUR	39729	0.00205793	0.00264947	0.00341406
Urate	urate_cleaned	AGT	All	41838	0.00163327	0.00214825	0.00278546
Urate	urate_cleaned	AGT	Female	22623	0.000671295	0.00117504	0.00167558
Urate	urate_cleaned	AGT	Male	19215	0.00152871	0.00232545	0.00319544
Urate	urate_cleaned	AGT	EUR	39729	0.000891977	0.00126379	0.00171571
Urea	urea_cleaned	AGT	All	41838	0.0011403	0.00152863	0.00200013
Urea	urea_cleaned	AGT	Male	19215	0.00394844	0.00530243	0.0067086
Urea	urea_cleaned	AGT	EUR	39729	0.00115891	0.0015478	0.00199688
Metformin	A10BA02	AGXT	All	42655	3.4599e-05	0.00014304	0.00033002
Metformin	A10BA02	AGXT	EUR	40525	9.54371e-05	0.000246627	0.000451444
Atenolol	C07AB03	AGXT	Male	19601	3.43794e-06	0.00015597	0.000442675
Fenofibrate	C10AB05	AGXT	All	42655	0.000401003	0.00068	0.00086613
Haemoglobin concentration	Haemoglobin_concentration	AGXT	All	42655	1.13622e-07	2.16847e-05	0.000108743
Azathioprine	L04AX01	AGXT	All	42655	0.00021821	0.000551451	0.000840206
Mean corpuscular volume	Mean_corpuscular_volume	AGXT	All	42655	0.000274942	0.000525488	0.000806272
Mean corpuscular volume	Mean_corpuscular_volume	AGXT	Female	23054	0.00134901	0.00214224	0.00279845
Carbamazepine	N03AF01	AGXT	All	42655	0.00264266	0.00347592	0.00402933
Carbamazepine	N03AF01	AGXT	Male	19601	0.00409024	0.00569144	0.00671856
Carbamazepine	N03AF01	AGXT	EUR	40525	0.00388709	0.00530973	0.00629427
Number of days/week of vigorous physical activity	Number_of_days_week_of_vigorous_physical_activity	AGXT	All	42655	4.04812e-05	0.000167629	0.000338153
Number of days/week of vigorous physical activity	Number_of_days_week_of_vigorous_physical_activity	AGXT	EUR	40525	0.000511093	0.00076606	0.00111176
Pork intake	Pork_intake	AGXT	Male	19601	0.00136777	0.00197781	0.00294868
Systolic blood pressure, automated reading	Systolic_blood_pressure	AGXT	Male	19601	0.000158952	0.000480405	0.000811442
Total Lean Mass (g)	Total_Lean_Mass__g_	AGXT	All	42655	0.001371	0.00179007	0.00230253
Total Lean Mass (g)	Total_Lean_Mass__g_	AGXT	Male	19601	0.000639622	0.00113974	0.0018062
Age	age	AGXT	All	42655	0.00220711	0.00290269	0.00353368
Age	age	AGXT	Female	23054	0.00118307	0.0019162	0.00258907
Age	age	AGXT	Male	19601	0.00329313	0.00437674	0.00546096
Age	age	AGXT	EUR	40525	0.00311102	0.00368291	0.00432146
Albumin	albumin_cleaned	AGXT	All	42655	0.00155712	0.00206333	0.00262944
Albumin	albumin_cleaned	AGXT	Female	23054	0.0012657	0.00191854	0.00257754
Albumin	albumin_cleaned	AGXT	EUR	40525	0.000536497	0.000852811	0.00121561
Alcohol consumption	alcohol	AGXT	All	42655	0.00468359	0.00549077	0.00645568
Alcohol consumption	alcohol	AGXT	EUR	40525	0.00473618	0.00549381	0.00648702
Type 2 diabetes	bin_250.2	AGXT	All	42655	1.68191e-06	5.91451e-05	0.000218026
Type 2 diabetes	bin_250.2	AGXT	Male	19601	5.43163e-07	5.51656e-05	0.000241071
Type 2 diabetes	bin_250.2	AGXT	EUR	40525	3.24751e-07	5.70085e-05	0.000180865
Cholelithiasis	bin_574.1	AGXT	All	42655	0.000787905	0.00127229	0.00167102
Cholelithiasis	bin_574.1	AGXT	EUR	40525	0.00130883	0.00170696	0.00215097
cis-pQTL score	cis.score	AGXT	All	42655	0.0644259	0.066888	0.0698343
cis-pQTL score	cis.score	AGXT	Female	23054	0.0581068	0.0615637	0.0652217
cis-pQTL score	cis.score	AGXT	Male	19601	0.0480962	0.0519207	0.0558836
cis-pQTL score	cis.score	AGXT	EUR	40525	0.0609647	0.0638471	0.0664361
Glycated haemoglobin (HbA1c)	hba1c_cleaned	AGXT	All	42655	0.000429205	0.000723412	0.00111437
Glycated haemoglobin (HbA1c)	hba1c_cleaned	AGXT	Male	19601	0.00363195	0.00481689	0.00584123
Glycated haemoglobin (HbA1c)	hba1c_cleaned	AGXT	EUR	40525	0.000569053	0.000835023	0.0012316
IGF-1	igf1_cleaned	AGXT	All	42655	0.0016807	0.00221462	0.00273697
IGF-1	igf1_cleaned	AGXT	Female	23054	0.00425725	0.00510563	0.00619227
IGF-1	igf1_cleaned	AGXT	Male	19601	0.000426595	0.000788997	0.00134991
IGF-1	igf1_cleaned	AGXT	EUR	40525	0.000879916	0.00128828	0.00168892
LDL direct	ldl_chol_cleaned	AGXT	Male	19601	0.000461276	0.000875031	0.00146079
Alanine aminotransferase	log_alt_cleaned	AGXT	All	42655	0.0828539	0.086128	0.0895005
Alanine aminotransferase	log_alt_cleaned	AGXT	Female	23054	0.0658502	0.0712564	0.0757253
Alanine aminotransferase	log_alt_cleaned	AGXT	Male	19601	0.0796976	0.0841228	0.0890729
Alanine aminotransferase	log_alt_cleaned	AGXT	AFR	821	0.1062	0.137108	0.158458
Alanine aminotransferase	log_alt_cleaned	AGXT	CSA	797	0.0164762	0.031062	0.049662
Alanine aminotransferase	log_alt_cleaned	AGXT	EUR	40525	0.0789447	0.0828991	0.086214
Aspartate aminotransferase	log_ast_cleaned	AGXT	All	42655	0.0253122	0.0271915	0.0295211
Aspartate aminotransferase	log_ast_cleaned	AGXT	Female	23054	0.0403313	0.0435867	0.0482223
Aspartate aminotransferase	log_ast_cleaned	AGXT	Male	19601	0.0219318	0.0243865	0.0269661
Aspartate aminotransferase	log_ast_cleaned	AGXT	AFR	821	0.000170435	0.00244982	0.0101855
Aspartate aminotransferase	log_ast_cleaned	AGXT	CSA	797	0.0258446	0.0472962	0.0738356
Aspartate aminotransferase	log_ast_cleaned	AGXT	EUR	40525	0.0270528	0.0288187	0.0310291
Gamma glutamyltransferase	log_ggt_cleaned	AGXT	All	42655	0.11041	0.114431	0.118224
Gamma glutamyltransferase	log_ggt_cleaned	AGXT	Female	23054	0.114333	0.11859	0.122864
Gamma glutamyltransferase	log_ggt_cleaned	AGXT	Male	19601	0.105859	0.110527	0.116236
Gamma glutamyltransferase	log_ggt_cleaned	AGXT	AFR	821	0.085187	0.105131	0.131235
Gamma glutamyltransferase	log_ggt_cleaned	AGXT	CSA	797	0.131148	0.161747	0.191528
Gamma glutamyltransferase	log_ggt_cleaned	AGXT	EUR	40525	0.0929023	0.0971667	0.10102
Total bilirubin	log_tbil_cleaned	AGXT	All	42655	0.000113719	0.000289178	0.000526184
Total bilirubin	log_tbil_cleaned	AGXT	EUR	40525	0.000132202	0.000321088	0.000558235
Ancestry	pop	AGXT	All	42655	0.00395689	0.00478138	0.00549176
Ancestry	pop	AGXT	Female	23054	0.00602418	0.00713186	0.00849464
Ancestry	pop	AGXT	Male	19601	0.00397829	0.00511303	0.00641942
Sex	sex	AGXT	All	42655	3.29883e-05	0.000102298	0.000250057
Sex	sex	AGXT	EUR	40525	0.00503192	0.00579669	0.00670925
Smoking	smoking	AGXT	Female	23054	0.00017749	0.000432488	0.000763171
trans-pQTL score	trans.score	AGXT	All	42655	0.010543	0.0117485	0.0131033
trans-pQTL score	trans.score	AGXT	Female	23054	0.0118315	0.0134788	0.0150971
trans-pQTL score	trans.score	AGXT	Male	19601	0.0104819	0.0119747	0.014085
trans-pQTL score	trans.score	AGXT	EUR	40525	0.0128679	0.0143595	0.0159081
Vitamin D	vitd_cleaned	AGXT	All	42655	0.000361478	0.000604235	0.000896494
Vitamin D	vitd_cleaned	AGXT	Female	23054	0.000587658	0.000994114	0.00159958
Vitamin D	vitd_cleaned	AGXT	Male	19601	0.000441202	0.000806846	0.00146096
Vitamin D	vitd_cleaned	AGXT	EUR	40525	0.000429764	0.000698438	0.00105571
Ankle spacing width	Ankle_spacing_width	AHCY	All	42688	1.04392e-07	1.26556e-05	9.10295e-05
Ankle spacing width	Ankle_spacing_width	AHCY	Female	23074	0.000116665	0.000332667	0.00062431
Ankle spacing width	Ankle_spacing_width	AHCY	EUR	40558	8.43526e-09	4.69882e-06	4.49881e-05
Date of attending assessment centre	Date_of_attending_assessment_centre	AHCY	All	42688	0.001734	0.00227041	0.00285662
Date of attending assessment centre	Date_of_attending_assessment_centre	AHCY	Female	23074	0.00335697	0.00442429	0.0055926
Date of attending assessment centre	Date_of_attending_assessment_centre	AHCY	Male	19614	0.001709	0.00242433	0.00355091
Date of attending assessment centre	Date_of_attending_assessment_centre	AHCY	EUR	40558	0.00202407	0.00269923	0.00337051
Forced expiratory volume in 1-second (FEV1)	Forced_expiratory_volume_in_1_second__FEV1_	AHCY	Female	23074	1.83842e-06	7.33527e-05	0.000252608
Mean platelet (thrombocyte) volume	Mean_platelet__thrombocyte__volume	AHCY	All	42688	0.0301676	0.0323978	0.0344566
Mean platelet (thrombocyte) volume	Mean_platelet__thrombocyte__volume	AHCY	Female	23074	0.0380934	0.0404496	0.0432579
Mean platelet (thrombocyte) volume	Mean_platelet__thrombocyte__volume	AHCY	Male	19614	0.0252478	0.0281401	0.0308157
Mean platelet (thrombocyte) volume	Mean_platelet__thrombocyte__volume	AHCY	CSA	797	0.0240801	0.0380504	0.0552038
Mean platelet (thrombocyte) volume	Mean_platelet__thrombocyte__volume	AHCY	EUR	40558	0.0320814	0.0342449	0.0368711
Mean sphered cell volume	Mean_sphered_cell_volume	AHCY	Male	19614	0.000171799	0.000429649	0.000810321
Monocyte count	Monocyte_count	AHCY	All	42688	0.000131709	0.000332732	0.000597744
Monocyte count	Monocyte_count	AHCY	EUR	40558	4.52231e-05	0.000144245	0.000336004
Number of draws	Number_of_draws	AHCY	All	42688	8.34244e-06	8.26688e-05	0.000228469
Number of draws	Number_of_draws	AHCY	Male	19614	7.72877e-07	4.72806e-05	0.000227782
Number of draws	Number_of_draws	AHCY	EUR	40558	2.9147e-05	0.000142831	0.000362698
Particulate matter air pollution (pm10); 2007	Particulate_matter_air_pollution__pm10___2007	AHCY	All	42688	4.46143e-05	0.000165598	0.000316646
Particulate matter air pollution (pm10); 2007	Particulate_matter_air_pollution__pm10___2007	AHCY	Female	23074	2.09485e-05	0.000135256	0.000421695
Particulate matter air pollution (pm10); 2007	Particulate_matter_air_pollution__pm10___2007	AHCY	EUR	40558	0.000636022	0.000968673	0.00131269
Platelet crit	Platelet_crit	AHCY	All	42688	0.0553151	0.0577838	0.0606746
Platelet crit	Platelet_crit	AHCY	Female	23074	0.0509883	0.054951	0.0581742
Platelet crit	Platelet_crit	AHCY	Male	19614	0.0656043	0.0694753	0.0741357
Platelet crit	Platelet_crit	AHCY	AFR	821	0.0305529	0.0452877	0.0624663
Platelet crit	Platelet_crit	AHCY	CSA	797	0.0418309	0.0616154	0.08486
Platelet crit	Platelet_crit	AHCY	EUR	40558	0.0590374	0.0619808	0.0647678
Spread type	Spread_type	AHCY	Female	23074	0.000533559	0.000857839	0.00130154
Time blood draw	Time_blood_draw	AHCY	All	42688	0.00454566	0.00536554	0.00631587
Time blood draw	Time_blood_draw	AHCY	Female	23074	0.00573669	0.00691672	0.00838033
Time blood draw	Time_blood_draw	AHCY	Male	19614	0.00764186	0.00917234	0.0108964
Time blood draw	Time_blood_draw	AHCY	EUR	40558	0.00478595	0.00559979	0.00634474
Total Lean Mass (g)	Total_Lean_Mass__g_	AHCY	All	42688	0.000726152	0.00105065	0.00142386
Total Lean Mass (g)	Total_Lean_Mass__g_	AHCY	EUR	40558	0.00116514	0.00163056	0.00204057
Age	age	AHCY	All	42688	0.00264708	0.00325126	0.00399835
Age	age	AHCY	Female	23074	0.00236006	0.00329151	0.00424133
Age	age	AHCY	Male	19614	0.00170508	0.00256942	0.00349957
Age	age	AHCY	EUR	40558	0.00471331	0.00566575	0.00650236
Albumin	albumin_cleaned	AHCY	All	42688	0.00857522	0.00969933	0.0107636
Albumin	albumin_cleaned	AHCY	Female	23074	0.0138438	0.0157323	0.017763
Albumin	albumin_cleaned	AHCY	Male	19614	0.0103465	0.01214	0.0139892
Albumin	albumin_cleaned	AHCY	EUR	40558	0.00903385	0.0101612	0.0114598
Normal delivery	bin_650	AHCY	EUR	40558	2.83098e-08	9.65523e-06	6.56801e-05
Centre	centre	AHCY	All	42688	0.0165334	0.0179771	0.0194659
Centre	centre	AHCY	Female	23074	0.0154601	0.0176007	0.0196022
Centre	centre	AHCY	Male	19614	0.0214413	0.0237385	0.0264241
Centre	centre	AHCY	EUR	40558	0.0211039	0.0227087	0.0242703
cis-pQTL score	cis.score	AHCY	All	42688	0.0772247	0.0811601	0.0848027
cis-pQTL score	cis.score	AHCY	Female	23074	0.0630117	0.0682901	0.0729598
cis-pQTL score	cis.score	AHCY	Male	19614	0.0668047	0.0720011	0.0775277
cis-pQTL score	cis.score	AHCY	EUR	40558	0.0750743	0.0794564	0.0835468
IGF-1	igf1_cleaned	AHCY	Male	19614	2.97444e-08	8.32126e-06	0.00011505
Alkaline phosphatase	log_alp_cleaned	AHCY	All	42688	0.0001686	0.00036561	0.000628237
Alkaline phosphatase	log_alp_cleaned	AHCY	Female	23074	0.000282093	0.000577861	0.00108154
Alkaline phosphatase	log_alp_cleaned	AHCY	AFR	821	0.00211597	0.00684768	0.015612
Alkaline phosphatase	log_alp_cleaned	AHCY	EUR	40558	0.000162739	0.000350363	0.000613915
Aspartate aminotransferase	log_ast_cleaned	AHCY	All	42688	0.00210653	0.00274877	0.00333412
Aspartate aminotransferase	log_ast_cleaned	AHCY	Female	23074	0.00231856	0.00321377	0.00425376
Aspartate aminotransferase	log_ast_cleaned	AHCY	Male	19614	0.00694872	0.00833528	0.0100338
Aspartate aminotransferase	log_ast_cleaned	AHCY	EUR	40558	0.00188214	0.00242547	0.00299674
C-reactive protein	log_crp_cleaned	AHCY	All	42688	0.000981617	0.00147471	0.00195576
C-reactive protein	log_crp_cleaned	AHCY	Female	23074	0.00166488	0.00233948	0.00306983
C-reactive protein	log_crp_cleaned	AHCY	Male	19614	0.000707073	0.00110979	0.0016983
C-reactive protein	log_crp_cleaned	AHCY	AFR	821	0.012943	0.0229214	0.0335044
C-reactive protein	log_crp_cleaned	AHCY	CSA	797	0.0422826	0.0630516	0.083059
C-reactive protein	log_crp_cleaned	AHCY	EUR	40558	0.00127286	0.00169646	0.00221401
Cystatin C	log_cysc_cleaned	AHCY	All	42688	0.000503142	0.000786884	0.00121097
Cystatin C	log_cysc_cleaned	AHCY	Female	23074	0.00181048	0.00250594	0.00329643
Cystatin C	log_cysc_cleaned	AHCY	Male	19614	1.1858e-05	0.000157388	0.000410487
Cystatin C	log_cysc_cleaned	AHCY	EUR	40558	0.000800663	0.0011769	0.00160983
Gamma glutamyltransferase	log_ggt_cleaned	AHCY	All	42688	3.07897e-07	3.44904e-05	0.000113599
Gamma glutamyltransferase	log_ggt_cleaned	AHCY	EUR	40558	0.000268756	0.000508304	0.000773282
Triglycerides	log_total_tg_cleaned	AHCY	All	42688	0.00248508	0.00319767	0.00381124
Triglycerides	log_total_tg_cleaned	AHCY	Female	23074	0.00299791	0.00396512	0.00507913
Triglycerides	log_total_tg_cleaned	AHCY	Male	19614	0.00287796	0.00376438	0.00487449
Triglycerides	log_total_tg_cleaned	AHCY	CSA	797	1.48887e-05	0.00249415	0.0083461
Triglycerides	log_total_tg_cleaned	AHCY	EUR	40558	0.00165815	0.00210493	0.00266458
Total protein	total_prot_cleaned	AHCY	All	42688	0.00361704	0.00444824	0.00531869
Total protein	total_prot_cleaned	AHCY	Female	23074	0.00533427	0.00658994	0.00779977
Total protein	total_prot_cleaned	AHCY	Male	19614	0.00164259	0.00250382	0.00355045
Total protein	total_prot_cleaned	AHCY	EUR	40558	0.00521118	0.00604284	0.00692272
trans-pQTL score	trans.score	AHCY	All	42688	0.00136341	0.0017893	0.00239023
trans-pQTL score	trans.score	AHCY	Female	23074	0.00166842	0.00285826	0.00358716
trans-pQTL score	trans.score	AHCY	Male	19614	0.000192551	0.000566981	0.00103672
trans-pQTL score	trans.score	AHCY	EUR	40558	0.00172172	0.00248165	0.00301195
Urate	urate_cleaned	AHCY	All	42688	0.000110817	0.000276247	0.000465762
Urate	urate_cleaned	AHCY	Female	23074	1.3813e-05	0.0001321	0.000408587
Urate	urate_cleaned	AHCY	Male	19614	0.000213507	0.000582952	0.00103725
Urate	urate_cleaned	AHCY	EUR	40558	0.000197133	0.00039364	0.000635939
Waist-to-Hip ratio	whr	IGSF9	CSA	787	0.00698877	0.0191203	0.0309128
Waist-to-Hip ratio	whr	NCAN	CSA	808	0.00979301	0.0188272	0.0324891
Waist-to-Hip ratio	whr	CDHR2	CSA	794	0.00829734	0.0188235	0.0316269
Metformin	A10BA02	AHNAK	All	40763	0.00175313	0.00226482	0.00297386
Metformin	A10BA02	AHNAK	Male	18698	0.000230574	0.000574263	0.000998433
Metformin	A10BA02	AHNAK	EUR	38706	0.00109925	0.00153672	0.00199407
Alfacalcidol	A11CC03	AHNAK	All	40763	3.17857e-05	0.000192414	0.000400831
Alfacalcidol	A11CC03	AHNAK	EUR	38706	3.2152e-07	4.25914e-05	0.000200092
Haemoglobin concentration	Haemoglobin_concentration	AHNAK	All	40763	0.00598177	0.00689267	0.00783161
Haemoglobin concentration	Haemoglobin_concentration	AHNAK	Female	22065	0.00676171	0.00818403	0.00944923
Haemoglobin concentration	Haemoglobin_concentration	AHNAK	Male	18698	0.000473963	0.00104174	0.00173162
Haemoglobin concentration	Haemoglobin_concentration	AHNAK	EUR	38706	0.00122739	0.00163121	0.00222477
Lymphocyte count	Lymphocyte_count	AHNAK	All	40763	0.0139612	0.0153009	0.0166805
Lymphocyte count	Lymphocyte_count	AHNAK	Female	22065	0.0113082	0.0128168	0.0146453
Lymphocyte count	Lymphocyte_count	AHNAK	Male	18698	0.0149679	0.0169934	0.0196261
Lymphocyte count	Lymphocyte_count	AHNAK	AFR	795	1.21954e-05	0.00158979	0.00769609
Lymphocyte count	Lymphocyte_count	AHNAK	CSA	768	0.00430139	0.0157655	0.0281719
Lymphocyte count	Lymphocyte_count	AHNAK	EUR	38706	0.0132441	0.0148131	0.0161704
Monocyte count	Monocyte_count	AHNAK	All	40763	0.00149559	0.00192394	0.00256855
Monocyte count	Monocyte_count	AHNAK	Male	18698	0.00103107	0.0018441	0.00273859
Monocyte count	Monocyte_count	AHNAK	EUR	38706	0.000852355	0.00120373	0.00161972
Number of draws	Number_of_draws	AHNAK	All	40763	0.00227127	0.00286886	0.00346987
Number of draws	Number_of_draws	AHNAK	Female	22065	0.000813999	0.00133832	0.00195512
Number of draws	Number_of_draws	AHNAK	Male	18698	0.00809165	0.00953773	0.0115819
Number of draws	Number_of_draws	AHNAK	EUR	38706	0.000174743	0.000362264	0.000624124
Red blood cell (erythrocyte) count	Red_blood_cell__erythrocyte__count	AHNAK	Female	22065	2.37434e-06	9.58528e-05	0.000298828
Red blood cell (erythrocyte) count	Red_blood_cell__erythrocyte__count	AHNAK	Male	18698	0.000174184	0.000517798	0.00103456
Red blood cell (erythrocyte) count	Red_blood_cell__erythrocyte__count	AHNAK	EUR	38706	0.00046654	0.000783162	0.001079
Time blood draw	Time_blood_draw	AHNAK	All	40763	0.00302818	0.00363551	0.00440681
Time blood draw	Time_blood_draw	AHNAK	EUR	38706	0.00162523	0.00220771	0.00288766
Weight change compared with 1 year ago	Weight_change_compared_with_1_year_ago	AHNAK	All	40763	0.000781887	0.00115431	0.00160331
Weight change compared with 1 year ago	Weight_change_compared_with_1_year_ago	AHNAK	EUR	38706	0.00040174	0.00072835	0.00108005
White blood cell (leukocyte) count	White_blood_cell__leukocyte__count	AHNAK	Male	18698	1.10956e-07	2.84568e-05	0.000185745
Age	age	AHNAK	All	40763	0.00187173	0.0024318	0.00310276
Age	age	AHNAK	Female	22065	0.00411075	0.00541301	0.00698403
Age	age	AHNAK	EUR	38706	0.00198749	0.0025903	0.00327568
Albumin	albumin_cleaned	AHNAK	All	40763	0.00701295	0.00801386	0.00894602
Albumin	albumin_cleaned	AHNAK	Female	22065	0.00547487	0.00664469	0.00795427
Albumin	albumin_cleaned	AHNAK	Male	18698	0.0145669	0.0164406	0.0187984
Albumin	albumin_cleaned	AHNAK	EUR	38706	0.00354023	0.00423966	0.00503814
Lymphoid leukemia, chronic	bin_204.12	AHNAK	All	40763	0.00147554	0.00280636	0.0036094
Lymphoid leukemia, chronic	bin_204.12	AHNAK	Male	18698	1.22196e-05	0.000199843	0.000534127
Lymphoid leukemia, chronic	bin_204.12	AHNAK	EUR	38706	0.00149638	0.00346629	0.00384188
Renal failure NOS	bin_585.2	AHNAK	EUR	38706	0.000295533	0.000529193	0.000804506
Chronic renal failure [CKD]	bin_585.3	AHNAK	All	40763	0.000294883	0.000624365	0.00100458
Chronic renal failure [CKD]	bin_585.3	AHNAK	Female	22065	8.46219e-07	4.76677e-05	0.000234606
Chronic renal failure [CKD]	bin_585.3	AHNAK	Male	18698	0.000244395	0.000673477	0.00104774
Chronic renal failure [CKD]	bin_585.3	AHNAK	EUR	38706	0.000556903	0.000924309	0.00129953
Body mass index	bmi	OXT	All	43164	0.0318024	0.0338269	0.0359931
Body mass index	bmi	AHNAK	Female	22065	0.0087365	0.0105857	0.0123918
Body mass index	bmi	AHNAK	Male	18698	0.00730226	0.00900416	0.0107801
Body mass index	bmi	AHNAK	AFR	795	0.0152056	0.0260639	0.0445457
Body mass index	bmi	AHNAK	EUR	38706	0.0104539	0.0118899	0.0131613
Centre	centre	AHNAK	All	40763	0.0104156	0.011558	0.0126828
Centre	centre	AHNAK	Female	22065	0.0126912	0.0143879	0.0162923
Centre	centre	AHNAK	EUR	38706	0.0112888	0.0123862	0.0136906
cis-pQTL score	cis.score	AHNAK	All	40763	0.0261308	0.0281949	0.0301008
cis-pQTL score	cis.score	AHNAK	Female	22065	0.0180173	0.0203876	0.0231228
cis-pQTL score	cis.score	AHNAK	Male	18698	0.0240677	0.0271638	0.0305396
cis-pQTL score	cis.score	AHNAK	AFR	795	0.0952842	0.118538	0.140853
cis-pQTL score	cis.score	AHNAK	EUR	38706	0.0198925	0.0217785	0.0235518
Glucose	glucose_cleaned	AHNAK	All	40763	0.00167814	0.00217243	0.00272487
Glucose	glucose_cleaned	AHNAK	Male	18698	0.000386645	0.000832382	0.00134052
Glucose	glucose_cleaned	AHNAK	EUR	38706	0.00236966	0.00294828	0.00363961
Glycated haemoglobin (HbA1c)	hba1c_cleaned	AHNAK	All	40763	0.00189872	0.0024301	0.00311086
Glycated haemoglobin (HbA1c)	hba1c_cleaned	AHNAK	Female	22065	0.000563983	0.000988811	0.00147463
Glycated haemoglobin (HbA1c)	hba1c_cleaned	AHNAK	AFR	795	1.06134e-06	0.000272004	0.00336095
Glycated haemoglobin (HbA1c)	hba1c_cleaned	AHNAK	EUR	38706	0.00195724	0.00249412	0.00311094
IGF-1	igf1_cleaned	AHNAK	All	40763	0.000735415	0.00104456	0.00143145
IGF-1	igf1_cleaned	AHNAK	Female	22065	0.00100339	0.00161498	0.00240164
IGF-1	igf1_cleaned	AHNAK	EUR	38706	0.00198926	0.00250849	0.00320538
LDL direct	ldl_chol_cleaned	AHNAK	All	40763	0.00542213	0.00643035	0.00745547
LDL direct	ldl_chol_cleaned	AHNAK	Female	22065	0.00681862	0.00814589	0.00967329
LDL direct	ldl_chol_cleaned	AHNAK	Male	18698	0.00409198	0.00522749	0.00651667
LDL direct	ldl_chol_cleaned	AHNAK	AFR	795	0.0107865	0.0195786	0.033685
LDL direct	ldl_chol_cleaned	AHNAK	EUR	38706	0.00566791	0.00656006	0.00759106
Alkaline phosphatase	log_alp_cleaned	AHNAK	All	40763	0.00323621	0.00388822	0.00466831
Alkaline phosphatase	log_alp_cleaned	AHNAK	Female	22065	0.00332324	0.00417582	0.00532429
Alkaline phosphatase	log_alp_cleaned	AHNAK	Male	18698	0.00219678	0.0030018	0.00388104
Alkaline phosphatase	log_alp_cleaned	AHNAK	AFR	795	0.00449767	0.0115561	0.0231979
Alkaline phosphatase	log_alp_cleaned	AHNAK	EUR	38706	0.00434986	0.00506641	0.00576709
Aspartate aminotransferase	log_ast_cleaned	AHNAK	All	40763	0.0176661	0.0190262	0.0205649
Aspartate aminotransferase	log_ast_cleaned	AHNAK	Female	22065	0.0138815	0.0155879	0.0174519
Aspartate aminotransferase	log_ast_cleaned	AHNAK	Male	18698	0.0191974	0.0212931	0.0241507
Aspartate aminotransferase	log_ast_cleaned	AHNAK	CSA	768	0.0154051	0.0307689	0.0480043
Aspartate aminotransferase	log_ast_cleaned	AHNAK	EUR	38706	0.0199454	0.0217668	0.0232279
Creatinine	log_crea_s_cleaned	AHNAK	All	40763	0.00550658	0.00646599	0.00736881
Creatinine	log_crea_s_cleaned	AHNAK	Female	22065	0.00469872	0.00588467	0.00713616
Creatinine	log_crea_s_cleaned	AHNAK	Male	18698	0.00414684	0.0054378	0.00652545
Creatinine	log_crea_s_cleaned	AHNAK	EUR	38706	0.00328407	0.00414423	0.00507751
C-reactive protein	log_crp_cleaned	AHNAK	All	40763	0.000280132	0.000519104	0.000870378
C-reactive protein	log_crp_cleaned	AHNAK	Female	22065	0.00128378	0.00182354	0.00250046
C-reactive protein	log_crp_cleaned	AHNAK	Male	18698	0.00228596	0.00310953	0.00409204
C-reactive protein	log_crp_cleaned	AHNAK	EUR	38706	5.69567e-05	0.000188042	0.000384038
Cystatin C	log_cysc_cleaned	AHNAK	All	40763	0.0464419	0.0491707	0.0514229
Cystatin C	log_cysc_cleaned	AHNAK	Female	22065	0.0441036	0.047148	0.0509535
Cystatin C	log_cysc_cleaned	AHNAK	Male	18698	0.0513036	0.05529	0.0596234
Cystatin C	log_cysc_cleaned	AHNAK	AFR	795	0.111658	0.142686	0.170249
Cystatin C	log_cysc_cleaned	AHNAK	CSA	768	0.164301	0.192584	0.224911
Cystatin C	log_cysc_cleaned	AHNAK	EUR	38706	0.0523683	0.0549859	0.0579802
Direct bilirubin	log_dbil_cleaned	AHNAK	All	40763	0.000749045	0.00117717	0.00162333
Direct bilirubin	log_dbil_cleaned	AHNAK	Female	22065	0.000257965	0.000564912	0.000981937
Direct bilirubin	log_dbil_cleaned	AHNAK	EUR	38706	0.000953821	0.00134637	0.00176343
Triglycerides	log_total_tg_cleaned	AHNAK	All	40763	0.00535745	0.00626606	0.00742006
Triglycerides	log_total_tg_cleaned	AHNAK	Female	22065	0.00446903	0.00565786	0.00685764
Triglycerides	log_total_tg_cleaned	AHNAK	Male	18698	0.00565319	0.00696007	0.00841897
Triglycerides	log_total_tg_cleaned	AHNAK	AFR	795	0.0138272	0.0256881	0.0399951
Triglycerides	log_total_tg_cleaned	AHNAK	CSA	768	0.0067782	0.0169336	0.0326693
Triglycerides	log_total_tg_cleaned	AHNAK	EUR	38706	0.0025051	0.00319487	0.00384535
Sex	sex	AHNAK	All	40763	0.0115499	0.0129487	0.0143108
Sex	sex	AHNAK	EUR	38706	0.00974797	0.0111868	0.0127977
Total protein	total_prot_cleaned	AHNAK	Female	22065	0.00149484	0.0021511	0.0028951
Total protein	total_prot_cleaned	AHNAK	EUR	38706	0.00143412	0.00191707	0.00246576
trans-pQTL score	trans.score	AHNAK	All	40763	0.00452381	0.00533069	0.00614758
trans-pQTL score	trans.score	AHNAK	Female	22065	0.0017684	0.0025261	0.00338394
trans-pQTL score	trans.score	AHNAK	Male	18698	0.00422271	0.00539047	0.00676626
trans-pQTL score	trans.score	AHNAK	EUR	38706	0.00482114	0.00562996	0.00656329
Urate	urate_cleaned	AHNAK	All	40763	2.25516e-05	0.000112839	0.000268463
Urate	urate_cleaned	AHNAK	Female	22065	0.000688079	0.00116135	0.00172196
Urate	urate_cleaned	AHNAK	Male	18698	0.00109885	0.00173807	0.00246849
Urate	urate_cleaned	AHNAK	EUR	38706	0.000253405	0.000449178	0.000746337
Urea	urea_cleaned	AHNAK	All	40763	0.000223051	0.000404115	0.000704347
Urea	urea_cleaned	AHNAK	Female	22065	5.87965e-07	7.07036e-05	0.000305683
Urea	urea_cleaned	AHNAK	Male	18698	7.88415e-06	9.2638e-05	0.000376968
Urea	urea_cleaned	AHNAK	EUR	38706	0.000702599	0.00108257	0.00155657
Vitamin D	vitd_cleaned	AHNAK	All	40763	0.00217829	0.00272796	0.00337577
Vitamin D	vitd_cleaned	AHNAK	Female	22065	0.00181012	0.00252359	0.00338563
Vitamin D	vitd_cleaned	AHNAK	Male	18698	0.00110295	0.0016871	0.00260162
Vitamin D	vitd_cleaned	AHNAK	EUR	38706	0.00306296	0.00380649	0.00453835
Metformin	A10BA02	AHNAK2	Male	18698	0.0015292	0.00216668	0.00298334
Falls in the last year	Falls_in_the_last_year	AHNAK2	All	40763	0.00135625	0.00181661	0.00230796
Falls in the last year	Falls_in_the_last_year	AHNAK2	EUR	38706	0.000594867	0.000912218	0.00137691
Haemoglobin concentration	Haemoglobin_concentration	AHNAK2	Male	18698	0.000662085	0.001104	0.00182986
Number of draws	Number_of_draws	AHNAK2	EUR	38706	0.00140005	0.00186805	0.00241956
Processed meat intake	Processed_meat_intake	AHNAK2	All	40763	0.000734867	0.00103337	0.00152382
Time blood draw	Time_blood_draw	AHNAK2	Male	18698	0.000358871	0.000725384	0.00114434
Total Lean Mass (g)	Total_Lean_Mass__g_	AHNAK2	All	40763	0.000399366	0.000664774	0.00102805
Total Lean Mass (g)	Total_Lean_Mass__g_	AHNAK2	Female	22065	0.00218733	0.00300012	0.00389557
Total Lean Mass (g)	Total_Lean_Mass__g_	AHNAK2	Male	18698	0.0107521	0.0125868	0.0145115
Total Lean Mass (g)	Total_Lean_Mass__g_	AHNAK2	EUR	38706	0.000186758	0.000373603	0.000591888
Weight change compared with 1 year ago	Weight_change_compared_with_1_year_ago	AHNAK2	All	40763	0.000377737	0.000613747	0.000917647
Weight change compared with 1 year ago	Weight_change_compared_with_1_year_ago	AHNAK2	Female	22065	0.000435435	0.000881279	0.00135785
Age	age	AHNAK2	All	40763	4.48733e-05	0.00016114	0.000337573
Age	age	AHNAK2	Female	22065	0.00230858	0.00316876	0.00414475
Chronic renal failure [CKD]	bin_585.3	AHNAK2	All	40763	6.24973e-05	0.000201905	0.000340385
Body mass index	bmi	RTN4R	All	43180	0.0298911	0.0315148	0.0334607
Body mass index	bmi	AHNAK2	EUR	38706	0.00098024	0.00133909	0.00175216
cis-pQTL score	cis.score	AHNAK2	All	40763	0.0244939	0.0266707	0.0281265
cis-pQTL score	cis.score	AHNAK2	Female	22065	0.0260107	0.0282221	0.0310232
cis-pQTL score	cis.score	AHNAK2	Male	18698	0.016927	0.0194277	0.0217726
cis-pQTL score	cis.score	AHNAK2	AFR	795	0.0192236	0.0331674	0.0493203
cis-pQTL score	cis.score	AHNAK2	EUR	38706	0.0236867	0.0254657	0.0274002
IGF-1	igf1_cleaned	AHNAK2	All	40763	8.50955e-05	0.000239176	0.000471746
LDL direct	ldl_chol_cleaned	AHNAK2	All	40763	0.00216175	0.0026698	0.00336872
LDL direct	ldl_chol_cleaned	AHNAK2	Female	22065	0.000637167	0.00106696	0.00167067
LDL direct	ldl_chol_cleaned	AHNAK2	EUR	38706	0.001849	0.00235427	0.00300757
Alkaline phosphatase	log_alp_cleaned	AHNAK2	All	40763	0.000569442	0.00085338	0.00128502
Alkaline phosphatase	log_alp_cleaned	AHNAK2	Female	22065	0.00216941	0.00306317	0.00393819
Alkaline phosphatase	log_alp_cleaned	AHNAK2	EUR	38706	0.00134507	0.00172524	0.00219217
Aspartate aminotransferase	log_ast_cleaned	AHNAK2	All	40763	0.00356978	0.00425279	0.00508737
Aspartate aminotransferase	log_ast_cleaned	AHNAK2	Female	22065	0.00303965	0.0041082	0.00526604
Aspartate aminotransferase	log_ast_cleaned	AHNAK2	Male	18698	0.00592662	0.00719998	0.00886545
Aspartate aminotransferase	log_ast_cleaned	AHNAK2	EUR	38706	0.00263045	0.00321264	0.00392876
Creatinine	log_crea_s_cleaned	AHNAK2	All	40763	0.00746527	0.00836215	0.00948261
Creatinine	log_crea_s_cleaned	AHNAK2	Female	22065	0.00632621	0.00772613	0.00923672
Creatinine	log_crea_s_cleaned	AHNAK2	Male	18698	0.0115944	0.0135373	0.0155171
Creatinine	log_crea_s_cleaned	AHNAK2	EUR	38706	0.00535499	0.00620554	0.00729703
Cystatin C	log_cysc_cleaned	AHNAK2	All	40763	0.0253807	0.0272148	0.0292252
Cystatin C	log_cysc_cleaned	AHNAK2	Female	22065	0.0223448	0.0245675	0.0270795
Cystatin C	log_cysc_cleaned	AHNAK2	Male	18698	0.0392511	0.0430643	0.0468072
Cystatin C	log_cysc_cleaned	AHNAK2	AFR	795	0.061991	0.0832062	0.103359
Cystatin C	log_cysc_cleaned	AHNAK2	CSA	768	0.125341	0.15496	0.186998
Cystatin C	log_cysc_cleaned	AHNAK2	EUR	38706	0.0333325	0.035251	0.0374381
Triglycerides	log_total_tg_cleaned	AHNAK2	All	40763	3.4217e-05	0.000126464	0.000322343
Triglycerides	log_total_tg_cleaned	AHNAK2	Female	22065	9.2168e-05	0.000314788	0.000714582
Triglycerides	log_total_tg_cleaned	AHNAK2	EUR	38706	4.01897e-07	3.50755e-05	0.00013022
Ancestry	pop	AHNAK2	All	40763	0.00418014	0.00503205	0.00589041
Ancestry	pop	AHNAK2	Female	22065	0.00231792	0.00331282	0.00424577
Ancestry	pop	AHNAK2	Male	18698	0.00927688	0.0112174	0.0130809
Smoking	smoking	AHNAK2	All	40763	0.000859645	0.00120715	0.00169473
Smoking	smoking	AHNAK2	Female	22065	0.00117965	0.00180767	0.00244122
Smoking	smoking	AHNAK2	Male	18698	0.000567216	0.0010767	0.00171234
Smoking	smoking	AHNAK2	EUR	38706	0.0035797	0.00427628	0.00510397
Total protein	total_prot_cleaned	AHNAK2	All	40763	0.0130953	0.0144181	0.0157249
Total protein	total_prot_cleaned	AHNAK2	Female	22065	0.0133676	0.0155388	0.0176155
Total protein	total_prot_cleaned	AHNAK2	Male	18698	0.00604402	0.00727695	0.00877197
Total protein	total_prot_cleaned	AHNAK2	AFR	795	3.64571e-07	0.000236489	0.00309787
Total protein	total_prot_cleaned	AHNAK2	EUR	38706	0.0126869	0.0138726	0.0152378
trans-pQTL score	trans.score	AHNAK2	All	40763	0.00165944	0.00227676	0.00282566
trans-pQTL score	trans.score	AHNAK2	Female	22065	0.00189507	0.0025855	0.00346079
trans-pQTL score	trans.score	AHNAK2	Male	18698	0.00145264	0.00205396	0.00294267
trans-pQTL score	trans.score	AHNAK2	EUR	38706	0.000946643	0.00128307	0.00178803
Vitamin D	vitd_cleaned	AHNAK2	All	40763	0.00135586	0.0018038	0.00230279
Vitamin D	vitd_cleaned	AHNAK2	Female	22065	0.00186832	0.00255404	0.00359611
Vitamin D	vitd_cleaned	AHNAK2	Male	18698	0.000790268	0.0013602	0.00211033
Vitamin D	vitd_cleaned	AHNAK2	EUR	38706	0.00317103	0.00381833	0.00458015
Date of attending assessment centre	Date_of_attending_assessment_centre	AHSA1	All	41687	0.000408332	0.000680339	0.00101333
Date of attending assessment centre	Date_of_attending_assessment_centre	AHSA1	Female	22535	0.000460492	0.000870892	0.00140465
Date of attending assessment centre	Date_of_attending_assessment_centre	AHSA1	Male	19152	9.28928e-05	0.000313452	0.000756786
Date of attending assessment centre	Date_of_attending_assessment_centre	AHSA1	EUR	39570	0.00146792	0.00194741	0.00250405
Mean platelet (thrombocyte) volume	Mean_platelet__thrombocyte__volume	AHSA1	All	41687	0.00431041	0.00504615	0.00590467
Mean platelet (thrombocyte) volume	Mean_platelet__thrombocyte__volume	AHSA1	Female	22535	0.00722824	0.00862227	0.00987678
Mean platelet (thrombocyte) volume	Mean_platelet__thrombocyte__volume	AHSA1	Male	19152	0.00409135	0.00528356	0.00667899
Mean platelet (thrombocyte) volume	Mean_platelet__thrombocyte__volume	AHSA1	EUR	39570	0.00503261	0.00590722	0.00693488
Number of draws	Number_of_draws	AHSA1	All	41687	0.000262003	0.00045977	0.000745124
Number of draws	Number_of_draws	AHSA1	Female	22535	1.03317e-08	1.44719e-05	9.69647e-05
Number of draws	Number_of_draws	AHSA1	Male	19152	0.000896724	0.00143347	0.00207501
Number of draws	Number_of_draws	AHSA1	EUR	39570	2.88001e-05	0.000161198	0.000331655
Platelet crit	Platelet_crit	AHSA1	All	41687	0.02777	0.0296152	0.0318535
Platelet crit	Platelet_crit	AHSA1	Female	22535	0.0303844	0.0338318	0.0366225
Platelet crit	Platelet_crit	AHSA1	Male	19152	0.028152	0.0309449	0.0347837
Platelet crit	Platelet_crit	AHSA1	CSA	784	0.0475807	0.0730191	0.0983469
Platelet crit	Platelet_crit	AHSA1	EUR	39570	0.0324251	0.0341369	0.0360534
Pulse rate, automated reading	Pulse_rate	AHSA1	All	41687	2.09959e-05	0.000124722	0.000288645
Time blood draw	Time_blood_draw	AHSA1	All	41687	0.00307783	0.00371283	0.00438358
Time blood draw	Time_blood_draw	AHSA1	Female	22535	0.00410792	0.00519125	0.0061952
Time blood draw	Time_blood_draw	AHSA1	Male	19152	0.00429699	0.00536034	0.00639674
Time blood draw	Time_blood_draw	AHSA1	EUR	39570	0.00410526	0.00495267	0.00582989
White blood cell (leukocyte) count	White_blood_cell__leukocyte__count	AHSA1	All	41687	2.07655e-05	7.98603e-05	0.000237868
Age	age	AHSA1	All	41687	0.000506614	0.000812749	0.00117562
Age	age	AHSA1	EUR	39570	0.00193403	0.00246023	0.00299104
Centre	centre	AHSA1	All	41687	0.00370099	0.00436411	0.00504351
Centre	centre	AHSA1	Female	22535	0.00818674	0.00954416	0.0109894
Centre	centre	AHSA1	Male	19152	0.0110561	0.0128135	0.0150608
Centre	centre	AHSA1	EUR	39570	0.00744912	0.00859977	0.0096259
Triglycerides	log_total_tg_cleaned	AHSA1	All	41687	0.00253182	0.00315107	0.00393158
Triglycerides	log_total_tg_cleaned	AHSA1	Male	19152	0.0058245	0.00713524	0.0086761
Triglycerides	log_total_tg_cleaned	AHSA1	CSA	784	0.00265884	0.00644429	0.0142807
Triglycerides	log_total_tg_cleaned	AHSA1	EUR	39570	0.00183167	0.00238094	0.00292699
Sex	sex	AHSA1	EUR	39570	0.000583403	0.000900476	0.00124534
Total protein	total_prot_cleaned	AHSA1	All	41687	0.00344634	0.00404925	0.0050416
Total protein	total_prot_cleaned	AHSA1	Female	22535	0.0029256	0.00381342	0.00496159
Total protein	total_prot_cleaned	AHSA1	Male	19152	0.000773919	0.00133519	0.00207207
Total protein	total_prot_cleaned	AHSA1	EUR	39570	0.00173922	0.00216148	0.00275296
trans-pQTL score	trans.score	AHSA1	All	41687	0.00107844	0.00152411	0.00195001
trans-pQTL score	trans.score	AHSA1	Female	22535	0.000177689	0.000459365	0.000868369
trans-pQTL score	trans.score	AHSA1	EUR	39570	0.000359474	0.000635499	0.000965867
Diastolic blood pressure, automated reading	Diastolic_blood_pressure	AHSG	All	41838	9.1922e-05	0.000238579	0.000425623
Diastolic blood pressure, automated reading	Diastolic_blood_pressure	AHSG	Female	22623	0.00149063	0.00221941	0.00305537
Diastolic blood pressure, automated reading	Diastolic_blood_pressure	AHSG	EUR	39729	0.000154543	0.000322423	0.000583648
Norethisterone |Ethinyl Estradiol	G03AA05	AHSG	Female	22623	3.68045e-05	0.000299102	0.000695127
Levonorgestrel |Ethinyl Estradiol	G03AA07	AHSG	All	41838	0.00290828	0.0040496	0.00466306
Levonorgestrel |Ethinyl Estradiol	G03AA07	AHSG	Female	22623	0.00235795	0.00345487	0.00432502
Levonorgestrel |Ethinyl Estradiol	G03AA07	AHSG	EUR	39729	0.00275974	0.00397047	0.00481862
Conjugated Estrogens	G03CA57	AHSG	All	41838	0.000800018	0.00126587	0.00179581
Conjugated Estrogens	G03CA57	AHSG	Female	22623	0.00101585	0.00156038	0.00245204
Conjugated Estrogens	G03CA57	AHSG	EUR	39729	0.00333515	0.00416926	0.00493739
High light scatter reticulocyte count	High_light_scatter_reticulocyte_count	AHSG	All	41838	0.000654832	0.000993477	0.00141866
High light scatter reticulocyte count	High_light_scatter_reticulocyte_count	AHSG	Female	22623	0.000215887	0.00051504	0.000873263
High light scatter reticulocyte count	High_light_scatter_reticulocyte_count	AHSG	EUR	39729	0.000652514	0.000974183	0.00137554
Lymphocyte count	Lymphocyte_count	AHSG	All	41838	6.06309e-05	0.000171129	0.000327518
Mean corpuscular volume	Mean_corpuscular_volume	AHSG	All	41838	0.00062676	0.000998003	0.00136135
Mean corpuscular volume	Mean_corpuscular_volume	AHSG	Female	22623	0.000915264	0.00151906	0.00221514
Mean corpuscular volume	Mean_corpuscular_volume	AHSG	Male	19215	5.95874e-05	0.00031244	0.000727524
Mean corpuscular volume	Mean_corpuscular_volume	AHSG	EUR	39729	0.00444819	0.00522558	0.00615744
Mean sphered cell volume	Mean_sphered_cell_volume	AHSG	Male	19215	3.30545e-08	2.138e-05	0.000199415
Pulse rate, automated reading	Pulse_rate	AHSG	All	41838	0.000626964	0.00099613	0.0013559
Pulse rate, automated reading	Pulse_rate	AHSG	Female	22623	3.13301e-05	0.000148255	0.000382383
Pulse rate, automated reading	Pulse_rate	AHSG	EUR	39729	0.000354047	0.00062417	0.000885242
Red blood cell (erythrocyte) count	Red_blood_cell__erythrocyte__count	AHSG	Male	19215	0.000484391	0.00104659	0.00163363
Spread type	Spread_type	AHSG	All	41838	0.0010505	0.00145738	0.0018999
Spread type	Spread_type	AHSG	Female	22623	0.00194982	0.00261257	0.00341661
Spread type	Spread_type	AHSG	CSA	780	0.0214197	0.0335061	0.0500707
Spread type	Spread_type	AHSG	EUR	39729	0.00116057	0.00157387	0.00206204
Tea intake	Tea_intake	AHSG	All	41838	0.00108677	0.00144952	0.00195011
Tea intake	Tea_intake	AHSG	Male	19215	0.00229166	0.00318086	0.00417247
Albumin	albumin_cleaned	AHSG	All	41838	0.000591634	0.000926075	0.00133434
Albumin	albumin_cleaned	AHSG	Male	19215	0.00182551	0.00259761	0.00354613
Albumin	albumin_cleaned	AHSG	EUR	39729	0.00107665	0.0014264	0.0018635
Alcohol consumption	alcohol	AHSG	All	41838	0.00593259	0.00684149	0.00779244
Alcohol consumption	alcohol	AHSG	Female	22623	0.00904635	0.0108531	0.0126938
Alcohol consumption	alcohol	AHSG	Male	19215	0.00367353	0.00480404	0.00615081
Alcohol consumption	alcohol	AHSG	EUR	39729	0.00796176	0.00898109	0.0101812
Body mass index	bmi	CALB2	All	41881	0.0290083	0.030639	0.0329131
Body mass index	bmi	AHSG	Female	22623	1.06876e-05	0.000119254	0.000381795
Body mass index	bmi	AHSG	EUR	39729	0.000122854	0.000312035	0.000529576
Calcium	ca_cleaned	AHSG	All	41838	0.00193156	0.00250763	0.00312188
Calcium	ca_cleaned	AHSG	Female	22623	0.00323779	0.00398533	0.00500134
Calcium	ca_cleaned	AHSG	Male	19215	0.000925065	0.00140727	0.00205421
Calcium	ca_cleaned	AHSG	CSA	780	0.00594965	0.0146199	0.0244193
Calcium	ca_cleaned	AHSG	EUR	39729	0.00062417	0.000940373	0.00131229
cis-pQTL score	cis.score	AHSG	All	41838	0.227136	0.231341	0.235722
cis-pQTL score	cis.score	AHSG	Female	22623	0.208733	0.214605	0.220389
cis-pQTL score	cis.score	AHSG	Male	19215	0.243072	0.249414	0.255943
cis-pQTL score	cis.score	AHSG	AFR	820	0.12488	0.14886	0.174247
cis-pQTL score	cis.score	AHSG	CSA	780	0.128151	0.158674	0.188885
cis-pQTL score	cis.score	AHSG	EUR	39729	0.239322	0.242591	0.247319
Glycated haemoglobin (HbA1c)	hba1c_cleaned	AHSG	All	41838	2.95907e-07	2.42754e-05	9.55375e-05
Glycated haemoglobin (HbA1c)	hba1c_cleaned	AHSG	EUR	39729	0.000297583	0.000538091	0.000842134
HDL cholesterol	hdl_chol_cleaned	AHSG	Male	19215	0.00126207	0.00199174	0.00277687
LDL direct	ldl_chol_cleaned	AHSG	All	41838	0.00273436	0.00332309	0.00408996
LDL direct	ldl_chol_cleaned	AHSG	Female	22623	0.00104854	0.00164524	0.00214385
LDL direct	ldl_chol_cleaned	AHSG	Male	19215	0.00682848	0.00851593	0.0100236
LDL direct	ldl_chol_cleaned	AHSG	EUR	39729	0.00476728	0.00556817	0.00656402
Alkaline phosphatase	log_alp_cleaned	AHSG	All	41838	4.35468e-06	6.34754e-05	0.000176906
Alanine aminotransferase	log_alt_cleaned	AHSG	All	41838	0.0067778	0.00756408	0.00876784
Alanine aminotransferase	log_alt_cleaned	AHSG	Female	22623	0.00253134	0.00337979	0.00430707
Alanine aminotransferase	log_alt_cleaned	AHSG	Male	19215	0.00880056	0.0105362	0.0125868
Alanine aminotransferase	log_alt_cleaned	AHSG	EUR	39729	0.00624144	0.00731883	0.00838036
Cystatin C	log_cysc_cleaned	AHSG	All	41838	0.00316187	0.00389572	0.00462464
Cystatin C	log_cysc_cleaned	AHSG	Female	22623	0.000401122	0.000706558	0.00119391
Cystatin C	log_cysc_cleaned	AHSG	Male	19215	0.0100192	0.0115271	0.0132567
Cystatin C	log_cysc_cleaned	AHSG	EUR	39729	0.00502993	0.00581328	0.00676674
Triglycerides	log_total_tg_cleaned	AHSG	All	41838	0.00568258	0.00674676	0.00784258
Triglycerides	log_total_tg_cleaned	AHSG	Female	22623	0.0100223	0.0116761	0.0135198
Triglycerides	log_total_tg_cleaned	AHSG	Male	19215	0.00457525	0.00570156	0.00724884
Triglycerides	log_total_tg_cleaned	AHSG	EUR	39729	0.00369331	0.00433377	0.00514177
Ancestry	pop	AHSG	Female	22623	0.00108961	0.00175286	0.00241894
Sex	sex	AHSG	All	41838	0.00108034	0.00144923	0.00186992
Sex	sex	AHSG	EUR	39729	0.00056174	0.000916508	0.00133287
Total protein	total_prot_cleaned	AHSG	EUR	39729	4.46686e-05	0.00016663	0.000356278
trans-pQTL score	trans.score	AHSG	All	41838	0.00330193	0.00399012	0.0046538
trans-pQTL score	trans.score	AHSG	Female	22623	0.00420326	0.00515201	0.00615625
trans-pQTL score	trans.score	AHSG	Male	19215	0.00325959	0.00412006	0.00517813
trans-pQTL score	trans.score	AHSG	EUR	39729	0.00504239	0.00598248	0.00677683
Urate	urate_cleaned	AHSG	Female	22623	0.00114222	0.00171136	0.00245133
Waist-to-Hip ratio	whr	PSPN	Male	19615	0.0162526	0.0186768	0.0212148
Date of attending assessment centre	Date_of_attending_assessment_centre	AHSP	All	42751	0.000274374	0.0004488	0.000726306
Haemoglobin concentration	Haemoglobin_concentration	AHSP	All	42751	0.0377456	0.0402932	0.0425238
Haemoglobin concentration	Haemoglobin_concentration	AHSP	Female	23108	0.0423012	0.0452147	0.0485179
Haemoglobin concentration	Haemoglobin_concentration	AHSP	Male	19643	0.036112	0.0399877	0.0436766
Haemoglobin concentration	Haemoglobin_concentration	AHSP	AFR	830	0.0317345	0.0445059	0.0721558
Haemoglobin concentration	Haemoglobin_concentration	AHSP	CSA	801	0.0290569	0.04405	0.0648111
Haemoglobin concentration	Haemoglobin_concentration	AHSP	EUR	40602	0.0415692	0.0435262	0.0454661
High light scatter reticulocyte count	High_light_scatter_reticulocyte_count	AHSP	All	42751	0.0116881	0.0130738	0.014321
High light scatter reticulocyte count	High_light_scatter_reticulocyte_count	AHSP	Female	23108	0.0100571	0.0116636	0.0132828
High light scatter reticulocyte count	High_light_scatter_reticulocyte_count	AHSP	Male	19643	0.00825503	0.00975698	0.0116246
High light scatter reticulocyte count	High_light_scatter_reticulocyte_count	AHSP	EUR	40602	0.00467554	0.00553111	0.00628383
Mean corpuscular haemoglobin concentration	Mean_corpuscular_haemoglobin_concentration	AHSP	All	42751	0.00326141	0.00402027	0.00476876
Mean corpuscular haemoglobin concentration	Mean_corpuscular_haemoglobin_concentration	AHSP	Female	23108	0.00457602	0.00566137	0.00687755
Mean corpuscular haemoglobin concentration	Mean_corpuscular_haemoglobin_concentration	AHSP	Male	19643	0.00349505	0.00460075	0.00579215
Mean corpuscular haemoglobin concentration	Mean_corpuscular_haemoglobin_concentration	AHSP	AFR	830	0.025923	0.0408695	0.0552367
Mean corpuscular haemoglobin concentration	Mean_corpuscular_haemoglobin_concentration	AHSP	EUR	40602	0.00254358	0.00324039	0.00402011
Mean corpuscular volume	Mean_corpuscular_volume	AHSP	All	42751	0.0184619	0.0200971	0.0224776
Mean corpuscular volume	Mean_corpuscular_volume	AHSP	Female	23108	0.0205131	0.0228396	0.0252102
Mean corpuscular volume	Mean_corpuscular_volume	AHSP	Male	19643	0.0138834	0.0164371	0.0189003
Mean corpuscular volume	Mean_corpuscular_volume	AHSP	AFR	830	0.0196381	0.0377788	0.05437
Mean corpuscular volume	Mean_corpuscular_volume	AHSP	CSA	801	0.0083448	0.0199946	0.0368343
Mean corpuscular volume	Mean_corpuscular_volume	AHSP	EUR	40602	0.0166752	0.0182135	0.0201029
Mean reticulocyte volume	Mean_reticulocyte_volume	AHSP	All	42751	0.00318776	0.0038125	0.00449867
Mean reticulocyte volume	Mean_reticulocyte_volume	AHSP	EUR	40602	0.00200655	0.00253057	0.00314087
Milk type used	Milk_type_used	AHSP	EUR	40602	0.00228626	0.00289617	0.00358984
Number of draws	Number_of_draws	AHSP	All	42751	4.95148e-05	0.000165394	0.000331392
Number of draws	Number_of_draws	AHSP	Female	23108	0.001362	0.00197522	0.00274716
Number of draws	Number_of_draws	AHSP	Male	19643	8.07007e-05	0.000352943	0.000756393
Number of draws	Number_of_draws	AHSP	EUR	40602	0.000529117	0.000864697	0.00127833
Red blood cell (erythrocyte) distribution width	Red_blood_cell__erythrocyte__distribution_width	AHSP	All	42751	0.00114176	0.00159257	0.00206955
Red blood cell (erythrocyte) distribution width	Red_blood_cell__erythrocyte__distribution_width	AHSP	Female	23108	0.000751813	0.00124533	0.00177753
Red blood cell (erythrocyte) distribution width	Red_blood_cell__erythrocyte__distribution_width	AHSP	Male	19643	0.000685225	0.00129846	0.0018704
Red blood cell (erythrocyte) distribution width	Red_blood_cell__erythrocyte__distribution_width	AHSP	EUR	40602	0.000497199	0.000796848	0.00112467
Type 2 diabetes	bin_250.2	AHSP	All	42751	0.000650707	0.000963632	0.00140468
Type 2 diabetes	bin_250.2	AHSP	EUR	40602	0.000294282	0.00051618	0.000782044
Calcium	ca_cleaned	AHSP	All	42751	0.0020147	0.00250117	0.00306138
Calcium	ca_cleaned	AHSP	EUR	40602	0.00130065	0.00170655	0.00219709
Centre	centre	AHSP	All	42751	0.0404743	0.0427619	0.0454378
Centre	centre	AHSP	Female	23108	0.0442232	0.0480004	0.0515868
Centre	centre	AHSP	Male	19643	0.0387444	0.0415798	0.0456624
Centre	centre	AHSP	CSA	801	0.0467115	0.0662106	0.0971197
Centre	centre	AHSP	EUR	40602	0.0375018	0.0398323	0.042082
cis-pQTL score	cis.score	AHSP	All	42751	0.0011492	0.00187089	0.00230742
cis-pQTL score	cis.score	AHSP	Female	23108	0.000259319	0.00163139	0.00256231
cis-pQTL score	cis.score	AHSP	Male	19643	0.00037621	0.00119464	0.00147406
cis-pQTL score	cis.score	AHSP	EUR	40602	0.00140498	0.00256352	0.00277494
Aspartate aminotransferase	log_ast_cleaned	AHSP	All	42751	0.00019698	0.00037026	0.000680991
Aspartate aminotransferase	log_ast_cleaned	AHSP	EUR	40602	0.000554322	0.00083298	0.0012989
Total bilirubin	log_tbil_cleaned	AHSP	All	42751	0.000782865	0.00118805	0.00158156
Total bilirubin	log_tbil_cleaned	AHSP	Male	19643	0.00278034	0.0038565	0.00493089
Total bilirubin	log_tbil_cleaned	AHSP	EUR	40602	0.00053222	0.000836704	0.00115287
Triglycerides	log_total_tg_cleaned	AHSP	All	42751	0.000658987	0.000998949	0.0014615
Triglycerides	log_total_tg_cleaned	AHSP	Female	23108	0.000111439	0.000351587	0.000696481
Triglycerides	log_total_tg_cleaned	AHSP	Male	19643	0.000957926	0.00156156	0.00239291
Triglycerides	log_total_tg_cleaned	AHSP	EUR	40602	0.00130353	0.00175282	0.00224752
Sex	sex	AHSP	All	42751	0.00259145	0.00319886	0.00386275
Sex	sex	AHSP	EUR	40602	0.00214916	0.00265778	0.00334043
trans-pQTL score	trans.score	AHSP	All	42751	0.0289895	0.0309547	0.0327882
trans-pQTL score	trans.score	AHSP	Female	23108	0.024123	0.0263601	0.0288672
trans-pQTL score	trans.score	AHSP	Male	19643	0.0331767	0.0370779	0.0402812
trans-pQTL score	trans.score	AHSP	AFR	830	0.0628671	0.0838329	0.109691
trans-pQTL score	trans.score	AHSP	EUR	40602	0.0261151	0.0280347	0.0301968
Vitamin D	vitd_cleaned	AHSP	Male	19643	0.000128702	0.000370827	0.000816753
Cereal intake	Cereal_intake	AIDA	All	40740	0.0011774	0.00161786	0.00216981
Cereal intake	Cereal_intake	AIDA	Male	18710	0.00275857	0.00364357	0.00461832
Cereal intake	Cereal_intake	AIDA	EUR	38677	0.000675715	0.00102075	0.00136046
Pork intake	Pork_intake	AIDA	AFR	802	0.044563	0.0609567	0.0789649
Celiac disease	bin_557.1	AIDA	All	40740	0.001458	0.00218119	0.00292548
Celiac disease	bin_557.1	AIDA	Female	22030	0.000281525	0.000671854	0.00130895
Celiac disease	bin_557.1	AIDA	EUR	38677	0.000597498	0.000951581	0.0013453
Alkaline phosphatase	log_alp_cleaned	AIDA	All	40740	1.40092e-05	9.66095e-05	0.000239887
Smoking	smoking	AIDA	All	40740	0.00184331	0.00233801	0.00290809
Smoking	smoking	AIDA	Female	22030	0.000976245	0.00149097	0.00221907
Smoking	smoking	AIDA	EUR	38677	0.00220139	0.00283376	0.00336707
Total protein	total_prot_cleaned	AIDA	All	40740	0.000667807	0.000990394	0.0013648
Total protein	total_prot_cleaned	AIDA	Female	22030	0.000540264	0.000883198	0.00145803
Total protein	total_prot_cleaned	AIDA	Male	18710	0.000117942	0.000393599	0.000736926
Total protein	total_prot_cleaned	AIDA	EUR	38677	0.00213201	0.00270679	0.00338328
trans-pQTL score	trans.score	AIDA	All	40740	0.00199709	0.00258226	0.00314909
trans-pQTL score	trans.score	AIDA	Female	22030	0.00106124	0.00159249	0.0021136
trans-pQTL score	trans.score	AIDA	Male	18710	0.00324191	0.00419285	0.00536523
trans-pQTL score	trans.score	AIDA	EUR	38677	0.00160292	0.00211574	0.00270819
Date of attending assessment centre	Date_of_attending_assessment_centre	AIF1	All	41873	0.000781044	0.00116239	0.00160129
Date of attending assessment centre	Date_of_attending_assessment_centre	AIF1	Female	22640	1.41016e-09	8.87424e-06	0.00011889
Date of attending assessment centre	Date_of_attending_assessment_centre	AIF1	Male	19233	0.0013586	0.00196825	0.00276114
Date of attending assessment centre	Date_of_attending_assessment_centre	AIF1	EUR	39760	3.71347e-05	0.000131095	0.000295584
Mean platelet (thrombocyte) volume	Mean_platelet__thrombocyte__volume	AIF1	All	41873	0.011525	0.0127389	0.0141597
Mean platelet (thrombocyte) volume	Mean_platelet__thrombocyte__volume	AIF1	Female	22640	0.0137349	0.015651	0.0176897
Mean platelet (thrombocyte) volume	Mean_platelet__thrombocyte__volume	AIF1	Male	19233	0.0049444	0.0062151	0.00759728
Mean platelet (thrombocyte) volume	Mean_platelet__thrombocyte__volume	AIF1	EUR	39760	0.0123487	0.0135165	0.0147682
Monocyte count	Monocyte_count	AIF1	All	41873	0.000241795	0.000463241	0.000764964
Monocyte count	Monocyte_count	AIF1	Female	22640	0.00108806	0.00167719	0.00234226
Monocyte count	Monocyte_count	AIF1	EUR	39760	0.000486614	0.000781097	0.00116836
Number of draws	Number_of_draws	AIF1	All	41873	0.000235578	0.000455487	0.000712008
Number of draws	Number_of_draws	AIF1	Male	19233	7.11116e-08	1.37398e-05	0.000167702
Number of draws	Number_of_draws	AIF1	EUR	39760	1.18756e-07	1.93121e-05	9.05412e-05
Particulate matter air pollution (pm10); 2007	Particulate_matter_air_pollution__pm10___2007	AIF1	All	41873	0.000305568	0.000545361	0.000879859
Particulate matter air pollution (pm10); 2007	Particulate_matter_air_pollution__pm10___2007	AIF1	Female	22640	0.000299568	0.000607889	0.00109596
Particulate matter air pollution (pm10); 2007	Particulate_matter_air_pollution__pm10___2007	AIF1	EUR	39760	0.000644968	0.000944161	0.00135478
Platelet crit	Platelet_crit	AIF1	All	41873	0.0345897	0.0370903	0.0395141
Platelet crit	Platelet_crit	AIF1	Female	22640	0.0257211	0.0281234	0.0306604
Platelet crit	Platelet_crit	AIF1	Male	19233	0.0310771	0.0338802	0.0376884
Platelet crit	Platelet_crit	AIF1	AFR	818	0.0109856	0.022734	0.0337895
Platelet crit	Platelet_crit	AIF1	CSA	784	0.0781901	0.0960366	0.120185
Platelet crit	Platelet_crit	AIF1	EUR	39760	0.0309257	0.0328641	0.0351433
Pulse rate, automated reading	Pulse_rate	AIF1	All	41873	9.56514e-05	0.000232461	0.000447411
Red blood cell (erythrocyte) count	Red_blood_cell__erythrocyte__count	AIF1	EUR	39760	2.32511e-05	0.000116342	0.000290879
Time blood draw	Time_blood_draw	AIF1	All	41873	0.00737266	0.00834074	0.00949221
Time blood draw	Time_blood_draw	AIF1	Female	22640	0.0031588	0.00407935	0.00503519
Time blood draw	Time_blood_draw	AIF1	Male	19233	0.00433719	0.00537517	0.00669072
Time blood draw	Time_blood_draw	AIF1	EUR	39760	0.00502938	0.00594325	0.00681414
White blood cell (leukocyte) count	White_blood_cell__leukocyte__count	AIF1	All	41873	0.00057292	0.000879072	0.00128467
White blood cell (leukocyte) count	White_blood_cell__leukocyte__count	AIF1	Female	22640	0.000389428	0.000762279	0.00129877
White blood cell (leukocyte) count	White_blood_cell__leukocyte__count	AIF1	Male	19233	0.00356839	0.00463324	0.00593898
White blood cell (leukocyte) count	White_blood_cell__leukocyte__count	AIF1	EUR	39760	0.00100412	0.00140416	0.00190579
Centre	centre	AIF1	All	41873	0.0140744	0.0154278	0.0172635
Centre	centre	AIF1	Female	22640	0.0112684	0.0127551	0.014621
Centre	centre	AIF1	Male	19233	0.0134541	0.0154606	0.0176157
Centre	centre	AIF1	EUR	39760	0.00969185	0.0109007	0.0123093
cis-pQTL score	cis.score	AIF1	All	41873	0.00417193	0.00484523	0.00572962
cis-pQTL score	cis.score	AIF1	Female	22640	0.00857124	0.00982011	0.0113719
cis-pQTL score	cis.score	AIF1	Male	19233	0.00639072	0.00784478	0.00948582
cis-pQTL score	cis.score	AIF1	EUR	39760	0.00880154	0.00997937	0.0109814
HDL cholesterol	hdl_chol_cleaned	AIF1	All	41873	4.27461e-05	0.000161986	0.000349722
C-reactive protein	log_crp_cleaned	AIF1	All	41873	2.16302e-08	3.63148e-06	3.37844e-05
C-reactive protein	log_crp_cleaned	AIF1	Female	22640	7.10163e-05	0.000250862	0.000588842
Cystatin C	log_cysc_cleaned	AIF1	All	41873	0.00414842	0.00503977	0.00578949
Cystatin C	log_cysc_cleaned	AIF1	Female	22640	0.0026346	0.00355514	0.0046353
Cystatin C	log_cysc_cleaned	AIF1	Male	19233	0.0017999	0.00251965	0.00345106
Cystatin C	log_cysc_cleaned	AIF1	EUR	39760	0.00600216	0.00705876	0.00803288
Triglycerides	log_total_tg_cleaned	AIF1	All	41873	0.0109563	0.0122657	0.0136591
Triglycerides	log_total_tg_cleaned	AIF1	Female	22640	0.0154002	0.0173701	0.0195927
Triglycerides	log_total_tg_cleaned	AIF1	Male	19233	0.00854298	0.0101781	0.0117914
Triglycerides	log_total_tg_cleaned	AIF1	AFR	818	0.000535166	0.00469164	0.0127329
Triglycerides	log_total_tg_cleaned	AIF1	CSA	784	0.0432165	0.0590221	0.0737812
Triglycerides	log_total_tg_cleaned	AIF1	EUR	39760	0.0125869	0.0140581	0.0154098
Sample age	sample_age	AIF1	Female	22640	0.000379298	0.000738402	0.00129418
Sample age	sample_age	AIF1	EUR	39760	8.21811e-05	0.000193036	0.000356631
Sex	sex	AIF1	All	41873	0.00272642	0.00326347	0.00392006
Sex	sex	AIF1	EUR	39760	0.00194382	0.00257402	0.00324502
Total protein	total_prot_cleaned	AIF1	All	41873	0.00323208	0.00382418	0.00458129
Total protein	total_prot_cleaned	AIF1	Female	22640	0.00213468	0.00279086	0.00373978
Total protein	total_prot_cleaned	AIF1	Male	19233	0.00341422	0.00456858	0.0056361
Total protein	total_prot_cleaned	AIF1	EUR	39760	0.0018565	0.00245686	0.00317324
trans-pQTL score	trans.score	AIF1	All	41873	0.00189062	0.00235839	0.00299568
trans-pQTL score	trans.score	AIF1	Female	22640	0.000264386	0.000566491	0.00102034
trans-pQTL score	trans.score	AIF1	Male	19233	0.00351033	0.0047026	0.00603842
trans-pQTL score	trans.score	AIF1	EUR	39760	0.00155662	0.00199674	0.00253948
Cheese intake	Cheese_intake	AIF1L	AFR	795	0.0244443	0.0354278	0.0518055
Pulse rate, automated reading	Pulse_rate	AIF1L	Male	18698	3.81151e-07	3.27897e-05	0.000239278
Systolic blood pressure, automated reading	Systolic_blood_pressure	AIF1L	All	40763	0.000529634	0.000828799	0.0011498
Systolic blood pressure, automated reading	Systolic_blood_pressure	AIF1L	Female	22065	0.000814335	0.00135509	0.00201311
Systolic blood pressure, automated reading	Systolic_blood_pressure	AIF1L	Male	18698	0.000324961	0.000666584	0.00118725
Systolic blood pressure, automated reading	Systolic_blood_pressure	AIF1L	EUR	38706	0.000869917	0.00124889	0.00161009
Age	age	AIF1L	All	40763	0.000428988	0.000731421	0.00104779
Age	age	AIF1L	Female	22065	0.00126232	0.0018516	0.0026233
Age	age	AIF1L	Male	18698	0.000232262	0.00055482	0.00102867
Age	age	AIF1L	EUR	38706	0.00047353	0.000769847	0.00110704
Albumin	albumin_cleaned	AIF1L	All	40763	0.000706568	0.00109523	0.00148555
Albumin	albumin_cleaned	AIF1L	EUR	38706	0.00143988	0.00191125	0.0024317
Hypertensive chronic kidney disease	bin_401.22	AIF1L	All	40763	4.56879e-06	7.44233e-05	0.000171789
Body mass index	bmi	AIF1L	EUR	38706	2.69102e-08	6.83877e-06	5.49449e-05
cis-pQTL score	cis.score	AIF1L	All	40763	0.0456189	0.048293	0.0509391
cis-pQTL score	cis.score	AIF1L	Female	22065	0.0388982	0.0415209	0.0446941
cis-pQTL score	cis.score	AIF1L	Male	18698	0.0499385	0.0531298	0.0565521
cis-pQTL score	cis.score	AIF1L	CSA	768	0.0264142	0.0447446	0.0640059
cis-pQTL score	cis.score	AIF1L	EUR	38706	0.0464935	0.0487588	0.0512097
Alkaline phosphatase	log_alp_cleaned	AIF1L	All	40763	0.000383394	0.000643106	0.000950478
Alkaline phosphatase	log_alp_cleaned	AIF1L	Female	22065	0.000147922	0.000377998	0.000796858
Alkaline phosphatase	log_alp_cleaned	AIF1L	Male	18698	0.000154761	0.00045077	0.000876478
Alkaline phosphatase	log_alp_cleaned	AIF1L	EUR	38706	0.000182685	0.000364872	0.000685863
Cystatin C	log_cysc_cleaned	AIF1L	All	40763	0.0191649	0.0208256	0.0226712
Cystatin C	log_cysc_cleaned	AIF1L	Female	22065	0.0246582	0.0270449	0.0293591
Cystatin C	log_cysc_cleaned	AIF1L	Male	18698	0.028446	0.0315877	0.0346935
Cystatin C	log_cysc_cleaned	AIF1L	CSA	768	0.0162523	0.0289173	0.0429198
Cystatin C	log_cysc_cleaned	AIF1L	EUR	38706	0.0218216	0.0233086	0.0251741
Smoking	smoking	AIF1L	All	40763	0.000210191	0.000424096	0.000669866
Total protein	total_prot_cleaned	AIF1L	All	40763	0.00177215	0.00222268	0.00267616
Total protein	total_prot_cleaned	AIF1L	Female	22065	0.000193347	0.000540574	0.00101896
Total protein	total_prot_cleaned	AIF1L	Male	18698	0.00231271	0.00326832	0.0045163
Total protein	total_prot_cleaned	AIF1L	EUR	38706	0.00233502	0.00290699	0.00359036
trans-pQTL score	trans.score	AIF1L	All	40763	0.000683693	0.000996343	0.00143767
trans-pQTL score	trans.score	AIF1L	Female	22065	0.000956582	0.00151506	0.00213821
trans-pQTL score	trans.score	AIF1L	EUR	38706	0.000973047	0.00135875	0.00183105
Metformin	A10BA02	AIFM1	All	42573	0.000347595	0.000599989	0.000917234
Metformin	A10BA02	AIFM1	Male	19554	0.000142608	0.00044292	0.000887929
Metformin	A10BA02	AIFM1	EUR	40441	6.79302e-05	0.000167799	0.000349397
Date of attending assessment centre	Date_of_attending_assessment_centre	AIFM1	All	42573	0.00259809	0.00321717	0.00397748
Date of attending assessment centre	Date_of_attending_assessment_centre	AIFM1	Female	23019	0.000196159	0.000533251	0.000923403
Date of attending assessment centre	Date_of_attending_assessment_centre	AIFM1	Male	19554	0.000111826	0.000387947	0.000740295
Date of attending assessment centre	Date_of_attending_assessment_centre	AIFM1	EUR	40441	0.00057452	0.000884526	0.00124774
Haemoglobin concentration	Haemoglobin_concentration	AIFM1	Female	23019	0.000148688	0.000415615	0.000770881
Mean platelet (thrombocyte) volume	Mean_platelet__thrombocyte__volume	AIFM1	All	42573	0.0260021	0.0279308	0.0295863
Mean platelet (thrombocyte) volume	Mean_platelet__thrombocyte__volume	AIFM1	Female	23019	0.0363933	0.0393024	0.0427971
Mean platelet (thrombocyte) volume	Mean_platelet__thrombocyte__volume	AIFM1	Male	19554	0.0217074	0.0241983	0.0265246
Mean platelet (thrombocyte) volume	Mean_platelet__thrombocyte__volume	AIFM1	CSA	794	0.0407875	0.0620715	0.0860709
Mean platelet (thrombocyte) volume	Mean_platelet__thrombocyte__volume	AIFM1	EUR	40441	0.0283136	0.030156	0.0321018
Mean sphered cell volume	Mean_sphered_cell_volume	AIFM1	All	42573	0.000885268	0.00125756	0.00173611
Mean sphered cell volume	Mean_sphered_cell_volume	AIFM1	Male	19554	0.00145632	0.0022227	0.00334057
Mean sphered cell volume	Mean_sphered_cell_volume	AIFM1	EUR	40441	0.000440923	0.000768275	0.00111604
Monocyte count	Monocyte_count	AIFM1	All	42573	0.000311388	0.000531189	0.000798443
Monocyte count	Monocyte_count	AIFM1	EUR	40441	1.7868e-06	5.1445e-05	0.000168446
Particulate matter air pollution (pm10); 2007	Particulate_matter_air_pollution__pm10___2007	AIFM1	All	42573	0.000431211	0.000714002	0.0010284
Particulate matter air pollution (pm10); 2007	Particulate_matter_air_pollution__pm10___2007	AIFM1	Female	23019	0.000439191	0.000856171	0.00124996
Particulate matter air pollution (pm10); 2007	Particulate_matter_air_pollution__pm10___2007	AIFM1	EUR	40441	0.000216991	0.000386668	0.000599247
Platelet crit	Platelet_crit	AIFM1	All	42573	0.0700123	0.0731768	0.0760324
Platelet crit	Platelet_crit	AIFM1	Female	23019	0.0637136	0.0674763	0.0708273
Platelet crit	Platelet_crit	AIFM1	Male	19554	0.0707111	0.0757945	0.0805389
Platelet crit	Platelet_crit	AIFM1	AFR	822	0.0186485	0.0313654	0.0462516
Platelet crit	Platelet_crit	AIFM1	CSA	794	0.0988258	0.126199	0.155712
Platelet crit	Platelet_crit	AIFM1	EUR	40441	0.0680182	0.0707779	0.074092
Pulse rate, automated reading	Pulse_rate	AIFM1	All	42573	0.000547897	0.000833535	0.00114486
Pulse rate, automated reading	Pulse_rate	AIFM1	Female	23019	1.68495e-05	0.000136707	0.000347738
Pulse rate, automated reading	Pulse_rate	AIFM1	Male	19554	0.000660236	0.00104994	0.00158341
Pulse rate, automated reading	Pulse_rate	AIFM1	EUR	40441	0.000685528	0.00103469	0.00142965
Time blood draw	Time_blood_draw	AIFM1	All	42573	0.00578829	0.00675773	0.00769646
Time blood draw	Time_blood_draw	AIFM1	Female	23019	0.00620052	0.00740105	0.00860997
Time blood draw	Time_blood_draw	AIFM1	Male	19554	0.00446811	0.00573712	0.00710012
Time blood draw	Time_blood_draw	AIFM1	EUR	40441	0.004384	0.00518321	0.00618101
Albumin	albumin_cleaned	AIFM1	All	42573	0.00366303	0.00436822	0.00517742
Albumin	albumin_cleaned	AIFM1	Female	23019	0.00071406	0.0011471	0.00176078
Albumin	albumin_cleaned	AIFM1	EUR	40441	0.00384111	0.004558	0.00552921
Centre	centre	AIFM1	All	42573	0.0143397	0.0157251	0.0174124
Centre	centre	AIFM1	Female	23019	0.0196762	0.0217947	0.0244459
Centre	centre	AIFM1	Male	19554	0.019587	0.0220121	0.0250149
Centre	centre	AIFM1	CSA	794	0.113362	0.162773	0.187039
Centre	centre	AIFM1	EUR	40441	0.0143916	0.0157489	0.0172746
Glycated haemoglobin (HbA1c)	hba1c_cleaned	AIFM1	All	42573	4.85891e-08	1.53327e-05	8.86269e-05
Glycated haemoglobin (HbA1c)	hba1c_cleaned	AIFM1	Male	19554	1.73314e-08	8.43237e-06	8.76603e-05
HDL cholesterol	hdl_chol_cleaned	AIFM1	All	42573	0.0115816	0.0129166	0.0142996
HDL cholesterol	hdl_chol_cleaned	AIFM1	Female	23019	0.0128969	0.0147367	0.016891
HDL cholesterol	hdl_chol_cleaned	AIFM1	Male	19554	0.0163206	0.0187998	0.0212741
HDL cholesterol	hdl_chol_cleaned	AIFM1	AFR	822	0.0113844	0.0238086	0.0402528
HDL cholesterol	hdl_chol_cleaned	AIFM1	EUR	40441	0.0123872	0.013732	0.0151848
IGF-1	igf1_cleaned	AIFM1	Male	19554	0.00032916	0.000742727	0.0012845
Alanine aminotransferase	log_alt_cleaned	AIFM1	All	42573	0.00450689	0.00517556	0.00596544
Alanine aminotransferase	log_alt_cleaned	AIFM1	Female	23019	0.00458516	0.00587326	0.00731904
Alanine aminotransferase	log_alt_cleaned	AIFM1	Male	19554	0.00586314	0.00747371	0.00901086
Alanine aminotransferase	log_alt_cleaned	AIFM1	CSA	794	0.00324557	0.00902138	0.0172575
Alanine aminotransferase	log_alt_cleaned	AIFM1	EUR	40441	0.00378772	0.00453921	0.00540167
Aspartate aminotransferase	log_ast_cleaned	AIFM1	All	42573	0.00369873	0.00432933	0.00510562
Aspartate aminotransferase	log_ast_cleaned	AIFM1	Female	23019	0.00239878	0.00318131	0.0041742
Aspartate aminotransferase	log_ast_cleaned	AIFM1	Male	19554	0.00238991	0.00327816	0.00442969
Aspartate aminotransferase	log_ast_cleaned	AIFM1	EUR	40441	0.00407625	0.00486571	0.00569505
C-reactive protein	log_crp_cleaned	AIFM1	All	42573	0.00191807	0.00233692	0.00298574
C-reactive protein	log_crp_cleaned	AIFM1	Female	23019	0.00284762	0.00368498	0.00465465
C-reactive protein	log_crp_cleaned	AIFM1	Male	19554	0.00213847	0.00303159	0.00396028
C-reactive protein	log_crp_cleaned	AIFM1	EUR	40441	0.00124972	0.00167127	0.00219264
Gamma glutamyltransferase	log_ggt_cleaned	AIFM1	All	42573	0.000745874	0.00112057	0.00150883
Gamma glutamyltransferase	log_ggt_cleaned	AIFM1	Female	23019	0.000989406	0.0014741	0.00205682
Gamma glutamyltransferase	log_ggt_cleaned	AIFM1	Male	19554	0.000685991	0.0012908	0.00196545
Gamma glutamyltransferase	log_ggt_cleaned	AIFM1	AFR	822	0.0420993	0.0590318	0.0812781
Gamma glutamyltransferase	log_ggt_cleaned	AIFM1	EUR	40441	0.0025539	0.00322786	0.00378367
Triglycerides	log_total_tg_cleaned	AIFM1	All	42573	0.00732458	0.00832181	0.00923865
Triglycerides	log_total_tg_cleaned	AIFM1	Female	23019	0.00557767	0.00670121	0.00835174
Triglycerides	log_total_tg_cleaned	AIFM1	Male	19554	0.00559896	0.00689535	0.00850458
Triglycerides	log_total_tg_cleaned	AIFM1	CSA	794	0.0308438	0.0530868	0.0783962
Triglycerides	log_total_tg_cleaned	AIFM1	EUR	40441	0.00515435	0.00616991	0.00713999
Ancestry	pop	AIFM1	All	42573	0.000669664	0.000936354	0.00132043
Sample age	sample_age	AIFM1	Female	23019	2.52479e-05	0.000159831	0.000402413
Sample age	sample_age	AIFM1	EUR	40441	1.12394e-06	4.01097e-05	0.000148392
Total protein	total_prot_cleaned	AIFM1	All	42573	0.011138	0.0122365	0.0134343
Total protein	total_prot_cleaned	AIFM1	Female	23019	0.0061948	0.00724341	0.00829586
Total protein	total_prot_cleaned	AIFM1	Male	19554	0.00629843	0.00777175	0.00940611
Total protein	total_prot_cleaned	AIFM1	AFR	822	1.32834e-05	0.00168978	0.00636234
Total protein	total_prot_cleaned	AIFM1	CSA	794	0.000920553	0.00627899	0.0168666
Total protein	total_prot_cleaned	AIFM1	EUR	40441	0.0106043	0.0119267	0.0131357
trans-pQTL score	trans.score	AIFM1	All	42573	0.00122264	0.00163497	0.00208888
trans-pQTL score	trans.score	AIFM1	Female	23019	0.00138763	0.00207706	0.00284376
trans-pQTL score	trans.score	AIFM1	EUR	40441	0.000963534	0.00135298	0.00178858
Vitamin D	vitd_cleaned	AIFM1	All	42573	7.41827e-05	0.00019594	0.000363806
Waist-to-Hip ratio	whr	MAN2B2	AFR	820	0.00935586	0.0186447	0.0311347
Waist-to-Hip ratio	whr	NIT1	CSA	768	0.00998259	0.0183498	0.0278128
Waist-to-Hip ratio	whr	CCL16	CSA	809	0.00787434	0.0180221	0.0290075
Date of attending assessment centre	Date_of_attending_assessment_centre	AK1	All	42688	0.00308434	0.00371793	0.0044194
Date of attending assessment centre	Date_of_attending_assessment_centre	AK1	Female	23074	0.00100375	0.00161851	0.00227928
Date of attending assessment centre	Date_of_attending_assessment_centre	AK1	Male	19614	0.00143216	0.00217659	0.0030302
Date of attending assessment centre	Date_of_attending_assessment_centre	AK1	EUR	40558	0.0017072	0.00229138	0.00279539
Diastolic blood pressure, automated reading	Diastolic_blood_pressure	AK1	Female	23074	7.83863e-08	3.66795e-05	0.000205078
Haemoglobin concentration	Haemoglobin_concentration	AK1	All	42688	0.00857663	0.00974041	0.0109957
Haemoglobin concentration	Haemoglobin_concentration	AK1	Female	23074	0.00640417	0.00771623	0.00933253
Haemoglobin concentration	Haemoglobin_concentration	AK1	Male	19614	0.00669115	0.00849633	0.0099112
Haemoglobin concentration	Haemoglobin_concentration	AK1	AFR	821	1.67175e-06	0.000790979	0.00502235
Haemoglobin concentration	Haemoglobin_concentration	AK1	CSA	797	0.0200808	0.0312313	0.0462079
Haemoglobin concentration	Haemoglobin_concentration	AK1	EUR	40558	0.00965231	0.0109228	0.0123621
Mean platelet (thrombocyte) volume	Mean_platelet__thrombocyte__volume	AK1	All	42688	0.004058	0.00487038	0.00550866
Mean platelet (thrombocyte) volume	Mean_platelet__thrombocyte__volume	AK1	Female	23074	0.0111593	0.013024	0.0148723
Mean platelet (thrombocyte) volume	Mean_platelet__thrombocyte__volume	AK1	Male	19614	0.00440183	0.00574108	0.00731496
Mean platelet (thrombocyte) volume	Mean_platelet__thrombocyte__volume	AK1	EUR	40558	0.00795073	0.00916405	0.0103179
Monocyte count	Monocyte_count	AK1	EUR	40558	4.47417e-05	0.00016501	0.000338978
Number of draws	Number_of_draws	AK1	All	42688	0.000625173	0.000970753	0.00130577
Number of draws	Number_of_draws	AK1	Female	23074	0.00125785	0.00182709	0.00252762
Number of draws	Number_of_draws	AK1	Male	19614	0.000161049	0.000463585	0.000874491
Number of draws	Number_of_draws	AK1	AFR	821	0.0465806	0.0644229	0.0861891
Number of draws	Number_of_draws	AK1	CSA	797	0.034726	0.0486105	0.0700137
Number of draws	Number_of_draws	AK1	EUR	40558	0.000368585	0.000593424	0.000953637
Platelet crit	Platelet_crit	AK1	All	42688	0.018805	0.0203849	0.0221074
Platelet crit	Platelet_crit	AK1	Female	23074	0.0159795	0.0181377	0.0201618
Platelet crit	Platelet_crit	AK1	Male	19614	0.013779	0.0156813	0.0176727
Platelet crit	Platelet_crit	AK1	EUR	40558	0.0223157	0.0244393	0.0263555
Red blood cell (erythrocyte) count	Red_blood_cell__erythrocyte__count	AK1	All	42688	0.00022338	0.000413234	0.000709682
Red blood cell (erythrocyte) count	Red_blood_cell__erythrocyte__count	AK1	Female	23074	1.41951e-05	0.000151055	0.000428575
Red blood cell (erythrocyte) count	Red_blood_cell__erythrocyte__count	AK1	Male	19614	0.00034628	0.000726858	0.00118172
Red blood cell (erythrocyte) count	Red_blood_cell__erythrocyte__count	AK1	AFR	821	0.00430762	0.013081	0.0223272
Red blood cell (erythrocyte) count	Red_blood_cell__erythrocyte__count	AK1	EUR	40558	5.74971e-06	8.47964e-05	0.000251482
Red blood cell (erythrocyte) distribution width	Red_blood_cell__erythrocyte__distribution_width	AK1	All	42688	0.000418159	0.000690316	0.00117041
Red blood cell (erythrocyte) distribution width	Red_blood_cell__erythrocyte__distribution_width	AK1	Male	19614	0.000125319	0.000474925	0.000954855
Red blood cell (erythrocyte) distribution width	Red_blood_cell__erythrocyte__distribution_width	AK1	EUR	40558	0.00012218	0.00028778	0.000520568
Time blood draw	Time_blood_draw	AK1	All	42688	0.00270146	0.00326101	0.00391775
Time blood draw	Time_blood_draw	AK1	Female	23074	0.00448202	0.00552867	0.00653874
Time blood draw	Time_blood_draw	AK1	Male	19614	0.00636973	0.00793832	0.00957432
Time blood draw	Time_blood_draw	AK1	EUR	40558	0.00547366	0.00623473	0.00716137
White blood cell (leukocyte) count	White_blood_cell__leukocyte__count	AK1	All	42688	0.000208704	0.00037504	0.00061807
White blood cell (leukocyte) count	White_blood_cell__leukocyte__count	AK1	Female	23074	0.000351757	0.000712229	0.0012006
White blood cell (leukocyte) count	White_blood_cell__leukocyte__count	AK1	Male	19614	0.00189614	0.00262974	0.00342326
White blood cell (leukocyte) count	White_blood_cell__leukocyte__count	AK1	EUR	40558	0.000413651	0.000632422	0.00092391
Age	age	AK1	All	42688	0.000139384	0.000301845	0.000460239
Age	age	AK1	Female	23074	0.000242196	0.0005549	0.000882361
Age	age	AK1	EUR	40558	0.000489429	0.000798784	0.00110829
Miscarriage; stillbirth	bin_634	AK1	All	42688	9.19452e-06	7.83866e-05	0.000197602
Calcium	ca_cleaned	AK1	EUR	40558	0.000115264	0.000283554	0.000502917
Centre	centre	AK1	All	42688	0.0215314	0.0231826	0.0247678
Centre	centre	AK1	Female	23074	0.0231589	0.0252815	0.0279084
Centre	centre	AK1	Male	19614	0.0325598	0.035403	0.0385374
Centre	centre	AK1	EUR	40558	0.0271178	0.0293365	0.0312978
cis-pQTL score	cis.score	AK1	All	42688	0.00124714	0.00162555	0.00215128
cis-pQTL score	cis.score	AK1	Male	19614	0.000236222	0.000532825	0.000962725
Glycated haemoglobin (HbA1c)	hba1c_cleaned	AK1	All	42688	0.00101784	0.00141723	0.00186731
Glycated haemoglobin (HbA1c)	hba1c_cleaned	AK1	Female	23074	0.000997475	0.00164155	0.00234519
Glycated haemoglobin (HbA1c)	hba1c_cleaned	AK1	Male	19614	0.000587509	0.00115673	0.00177341
Glycated haemoglobin (HbA1c)	hba1c_cleaned	AK1	EUR	40558	0.000971412	0.00137737	0.00178357
IGF-1	igf1_cleaned	AK1	EUR	40558	8.17931e-07	3.09164e-05	0.000131154
LDL direct	ldl_chol_cleaned	AK1	Female	23074	4.28841e-09	4.87499e-06	5.76252e-05
Alkaline phosphatase	log_alp_cleaned	AK1	Female	23074	1.01849e-07	1.65149e-05	0.000119285
C-reactive protein	log_crp_cleaned	AK1	All	42688	0.000151997	0.000315629	0.00050433
C-reactive protein	log_crp_cleaned	AK1	Female	23074	0.000101057	0.000287201	0.000671844
C-reactive protein	log_crp_cleaned	AK1	EUR	40558	2.87942e-07	2.01609e-05	0.00011468
Cystatin C	log_cysc_cleaned	AK1	All	42688	0.000600758	0.000891989	0.00127832
Cystatin C	log_cysc_cleaned	AK1	Female	23074	0.000375313	0.000746619	0.00113506
Cystatin C	log_cysc_cleaned	AK1	EUR	40558	0.000769842	0.00109876	0.00152699
Triglycerides	log_total_tg_cleaned	AK1	All	42688	0.00290996	0.00363133	0.00425625
Triglycerides	log_total_tg_cleaned	AK1	Female	23074	0.00161704	0.00226658	0.00307199
Triglycerides	log_total_tg_cleaned	AK1	Male	19614	0.00382061	0.00493647	0.00608743
Triglycerides	log_total_tg_cleaned	AK1	EUR	40558	0.00564648	0.00656707	0.00745202
Ancestry	pop	AK1	Female	23074	0.00094221	0.00149522	0.00213171
Sex	sex	AK1	All	42688	0.00409982	0.00479204	0.00571914
Sex	sex	AK1	EUR	40558	0.00279436	0.00342589	0.00405356
Vitamin D	vitd_cleaned	AK1	Male	19614	0.000139092	0.000378475	0.000788033
Diclofenac	D11AX18	AK2	CSA	785	0.000107514	0.00193594	0.00380866
Date of attending assessment centre	Date_of_attending_assessment_centre	AK2	All	41791	0.00213314	0.00277138	0.00348746
Date of attending assessment centre	Date_of_attending_assessment_centre	AK2	Female	22606	0.00418888	0.00535146	0.00686546
Date of attending assessment centre	Date_of_attending_assessment_centre	AK2	Male	19185	0.000756887	0.00130884	0.00208522
Date of attending assessment centre	Date_of_attending_assessment_centre	AK2	EUR	39674	0.00215117	0.00277496	0.00342527
Mean platelet (thrombocyte) volume	Mean_platelet__thrombocyte__volume	AK2	All	41791	0.0181887	0.0195793	0.0210782
Mean platelet (thrombocyte) volume	Mean_platelet__thrombocyte__volume	AK2	Female	22606	0.0200069	0.0220956	0.024265
Mean platelet (thrombocyte) volume	Mean_platelet__thrombocyte__volume	AK2	Male	19185	0.0149618	0.0170602	0.0190263
Mean platelet (thrombocyte) volume	Mean_platelet__thrombocyte__volume	AK2	AFR	818	1.43767e-06	0.000216747	0.00233324
Mean platelet (thrombocyte) volume	Mean_platelet__thrombocyte__volume	AK2	CSA	785	0.0581982	0.0794564	0.101478
Mean platelet (thrombocyte) volume	Mean_platelet__thrombocyte__volume	AK2	EUR	39674	0.0194242	0.0207986	0.0224913
Number of draws	Number_of_draws	AK2	Male	19185	6.73989e-08	3.0816e-05	0.000198593
Particulate matter air pollution (pm10); 2007	Particulate_matter_air_pollution__pm10___2007	AK2	All	41791	1.45279e-06	5.11501e-05	0.000163184
Particulate matter air pollution (pm10); 2007	Particulate_matter_air_pollution__pm10___2007	AK2	Female	22606	6.8178e-05	0.000224494	0.000575023
Particulate matter air pollution (pm10); 2007	Particulate_matter_air_pollution__pm10___2007	AK2	EUR	39674	7.50982e-05	0.00020541	0.00039153
Platelet crit	Platelet_crit	AK2	All	41791	0.0628135	0.0660224	0.0688519
Platelet crit	Platelet_crit	AK2	Female	22606	0.0660195	0.0703201	0.0744749
Platelet crit	Platelet_crit	AK2	Male	19185	0.0645378	0.0687452	0.0737448
Platelet crit	Platelet_crit	AK2	AFR	818	0.0342739	0.0595904	0.0807892
Platelet crit	Platelet_crit	AK2	CSA	785	0.0371364	0.0536797	0.0801844
Platelet crit	Platelet_crit	AK2	EUR	39674	0.0685461	0.0715896	0.0751627
Pulse rate, automated reading	Pulse_rate	AK2	All	41791	0.000173206	0.000397935	0.000649948
Pulse rate, automated reading	Pulse_rate	AK2	Male	19185	0.00043384	0.000903864	0.00150542
Time blood draw	Time_blood_draw	AK2	All	41791	0.00423998	0.00494689	0.00580842
Time blood draw	Time_blood_draw	AK2	Female	22606	0.00663525	0.0077247	0.00915492
Time blood draw	Time_blood_draw	AK2	Male	19185	0.00675584	0.00817541	0.00940077
Time blood draw	Time_blood_draw	AK2	EUR	39674	0.00583383	0.0068756	0.00793661
Centre	centre	AK2	All	41791	0.0190262	0.0202542	0.0217886
Centre	centre	AK2	Female	22606	0.0178392	0.0197045	0.0216566
Centre	centre	AK2	Male	19185	0.0162642	0.0183984	0.0204984
Centre	centre	AK2	EUR	39674	0.0181801	0.0193982	0.020992
cis-pQTL score	cis.score	AK2	All	41791	0.00168466	0.00224751	0.0026228
cis-pQTL score	cis.score	AK2	Female	22606	0.00354282	0.00472883	0.00549482
cis-pQTL score	cis.score	AK2	Male	19185	0.00222115	0.00364494	0.00469201
cis-pQTL score	cis.score	AK2	EUR	39674	0.0030843	0.00381351	0.00444838
HDL cholesterol	hdl_chol_cleaned	AK2	All	41791	0.00123393	0.00154531	0.00211945
HDL cholesterol	hdl_chol_cleaned	AK2	Female	22606	7.42095e-05	0.00029772	0.000599256
HDL cholesterol	hdl_chol_cleaned	AK2	EUR	39674	0.000883136	0.00129326	0.00178389
IGF-1	igf1_cleaned	AK2	Male	19185	0.000431708	0.000737741	0.00137365
Alkaline phosphatase	log_alp_cleaned	AK2	All	41791	0.000390396	0.000651193	0.00098861
Alkaline phosphatase	log_alp_cleaned	AK2	Female	22606	0.000581069	0.000990792	0.00151102
Aspartate aminotransferase	log_ast_cleaned	AK2	EUR	39674	0.000935811	0.00131513	0.00169203
C-reactive protein	log_crp_cleaned	AK2	Female	22606	2.90838e-08	1.72367e-05	0.000133682
Gamma glutamyltransferase	log_ggt_cleaned	AK2	All	41791	3.41382e-06	7.18579e-05	0.000173996
Triglycerides	log_total_tg_cleaned	AK2	All	41791	0.00300421	0.00373038	0.00457089
Triglycerides	log_total_tg_cleaned	AK2	Female	22606	0.0042386	0.00544765	0.00673108
Triglycerides	log_total_tg_cleaned	AK2	Male	19185	0.00560011	0.00683242	0.00825037
Triglycerides	log_total_tg_cleaned	AK2	CSA	785	0.0195603	0.0363621	0.0526009
Triglycerides	log_total_tg_cleaned	AK2	EUR	39674	0.00262226	0.00324404	0.00389824
Sex	sex	AK2	All	41791	0.00205997	0.00266305	0.00322432
Sex	sex	AK2	EUR	39674	0.000870057	0.00128215	0.00174686
Total protein	total_prot_cleaned	AK2	All	41791	0.00590503	0.00689576	0.00805932
Total protein	total_prot_cleaned	AK2	Female	22606	0.00573497	0.00675947	0.00809508
Total protein	total_prot_cleaned	AK2	Male	19185	0.0114275	0.0132434	0.0151238
Total protein	total_prot_cleaned	AK2	AFR	818	0.00120498	0.0051589	0.0104507
Total protein	total_prot_cleaned	AK2	CSA	785	0.0346817	0.053851	0.0715752
Total protein	total_prot_cleaned	AK2	EUR	39674	0.0101138	0.0114467	0.0127244
trans-pQTL score	trans.score	AK2	All	41791	0.000641026	0.000993457	0.0014187
trans-pQTL score	trans.score	AK2	Female	22606	0.000293585	0.00059955	0.00100562
trans-pQTL score	trans.score	AK2	Male	19185	0.000599758	0.00106099	0.0015547
trans-pQTL score	trans.score	AK2	EUR	39674	0.000912456	0.00132735	0.00173944
Metformin	A10BA02	AKAP12	All	40877	0.000304957	0.000525269	0.000829484
Metformin	A10BA02	AKAP12	Female	22122	0.000153618	0.000412582	0.000771917
Metformin	A10BA02	AKAP12	EUR	38819	0.000214971	0.000465526	0.000791218
Duration of vigorous activity	Duration_of_vigorous_activity	AKAP12	Male	18755	1.7476e-07	2.85584e-05	0.00018539
High light scatter reticulocyte count	High_light_scatter_reticulocyte_count	AKAP12	Male	18755	0.000102565	0.000409285	0.000787297
Mean platelet (thrombocyte) volume	Mean_platelet__thrombocyte__volume	AKAP12	All	40877	0.000792656	0.00117793	0.00159261
Mean platelet (thrombocyte) volume	Mean_platelet__thrombocyte__volume	AKAP12	Male	18755	0.000210812	0.000515431	0.000999653
Mean platelet (thrombocyte) volume	Mean_platelet__thrombocyte__volume	AKAP12	EUR	38819	0.000218562	0.000414758	0.000669983
Neutrophill percentage	Neutrophill_percentage	AKAP12	All	40877	0.000111911	0.000257704	0.000460732
Neutrophill percentage	Neutrophill_percentage	AKAP12	EUR	38819	0.000468551	0.000776331	0.00108984
Number of days/week of moderate physical activity	Number_of_days_week_of_moderate_physical_activity	AKAP12	EUR	38819	1.18781e-07	1.0727e-05	9.90207e-05
Pulse rate, automated reading	Pulse_rate	AKAP12	Male	18755	2.95802e-08	9.84699e-06	0.000104828
Pulse rate, automated reading	Pulse_rate	AKAP12	EUR	38819	4.06516e-06	5.62359e-05	0.00017024
Salt added to food	Salt_added_to_food	AKAP12	CSA	761	0.00192599	0.0100339	0.0153652
White blood cell (leukocyte) count	White_blood_cell__leukocyte__count	AKAP12	All	40877	0.000406177	0.000646181	0.000957688
White blood cell (leukocyte) count	White_blood_cell__leukocyte__count	AKAP12	Female	22122	0.00155577	0.00219709	0.00300639
White blood cell (leukocyte) count	White_blood_cell__leukocyte__count	AKAP12	EUR	38819	0.00125311	0.00166653	0.00216178
Age	age	AKAP12	All	40877	0.000534698	0.000858997	0.00118066
Age	age	AKAP12	Female	22122	0.00147345	0.00218207	0.00285003
Age	age	AKAP12	EUR	38819	0.000564382	0.000908425	0.00126794
Body mass index	bmi	ART3	All	42843	0.0282143	0.0304624	0.0324331
Body mass index	bmi	AKAP12	Female	22122	1.40156e-07	3.43126e-05	0.000184607
Body mass index	bmi	AKAP12	EUR	38819	1.17198e-05	0.00011038	0.000277993
HDL cholesterol	hdl_chol_cleaned	AKAP12	All	40877	0.00147313	0.00200723	0.0025027
HDL cholesterol	hdl_chol_cleaned	AKAP12	Female	22122	0.00262693	0.0033461	0.00432063
HDL cholesterol	hdl_chol_cleaned	AKAP12	Male	18755	0.000504044	0.00102065	0.00169363
HDL cholesterol	hdl_chol_cleaned	AKAP12	EUR	38819	0.00241616	0.00304533	0.0037441
LDL direct	ldl_chol_cleaned	AKAP12	All	40877	0.00377977	0.00445844	0.00521763
LDL direct	ldl_chol_cleaned	AKAP12	EUR	38819	0.00149553	0.00198412	0.00260409
Aspartate aminotransferase	log_ast_cleaned	AKAP12	All	40877	0.00295772	0.00362182	0.00437769
Aspartate aminotransferase	log_ast_cleaned	AKAP12	Female	22122	0.0031747	0.00405021	0.00486419
Aspartate aminotransferase	log_ast_cleaned	AKAP12	Male	18755	0.00238229	0.00316945	0.00410921
Aspartate aminotransferase	log_ast_cleaned	AKAP12	EUR	38819	0.00437812	0.00516997	0.00608517
Creatinine	log_crea_s_cleaned	AKAP12	Female	22122	0.00208157	0.00274349	0.00364024
Creatinine	log_crea_s_cleaned	AKAP12	Male	18755	0.00377076	0.00496988	0.00607593
Creatinine	log_crea_s_cleaned	AKAP12	EUR	38819	5.93854e-06	0.000104069	0.000290104
C-reactive protein	log_crp_cleaned	AKAP12	All	40877	0.000880389	0.00124052	0.00167565
C-reactive protein	log_crp_cleaned	AKAP12	Female	22122	0.00143176	0.00219241	0.00297573
C-reactive protein	log_crp_cleaned	AKAP12	Male	18755	1.08028e-05	0.000127082	0.000441569
C-reactive protein	log_crp_cleaned	AKAP12	EUR	38819	0.000375959	0.000677537	0.000975441
Cystatin C	log_cysc_cleaned	AKAP12	All	40877	0.00387863	0.00462228	0.00548479
Cystatin C	log_cysc_cleaned	AKAP12	Female	22122	0.00249174	0.00325625	0.00410879
Cystatin C	log_cysc_cleaned	AKAP12	EUR	38819	0.0037976	0.00451593	0.00544926
Gamma glutamyltransferase	log_ggt_cleaned	AKAP12	All	40877	0.00175179	0.00227188	0.00283225
Gamma glutamyltransferase	log_ggt_cleaned	AKAP12	Female	22122	0.000100706	0.000337887	0.000655707
Gamma glutamyltransferase	log_ggt_cleaned	AKAP12	Male	18755	0.00178536	0.00251918	0.00336503
Gamma glutamyltransferase	log_ggt_cleaned	AKAP12	EUR	38819	0.00139625	0.00180981	0.00230311
Phosphate	phos_cleaned	AKAP12	All	40877	1.68344e-05	9.73628e-05	0.000268532
Phosphate	phos_cleaned	AKAP12	Female	22122	0.000229427	0.000515987	0.000963446
SHBG	shbg_cleaned	AKAP12	All	40877	5.99899e-07	3.95623e-05	0.000137359
SHBG	shbg_cleaned	AKAP12	Male	18755	0.00116036	0.00182455	0.00246761
Total protein	total_prot_cleaned	AKAP12	All	40877	0.00393558	0.00463993	0.00550985
Total protein	total_prot_cleaned	AKAP12	Female	22122	0.00237213	0.00319857	0.00410208
Total protein	total_prot_cleaned	AKAP12	Male	18755	0.00758826	0.00937359	0.0112859
Total protein	total_prot_cleaned	AKAP12	EUR	38819	0.00455805	0.00542029	0.00633729
Urea	urea_cleaned	AKAP12	All	40877	0.00103061	0.00141404	0.00193846
Urea	urea_cleaned	AKAP12	Female	22122	0.000157343	0.000407786	0.000787435
Urea	urea_cleaned	AKAP12	EUR	38819	0.00019766	0.000397847	0.000703898
Vitamin D	vitd_cleaned	AKAP12	All	40877	0.000514437	0.000732899	0.00110277
Vitamin D	vitd_cleaned	AKAP12	EUR	38819	7.87441e-05	0.000219979	0.000435404
Waist-to-Hip ratio	whr	GADD45GIP1	CSA	768	0.00855121	0.0180137	0.0309028
Waist-to-Hip ratio	whr	CTSC	CSA	799	0.008833	0.0178669	0.0300434
cis-pQTL score	cis.score	PRAP1	All	41871	0.11794	0.122908	0.127385
Waist-to-Hip ratio	whr	MYBPC2	CSA	768	0.00802527	0.0175903	0.0331433
Date of attending assessment centre	Date_of_attending_assessment_centre	AKR1B1	All	41873	0.00071012	0.0010052	0.00145616
Date of attending assessment centre	Date_of_attending_assessment_centre	AKR1B1	Female	22640	0.00213077	0.00292874	0.00384718
Date of attending assessment centre	Date_of_attending_assessment_centre	AKR1B1	Male	19233	0.00173046	0.00246934	0.00342353
Date of attending assessment centre	Date_of_attending_assessment_centre	AKR1B1	EUR	39760	0.00140628	0.00194287	0.00252299
Mean platelet (thrombocyte) volume	Mean_platelet__thrombocyte__volume	AKR1B1	All	41873	0.0188573	0.020514	0.0221688
Mean platelet (thrombocyte) volume	Mean_platelet__thrombocyte__volume	AKR1B1	Female	22640	0.0246173	0.0270568	0.0297885
Mean platelet (thrombocyte) volume	Mean_platelet__thrombocyte__volume	AKR1B1	Male	19233	0.0148893	0.017087	0.0194508
Mean platelet (thrombocyte) volume	Mean_platelet__thrombocyte__volume	AKR1B1	CSA	784	0.00163913	0.0076103	0.0171377
Mean platelet (thrombocyte) volume	Mean_platelet__thrombocyte__volume	AKR1B1	EUR	39760	0.024303	0.026034	0.0277666
Number of draws	Number_of_draws	AKR1B1	All	41873	0.000394699	0.000633592	0.000928345
Number of draws	Number_of_draws	AKR1B1	Female	22640	4.72779e-07	3.66216e-05	0.000187079
Number of draws	Number_of_draws	AKR1B1	Male	19233	5.53846e-05	0.000276103	0.00063328
Number of draws	Number_of_draws	AKR1B1	EUR	39760	4.46791e-06	6.51918e-05	0.000199873
Particulate matter air pollution (pm10); 2007	Particulate_matter_air_pollution__pm10___2007	AKR1B1	All	41873	3.3413e-05	0.00012349	0.000285251
Particulate matter air pollution (pm10); 2007	Particulate_matter_air_pollution__pm10___2007	AKR1B1	Female	22640	0.000595328	0.00107261	0.00164124
Particulate matter air pollution (pm10); 2007	Particulate_matter_air_pollution__pm10___2007	AKR1B1	Male	19233	0.000561799	0.000998353	0.00157407
Particulate matter air pollution (pm10); 2007	Particulate_matter_air_pollution__pm10___2007	AKR1B1	EUR	39760	0.000524324	0.000805453	0.00127187
Platelet crit	Platelet_crit	AKR1B1	All	41873	0.0522845	0.0548992	0.057578
Platelet crit	Platelet_crit	AKR1B1	Female	22640	0.0475035	0.0507369	0.0541424
Platelet crit	Platelet_crit	AKR1B1	Male	19233	0.0466462	0.0507875	0.0546374
Platelet crit	Platelet_crit	AKR1B1	AFR	818	0.0319905	0.048334	0.0672974
Platelet crit	Platelet_crit	AKR1B1	CSA	784	0.0996343	0.124982	0.162201
Platelet crit	Platelet_crit	AKR1B1	EUR	39760	0.0464358	0.0492127	0.0519874
Pulse rate, automated reading	Pulse_rate	AKR1B1	Male	19233	8.98065e-05	0.00038618	0.000810773
Spread type	Spread_type	AKR1B1	All	41873	0.000286329	0.000525441	0.000777951
Spread type	Spread_type	AKR1B1	Male	19233	0.00032261	0.000641048	0.00112912
Time blood draw	Time_blood_draw	AKR1B1	All	41873	0.00855118	0.00974312	0.0108255
Time blood draw	Time_blood_draw	AKR1B1	Female	22640	0.00696368	0.00826218	0.0096952
Time blood draw	Time_blood_draw	AKR1B1	Male	19233	0.00434867	0.00563352	0.0070354
Time blood draw	Time_blood_draw	AKR1B1	EUR	39760	0.00966148	0.0107864	0.0119722
White blood cell (leukocyte) count	White_blood_cell__leukocyte__count	AKR1B1	All	41873	0.00031412	0.00056306	0.000842666
White blood cell (leukocyte) count	White_blood_cell__leukocyte__count	AKR1B1	Female	22640	0.000713922	0.00124165	0.00174136
White blood cell (leukocyte) count	White_blood_cell__leukocyte__count	AKR1B1	Male	19233	0.000338909	0.000668151	0.00111887
White blood cell (leukocyte) count	White_blood_cell__leukocyte__count	AKR1B1	EUR	39760	0.000982882	0.00158298	0.00206834
Other disorders of bone and cartilage	bin_733	AKR1B1	Female	22640	0.000113263	0.000334853	0.000612832
Centre	centre	AKR1B1	All	41873	0.0101558	0.0111822	0.0122836
Centre	centre	AKR1B1	Female	22640	0.0126462	0.0141304	0.0158015
Centre	centre	AKR1B1	Male	19233	0.0102501	0.0119449	0.0133737
Centre	centre	AKR1B1	EUR	39760	0.0133701	0.0145404	0.0159152
cis-pQTL score	cis.score	AKR1B1	All	41873	0.0109762	0.0124332	0.0136747
cis-pQTL score	cis.score	AKR1B1	Female	22640	0.00705491	0.00836898	0.00997324
cis-pQTL score	cis.score	AKR1B1	Male	19233	0.00934547	0.0113904	0.0136056
cis-pQTL score	cis.score	AKR1B1	CSA	784	1.90071e-07	3.01318e-05	0.000820059
cis-pQTL score	cis.score	AKR1B1	EUR	39760	0.00946171	0.0108017	0.0122909
Gamma glutamyltransferase	log_ggt_cleaned	AKR1B1	All	41873	4.03915e-05	0.000134722	0.000275758
Triglycerides	log_total_tg_cleaned	AKR1B1	All	41873	0.00743435	0.00830477	0.00944493
Triglycerides	log_total_tg_cleaned	AKR1B1	Female	22640	0.0101808	0.0119339	0.0137598
Triglycerides	log_total_tg_cleaned	AKR1B1	Male	19233	0.00901672	0.0108448	0.012651
Triglycerides	log_total_tg_cleaned	AKR1B1	EUR	39760	0.00962546	0.0109805	0.0121371
Total protein	total_prot_cleaned	AKR1B1	All	41873	0.00474026	0.00547154	0.00635694
Total protein	total_prot_cleaned	AKR1B1	Female	22640	0.00471066	0.00579847	0.00728718
Total protein	total_prot_cleaned	AKR1B1	Male	19233	0.00150805	0.00248868	0.00338867
Total protein	total_prot_cleaned	AKR1B1	EUR	39760	0.00208676	0.00268375	0.003343
trans-pQTL score	trans.score	AKR1B1	All	41873	0.00474112	0.00555456	0.00639209
trans-pQTL score	trans.score	AKR1B1	Female	22640	0.00433281	0.00572288	0.00691835
trans-pQTL score	trans.score	AKR1B1	Male	19233	0.00354629	0.00461007	0.0057151
trans-pQTL score	trans.score	AKR1B1	EUR	39760	0.00360546	0.00432475	0.00503818
Waist-to-Hip ratio	whr	CTHRC1	AFR	826	0.00699862	0.0173023	0.0284065
Waist-to-Hip ratio	whr	IGFBP2	Female	23307	0.0150928	0.0169181	0.0191741
Metformin	A10BA02	AKR1B10	All	40740	0.000190882	0.000448435	0.000799947
Metformin	A10BA02	AKR1B10	Female	22030	6.72935e-07	5.8879e-05	0.000294177
Metformin	A10BA02	AKR1B10	Male	18710	0.002609	0.00342564	0.00463398
Metformin	A10BA02	AKR1B10	EUR	38677	0.00196206	0.0025627	0.00335853
Lymphocyte count	Lymphocyte_count	AKR1B10	All	40740	0.00051812	0.00077376	0.00116273
Lymphocyte count	Lymphocyte_count	AKR1B10	Female	22030	1.74962e-05	0.000130832	0.000360272
Lymphocyte count	Lymphocyte_count	AKR1B10	Male	18710	0.000148246	0.000407896	0.000825446
Lymphocyte count	Lymphocyte_count	AKR1B10	EUR	38677	0.000498805	0.000834494	0.00123766
Mean corpuscular volume	Mean_corpuscular_volume	AKR1B10	All	40740	0.000730944	0.00123091	0.00168059
Mean corpuscular volume	Mean_corpuscular_volume	AKR1B10	Male	18710	0.00247295	0.00354793	0.00454734
Mean corpuscular volume	Mean_corpuscular_volume	AKR1B10	EUR	38677	0.00089464	0.00132014	0.00175209
Monocyte count	Monocyte_count	AKR1B10	All	40740	8.71532e-07	4.23493e-05	0.000157883
Phenytoin	N03AB02	AKR1B10	All	40740	0.000709528	0.00105889	0.0013936
Phenytoin	N03AB02	AKR1B10	Female	22030	0.000119607	0.000463831	0.000924639
Phenytoin	N03AB02	AKR1B10	Male	18710	0.0009994	0.00181883	0.0021809
Phenytoin	N03AB02	AKR1B10	EUR	38677	0.000767251	0.00115529	0.00145197
Carbamazepine	N03AF01	AKR1B10	EUR	38677	0.000371495	0.000618257	0.000890935
Overall health rating	Overall_health_rating	AKR1B10	All	40740	0.000817821	0.00126399	0.00162315
Type 2 diabetes	bin_250.2	AKR1B10	All	40740	0.00114986	0.00169143	0.00228341
Type 2 diabetes	bin_250.2	AKR1B10	Female	22030	0.00444406	0.00590656	0.00735741
Type 2 diabetes	bin_250.2	AKR1B10	Male	18710	5.48797e-05	0.000269699	0.000609834
Type 2 diabetes	bin_250.2	AKR1B10	EUR	38677	0.000161604	0.000352975	0.00064867
Body mass index	bmi	AKR1B10	Male	18710	0.00153539	0.0024404	0.00345513
Body mass index	bmi	AKR1B10	EUR	38677	0.000153632	0.000299332	0.000547502
Centre	centre	AKR1B10	Male	18710	0.00235837	0.00327492	0.00460884
Glycated haemoglobin (HbA1c)	hba1c_cleaned	AKR1B10	All	40740	1.00136e-05	7.92029e-05	0.000227838
Glycated haemoglobin (HbA1c)	hba1c_cleaned	AKR1B10	Female	22030	1.82414e-07	1.39574e-05	0.000131148
Glycated haemoglobin (HbA1c)	hba1c_cleaned	AKR1B10	Male	18710	0.000299018	0.000628407	0.00111349
Glycated haemoglobin (HbA1c)	hba1c_cleaned	AKR1B10	EUR	38677	5.53811e-05	0.000142063	0.00032446
IGF-1	igf1_cleaned	AKR1B10	All	40740	0.000172707	0.000388849	0.000661911
IGF-1	igf1_cleaned	AKR1B10	Male	18710	0.00172947	0.00243073	0.00334059
IGF-1	igf1_cleaned	AKR1B10	EUR	38677	0.000603993	0.000902243	0.00130204
Alanine aminotransferase	log_alt_cleaned	AKR1B10	All	40740	0.00136632	0.00182863	0.00235184
Alanine aminotransferase	log_alt_cleaned	AKR1B10	Female	22030	1.95045e-07	3.9805e-05	0.000217613
Alanine aminotransferase	log_alt_cleaned	AKR1B10	Male	18710	0.00332711	0.0045371	0.00583889
Alanine aminotransferase	log_alt_cleaned	AKR1B10	EUR	38677	0.000734208	0.00108813	0.00157857
Aspartate aminotransferase	log_ast_cleaned	AKR1B10	All	40740	0.00277042	0.00334496	0.00406397
Aspartate aminotransferase	log_ast_cleaned	AKR1B10	Female	22030	0.00458523	0.00574859	0.00696539
Aspartate aminotransferase	log_ast_cleaned	AKR1B10	Male	18710	0.00206675	0.00317836	0.00419417
Aspartate aminotransferase	log_ast_cleaned	AKR1B10	CSA	766	0.0221412	0.0483402	0.0717755
Aspartate aminotransferase	log_ast_cleaned	AKR1B10	EUR	38677	0.00244991	0.00311818	0.00379107
Cystatin C	log_cysc_cleaned	AKR1B10	All	40740	0.000698726	0.00102652	0.0015214
Cystatin C	log_cysc_cleaned	AKR1B10	Female	22030	0.00092655	0.00143843	0.00207111
Cystatin C	log_cysc_cleaned	AKR1B10	Male	18710	0.00196791	0.00280093	0.00382411
Cystatin C	log_cysc_cleaned	AKR1B10	EUR	38677	0.000586302	0.000887888	0.00137093
Gamma glutamyltransferase	log_ggt_cleaned	AKR1B10	EUR	38677	1.53444e-07	3.97911e-05	0.000180089
SHBG	shbg_cleaned	AKR1B10	Male	18710	0.000387136	0.00082894	0.0013846
Smoking	smoking	AKR1B10	All	40740	0.000153015	0.000311934	0.000615946
Ankle spacing width	Ankle_spacing_width	AKR1C4	CSA	789	0.00121898	0.00602368	0.0136871
White blood cell (leukocyte) count	White_blood_cell__leukocyte__count	AKR1C4	All	41953	6.7685e-05	0.000197129	0.000392229
White blood cell (leukocyte) count	White_blood_cell__leukocyte__count	AKR1C4	Female	22679	6.50588e-06	0.000100496	0.000381153
White blood cell (leukocyte) count	White_blood_cell__leukocyte__count	AKR1C4	EUR	39845	8.37787e-07	4.62214e-05	0.00016072
Type 2 diabetes	bin_250.2	AKR1C4	All	41953	5.78823e-09	3.78393e-06	4.78229e-05
Body mass index	bmi	MMP10	All	42638	0.0274077	0.0296425	0.0314193
Body mass index	bmi	AKR1C4	Male	19274	0.000512783	0.00085891	0.00136432
Body mass index	bmi	AKR1C4	EUR	39845	0.000398571	0.000648771	0.00102477
cis-pQTL score	cis.score	AKR1C4	All	41953	0.00144332	0.00197935	0.00266832
cis-pQTL score	cis.score	AKR1C4	Male	19274	0.0031341	0.00411395	0.00514346
cis-pQTL score	cis.score	AKR1C4	EUR	39845	0.00118757	0.00162829	0.00211459
Glycated haemoglobin (HbA1c)	hba1c_cleaned	AKR1C4	All	41953	1.37897e-07	1.84058e-05	0.00010815
Glycated haemoglobin (HbA1c)	hba1c_cleaned	AKR1C4	EUR	39845	2.41258e-07	3.31039e-05	0.000122645
HDL cholesterol	hdl_chol_cleaned	AKR1C4	All	41953	1.48215e-08	3.59675e-06	4.06502e-05
HDL cholesterol	hdl_chol_cleaned	AKR1C4	Female	22679	0.000176473	0.000417808	0.000765334
IGF-1	igf1_cleaned	AKR1C4	Male	19274	2.81298e-05	0.000214199	0.000522662
Alanine aminotransferase	log_alt_cleaned	AKR1C4	All	41953	0.00359692	0.00428108	0.00499586
Alanine aminotransferase	log_alt_cleaned	AKR1C4	Female	22679	0.00537991	0.00683853	0.00824154
Alanine aminotransferase	log_alt_cleaned	AKR1C4	Male	19274	0.00387853	0.00480242	0.00592197
Alanine aminotransferase	log_alt_cleaned	AKR1C4	AFR	812	0.000308394	0.00441129	0.0192441
Alanine aminotransferase	log_alt_cleaned	AKR1C4	CSA	789	2.29873e-06	0.000313812	0.00277861
Alanine aminotransferase	log_alt_cleaned	AKR1C4	EUR	39845	0.00262769	0.00321902	0.00386274
Aspartate aminotransferase	log_ast_cleaned	AKR1C4	All	41953	0.00153712	0.0019914	0.00260956
Aspartate aminotransferase	log_ast_cleaned	AKR1C4	Female	22679	0.00018824	0.000512561	0.000972505
Aspartate aminotransferase	log_ast_cleaned	AKR1C4	Male	19274	0.00333479	0.00446776	0.00572069
Aspartate aminotransferase	log_ast_cleaned	AKR1C4	CSA	789	0.0212798	0.0347496	0.0535717
Aspartate aminotransferase	log_ast_cleaned	AKR1C4	EUR	39845	0.00229586	0.00288195	0.00356064
Cystatin C	log_cysc_cleaned	AKR1C4	All	41953	0.000956102	0.0012829	0.00178808
Cystatin C	log_cysc_cleaned	AKR1C4	Female	22679	0.00115231	0.00187331	0.00254207
Cystatin C	log_cysc_cleaned	AKR1C4	Male	19274	0.00343439	0.00440258	0.00557733
Cystatin C	log_cysc_cleaned	AKR1C4	EUR	39845	0.000886759	0.00127661	0.00179827
Gamma glutamyltransferase	log_ggt_cleaned	AKR1C4	All	41953	0.00038427	0.000685833	0.00101937
Gamma glutamyltransferase	log_ggt_cleaned	AKR1C4	Male	19274	0.00132826	0.00229132	0.00315024
Gamma glutamyltransferase	log_ggt_cleaned	AKR1C4	EUR	39845	0.000740998	0.00108934	0.00148044
Triglycerides	log_total_tg_cleaned	AKR1C4	All	41953	0.00101652	0.00140131	0.00191436
Triglycerides	log_total_tg_cleaned	AKR1C4	Female	22679	0.000192235	0.000422367	0.000870121
Triglycerides	log_total_tg_cleaned	AKR1C4	Male	19274	0.000370072	0.000667977	0.00126428
Triglycerides	log_total_tg_cleaned	AKR1C4	EUR	39845	0.000219762	0.000441837	0.0006899
Waist-to-Hip ratio	whr	MET	Female	23268	0.0145177	0.0164091	0.0185589
Metformin	A10BA02	AKR7L	All	40588	0.000770729	0.00107433	0.00148725
Metformin	A10BA02	AKR7L	Female	21971	0.00104057	0.00156725	0.00236473
Metformin	A10BA02	AKR7L	Male	18617	0.000408718	0.000778167	0.00129811
Metformin	A10BA02	AKR7L	EUR	38534	0.000643254	0.000917905	0.00123457
Forced expiratory volume in 1-second (FEV1)	Forced_expiratory_volume_in_1_second__FEV1_	AKR7L	EUR	38534	0.000221551	0.000426092	0.000716271
Levonorgestrel |Ethinyl Estradiol	G03AA07	AKR7L	All	40588	1.35672e-05	0.000104675	0.000205504
Levonorgestrel |Ethinyl Estradiol	G03AA07	AKR7L	EUR	38534	0.000130794	0.000288727	0.000521695
Conjugated Estrogens	G03CA57	AKR7L	All	40588	0.0016593	0.00212662	0.0025774
Conjugated Estrogens	G03CA57	AKR7L	Female	21971	0.00176148	0.00241815	0.00314518
Conjugated Estrogens	G03CA57	AKR7L	EUR	38534	0.000307703	0.000601574	0.00104422
Norethisterone |Estradiol	G03FA01	AKR7L	Female	21971	1.84529e-06	8.30213e-05	0.000394198
High light scatter reticulocyte count	High_light_scatter_reticulocyte_count	AKR7L	All	40588	0.000352095	0.000556344	0.00087599
High light scatter reticulocyte count	High_light_scatter_reticulocyte_count	AKR7L	Female	21971	0.000186007	0.000491623	0.00100358
High light scatter reticulocyte count	High_light_scatter_reticulocyte_count	AKR7L	EUR	38534	0.00021813	0.000472734	0.000737635
Long-standing illness, disability or infirmity	Long_standing_illness__disability_or_infirmity	AKR7L	All	40588	0.000205472	0.000389519	0.00061998
Pulse rate, automated reading	Pulse_rate	AKR7L	EUR	38534	1.6686e-05	8.30586e-05	0.000258392
Time blood draw	Time_blood_draw	AKR7L	All	40588	0.000245116	0.000462562	0.000825164
Age	age	AKR7L	All	40588	0.000115272	0.000325907	0.000529706
Age	age	AKR7L	Male	18617	0.00247074	0.00348206	0.00449177
Albumin	albumin_cleaned	AKR7L	All	40588	0.000565238	0.000879228	0.00128227
Albumin	albumin_cleaned	AKR7L	Female	21971	0.00180026	0.00266578	0.00340118
Albumin	albumin_cleaned	AKR7L	EUR	38534	0.000361687	0.000676761	0.00102475
Body mass index	bmi	AKR7L	EUR	38534	2.10416e-08	9.56973e-06	7.2038e-05
cis-pQTL score	cis.score	AKR7L	All	40588	0.0236352	0.025274	0.027089
cis-pQTL score	cis.score	AKR7L	Female	21971	0.0257397	0.0283383	0.0312736
cis-pQTL score	cis.score	AKR7L	Male	18617	0.0176567	0.0201616	0.0228344
cis-pQTL score	cis.score	AKR7L	EUR	38534	0.022788	0.0247608	0.0271053
Glycated haemoglobin (HbA1c)	hba1c_cleaned	AKR7L	All	40588	0.000510042	0.000795704	0.00118748
Glycated haemoglobin (HbA1c)	hba1c_cleaned	AKR7L	Male	18617	0.000237366	0.000571557	0.000994997
Glycated haemoglobin (HbA1c)	hba1c_cleaned	AKR7L	EUR	38534	0.000587836	0.000891318	0.00126231
IGF-1	igf1_cleaned	AKR7L	All	40588	0.000259582	0.000464035	0.000793951
IGF-1	igf1_cleaned	AKR7L	Female	21971	0.000786777	0.00127802	0.00205615
IGF-1	igf1_cleaned	AKR7L	Male	18617	0.000341614	0.000744918	0.0012725
IGF-1	igf1_cleaned	AKR7L	EUR	38534	0.000542257	0.00083406	0.00119306
Alanine aminotransferase	log_alt_cleaned	AKR7L	All	40588	0.0292245	0.0312527	0.0336134
Alanine aminotransferase	log_alt_cleaned	AKR7L	Female	21971	0.0232393	0.025924	0.0289246
Alanine aminotransferase	log_alt_cleaned	AKR7L	Male	18617	0.0426889	0.0457708	0.0496396
Alanine aminotransferase	log_alt_cleaned	AKR7L	AFR	803	0.0122863	0.0251012	0.0370248
Alanine aminotransferase	log_alt_cleaned	AKR7L	CSA	761	0.0754484	0.0990562	0.130934
Alanine aminotransferase	log_alt_cleaned	AKR7L	EUR	38534	0.0284576	0.0303797	0.0322826
Aspartate aminotransferase	log_ast_cleaned	AKR7L	All	40588	0.0227391	0.0246118	0.0264788
Aspartate aminotransferase	log_ast_cleaned	AKR7L	Female	21971	0.0258177	0.0284908	0.0311239
Aspartate aminotransferase	log_ast_cleaned	AKR7L	Male	18617	0.0174136	0.0193758	0.0218894
Aspartate aminotransferase	log_ast_cleaned	AKR7L	AFR	803	0.00681707	0.0171867	0.0308127
Aspartate aminotransferase	log_ast_cleaned	AKR7L	CSA	761	0.0118114	0.0218412	0.0327804
Aspartate aminotransferase	log_ast_cleaned	AKR7L	EUR	38534	0.0272452	0.0288147	0.0306833
Cystatin C	log_cysc_cleaned	AKR7L	All	40588	0.00200985	0.00248046	0.00310564
Cystatin C	log_cysc_cleaned	AKR7L	Female	21971	0.00105098	0.00162205	0.00225406
Cystatin C	log_cysc_cleaned	AKR7L	Male	18617	0.00226525	0.00308518	0.00421382
Cystatin C	log_cysc_cleaned	AKR7L	EUR	38534	0.00168798	0.00212562	0.00273566
Gamma glutamyltransferase	log_ggt_cleaned	AKR7L	All	40588	0.00224122	0.00292474	0.00363535
Gamma glutamyltransferase	log_ggt_cleaned	AKR7L	Female	21971	0.000860452	0.00142265	0.00217544
Gamma glutamyltransferase	log_ggt_cleaned	AKR7L	Male	18617	0.00311029	0.00421078	0.00563906
Gamma glutamyltransferase	log_ggt_cleaned	AKR7L	EUR	38534	0.00241907	0.00307143	0.00374753
Triglycerides	log_total_tg_cleaned	AKR7L	All	40588	0.00044316	0.000723591	0.00104252
Triglycerides	log_total_tg_cleaned	AKR7L	Female	21971	0.00084058	0.00137986	0.00202864
Triglycerides	log_total_tg_cleaned	AKR7L	Male	18617	5.95264e-08	2.34752e-05	0.000135906
Triglycerides	log_total_tg_cleaned	AKR7L	EUR	38534	0.00110804	0.00155336	0.00208973
Ancestry	pop	AKR7L	All	40588	0.0139316	0.0154715	0.0174327
Ancestry	pop	AKR7L	Female	21971	0.013472	0.0158002	0.017578
Ancestry	pop	AKR7L	Male	18617	0.0099097	0.0128493	0.0153689
SHBG	shbg_cleaned	AKR7L	All	40588	0.00122507	0.00167669	0.00222226
SHBG	shbg_cleaned	AKR7L	EUR	38534	0.00105551	0.00152627	0.00195819
trans-pQTL score	trans.score	AKR7L	All	40588	0.00320917	0.00376052	0.00454112
trans-pQTL score	trans.score	AKR7L	Female	21971	0.00043723	0.000781749	0.00128131
trans-pQTL score	trans.score	AKR7L	Male	18617	0.00627287	0.00765186	0.00908438
trans-pQTL score	trans.score	AKR7L	EUR	38534	0.00481278	0.00569521	0.00650641
Urate	urate_cleaned	AKR7L	Female	21971	0.000130639	0.000403221	0.000797495
Waist-to-Hip ratio	whr	IL19	CSA	779	0.00699452	0.0159076	0.029362
Date of attending assessment centre	Date_of_attending_assessment_centre	AKT1S1	All	41881	0.00324909	0.00396484	0.00465659
Date of attending assessment centre	Date_of_attending_assessment_centre	AKT1S1	Female	22616	0.00506965	0.0062013	0.00756749
Date of attending assessment centre	Date_of_attending_assessment_centre	AKT1S1	Male	19265	0.00142766	0.00213846	0.00280747
Date of attending assessment centre	Date_of_attending_assessment_centre	AKT1S1	EUR	39777	0.00449147	0.00526863	0.00629295
Haemoglobin concentration	Haemoglobin_concentration	AKT1S1	Male	19265	0.000716573	0.00122805	0.00193466
Haemoglobin concentration	Haemoglobin_concentration	AKT1S1	EUR	39777	2.9542e-05	0.000120889	0.000302304
High light scatter reticulocyte count	High_light_scatter_reticulocyte_count	AKT1S1	All	41881	6.54975e-08	1.16742e-05	7.92794e-05
High light scatter reticulocyte count	High_light_scatter_reticulocyte_count	AKT1S1	Male	19265	0.000802511	0.00141771	0.00213966
High light scatter reticulocyte count	High_light_scatter_reticulocyte_count	AKT1S1	EUR	39777	1.38816e-05	7.64286e-05	0.000221069
Mean platelet (thrombocyte) volume	Mean_platelet__thrombocyte__volume	AKT1S1	All	41881	0.0165947	0.0182988	0.0198303
Mean platelet (thrombocyte) volume	Mean_platelet__thrombocyte__volume	AKT1S1	Female	22616	0.0275583	0.0301937	0.033384
Mean platelet (thrombocyte) volume	Mean_platelet__thrombocyte__volume	AKT1S1	Male	19265	0.00994488	0.0118403	0.0137029
Mean platelet (thrombocyte) volume	Mean_platelet__thrombocyte__volume	AKT1S1	CSA	783	0.0413963	0.0575091	0.0782283
Mean platelet (thrombocyte) volume	Mean_platelet__thrombocyte__volume	AKT1S1	EUR	39777	0.0172579	0.0189128	0.0203664
Number of draws	Number_of_draws	AKT1S1	All	41881	0.000860857	0.00128575	0.00175583
Number of draws	Number_of_draws	AKT1S1	Female	22616	0.00123993	0.0018049	0.00247225
Number of draws	Number_of_draws	AKT1S1	Male	19265	0.00224763	0.00315823	0.00426794
Number of draws	Number_of_draws	AKT1S1	CSA	783	0.00316731	0.0105257	0.0211162
Number of draws	Number_of_draws	AKT1S1	EUR	39777	7.55324e-05	0.000223822	0.00042451
Particulate matter air pollution (pm10); 2007	Particulate_matter_air_pollution__pm10___2007	AKT1S1	All	41881	0.000321314	0.000538358	0.000829212
Particulate matter air pollution (pm10); 2007	Particulate_matter_air_pollution__pm10___2007	AKT1S1	Female	22616	0.000128508	0.000406362	0.000739783
Particulate matter air pollution (pm10); 2007	Particulate_matter_air_pollution__pm10___2007	AKT1S1	EUR	39777	0.000183275	0.000391429	0.00063073
Platelet crit	Platelet_crit	AKT1S1	All	41881	0.0616598	0.0640806	0.0670751
Platelet crit	Platelet_crit	AKT1S1	Female	22616	0.0733462	0.0771325	0.0815509
Platelet crit	Platelet_crit	AKT1S1	Male	19265	0.0767561	0.0811213	0.0861264
Platelet crit	Platelet_crit	AKT1S1	CSA	783	0.0745371	0.0997437	0.12516
Platelet crit	Platelet_crit	AKT1S1	EUR	39777	0.0697657	0.0729411	0.0759073
Pulse rate, automated reading	Pulse_rate	AKT1S1	All	41881	0.000313273	0.000542661	0.000893513
Pulse rate, automated reading	Pulse_rate	AKT1S1	Male	19265	0.00134265	0.00195238	0.00277062
Red blood cell (erythrocyte) count	Red_blood_cell__erythrocyte__count	AKT1S1	All	41881	2.06738e-06	5.35753e-05	0.00016742
Red blood cell (erythrocyte) count	Red_blood_cell__erythrocyte__count	AKT1S1	EUR	39777	6.46715e-05	0.000207796	0.000452859
Spread type	Spread_type	AKT1S1	All	41881	0.000643013	0.00090976	0.00125942
Spread type	Spread_type	AKT1S1	Female	22616	0.00116231	0.00166233	0.00250165
Spread type	Spread_type	AKT1S1	EUR	39777	0.000945439	0.0013387	0.00164924
Time blood draw	Time_blood_draw	AKT1S1	All	41881	0.00978319	0.0109642	0.0122415
Time blood draw	Time_blood_draw	AKT1S1	Female	22616	0.0112693	0.0129368	0.0148255
Time blood draw	Time_blood_draw	AKT1S1	Male	19265	0.0102196	0.0118437	0.0135083
Time blood draw	Time_blood_draw	AKT1S1	EUR	39777	0.00831779	0.00934855	0.0104646
White blood cell (leukocyte) count	White_blood_cell__leukocyte__count	AKT1S1	All	41881	9.17711e-06	8.03038e-05	0.000241353
White blood cell (leukocyte) count	White_blood_cell__leukocyte__count	AKT1S1	Female	22616	9.72182e-09	1.01741e-05	9.8952e-05
White blood cell (leukocyte) count	White_blood_cell__leukocyte__count	AKT1S1	EUR	39777	0.000120971	0.000261646	0.000509943
Centre	centre	AKT1S1	All	41881	0.0168277	0.0181386	0.019574
Centre	centre	AKT1S1	Female	22616	0.0147362	0.0166555	0.0185893
Centre	centre	AKT1S1	Male	19265	0.0223525	0.0248926	0.0276725
Centre	centre	AKT1S1	EUR	39777	0.0196165	0.0211438	0.0227003
Alkaline phosphatase	log_alp_cleaned	AKT1S1	All	41881	0.0002115	0.000411454	0.00072174
Alkaline phosphatase	log_alp_cleaned	AKT1S1	Female	22616	0.000741368	0.0012185	0.00188565
Triglycerides	log_total_tg_cleaned	AKT1S1	All	41881	0.0227894	0.0243369	0.0262931
Triglycerides	log_total_tg_cleaned	AKT1S1	Female	22616	0.0235132	0.0260087	0.0287585
Triglycerides	log_total_tg_cleaned	AKT1S1	Male	19265	0.023523	0.0261382	0.0291488
Triglycerides	log_total_tg_cleaned	AKT1S1	CSA	783	0.0506616	0.0662983	0.08835
Triglycerides	log_total_tg_cleaned	AKT1S1	EUR	39777	0.0213865	0.0230553	0.0249175
Sample age	sample_age	AKT1S1	CSA	783	0.000905386	0.00541249	0.0124618
Sex	sex	AKT1S1	All	41881	0.0083036	0.00944268	0.0106445
Sex	sex	AKT1S1	EUR	39777	0.0070838	0.00811556	0.00907731
Total protein	total_prot_cleaned	AKT1S1	All	41881	0.00586693	0.00664058	0.00761464
Total protein	total_prot_cleaned	AKT1S1	Female	22616	0.00477607	0.00583723	0.00733799
Total protein	total_prot_cleaned	AKT1S1	Male	19265	0.00265527	0.00362907	0.0047211
Total protein	total_prot_cleaned	AKT1S1	EUR	39777	0.00289047	0.00352953	0.00416839
trans-pQTL score	trans.score	AKT1S1	All	41881	0.00109015	0.00149684	0.00193558
trans-pQTL score	trans.score	AKT1S1	Female	22616	0.00256643	0.0034615	0.00433165
trans-pQTL score	trans.score	AKT1S1	Male	19265	0.00171244	0.00263751	0.00358895
trans-pQTL score	trans.score	AKT1S1	EUR	39777	0.00137125	0.00178919	0.00241415
Vitamin D	vitd_cleaned	AKT1S1	All	41881	1.3009e-05	7.80504e-05	0.000192444
Vitamin D	vitd_cleaned	AKT1S1	Female	22616	0.000114361	0.000337202	0.000651185
Vitamin D	vitd_cleaned	AKT1S1	EUR	39777	0.00104313	0.00144066	0.00191764
Date of attending assessment centre	Date_of_attending_assessment_centre	AKT2	All	41811	0.00289596	0.00357397	0.00419016
Date of attending assessment centre	Date_of_attending_assessment_centre	AKT2	Female	22626	1.79397e-05	0.000112794	0.000345417
Date of attending assessment centre	Date_of_attending_assessment_centre	AKT2	Male	19185	0.00226146	0.00307832	0.00413609
Date of attending assessment centre	Date_of_attending_assessment_centre	AKT2	EUR	39694	0.002053	0.00268041	0.00321181
Mean platelet (thrombocyte) volume	Mean_platelet__thrombocyte__volume	AKT2	All	41811	0.0203919	0.0219199	0.0239247
Mean platelet (thrombocyte) volume	Mean_platelet__thrombocyte__volume	AKT2	Female	22626	0.0330376	0.0354481	0.0380856
Mean platelet (thrombocyte) volume	Mean_platelet__thrombocyte__volume	AKT2	Male	19185	0.0230801	0.0256836	0.0284354
Mean platelet (thrombocyte) volume	Mean_platelet__thrombocyte__volume	AKT2	CSA	783	0.0322645	0.0506466	0.0733742
Mean platelet (thrombocyte) volume	Mean_platelet__thrombocyte__volume	AKT2	EUR	39694	0.0241586	0.0258683	0.0277473
Number of draws	Number_of_draws	AKT2	Male	19185	1.57389e-06	0.000131309	0.000425765
Particulate matter air pollution (pm10); 2007	Particulate_matter_air_pollution__pm10___2007	AKT2	All	41811	3.61388e-05	0.000134772	0.000285092
Particulate matter air pollution (pm10); 2007	Particulate_matter_air_pollution__pm10___2007	AKT2	Female	22626	0.000326958	0.000639203	0.00111941
Particulate matter air pollution (pm10); 2007	Particulate_matter_air_pollution__pm10___2007	AKT2	EUR	39694	4.68156e-05	0.0001648	0.000330562
Platelet crit	Platelet_crit	AKT2	All	41811	0.0939418	0.0971679	0.10043
Platelet crit	Platelet_crit	AKT2	Female	22626	0.0784125	0.0831607	0.0872824
Platelet crit	Platelet_crit	AKT2	Male	19185	0.0957927	0.10017	0.105783
Platelet crit	Platelet_crit	AKT2	AFR	822	0.0074451	0.0170099	0.0278186
Platelet crit	Platelet_crit	AKT2	CSA	783	0.0658596	0.0826894	0.114246
Platelet crit	Platelet_crit	AKT2	EUR	39694	0.0947502	0.0984113	0.102339
Spread type	Spread_type	AKT2	All	41811	0.000859473	0.00118811	0.00154204
Spread type	Spread_type	AKT2	Male	19185	0.00124255	0.00190323	0.00252462
Spread type	Spread_type	AKT2	EUR	39694	0.000614803	0.000878115	0.00119938
Time blood draw	Time_blood_draw	AKT2	All	41811	0.00798024	0.00897714	0.00990401
Time blood draw	Time_blood_draw	AKT2	Female	22626	0.0119014	0.0134858	0.0151231
Time blood draw	Time_blood_draw	AKT2	Male	19185	0.00865664	0.0104268	0.0119591
Time blood draw	Time_blood_draw	AKT2	EUR	39694	0.00754525	0.00855937	0.00942828
Centre	centre	AKT2	All	41811	0.0165976	0.0178505	0.0195235
Centre	centre	AKT2	Female	22626	0.017434	0.0191825	0.0211516
Centre	centre	AKT2	Male	19185	0.0226052	0.0251721	0.0275298
Centre	centre	AKT2	EUR	39694	0.0219674	0.0233724	0.0250665
Triglycerides	log_total_tg_cleaned	AKT2	All	41811	0.0122929	0.0133846	0.0149014
Triglycerides	log_total_tg_cleaned	AKT2	Female	22626	0.00652075	0.00794212	0.00928707
Triglycerides	log_total_tg_cleaned	AKT2	Male	19185	0.00956691	0.0112254	0.0130336
Triglycerides	log_total_tg_cleaned	AKT2	CSA	783	0.0340617	0.0602671	0.080757
Triglycerides	log_total_tg_cleaned	AKT2	EUR	39694	0.00677693	0.00803558	0.00892243
Sample age	sample_age	AKT2	Female	22626	9.29941e-05	0.000294684	0.000543849
Sex	sex	AKT2	All	41811	0.00433218	0.00528379	0.00615764
Sex	sex	AKT2	EUR	39694	0.00661131	0.00749741	0.0084373
Total protein	total_prot_cleaned	AKT2	All	41811	0.00401915	0.00473511	0.00553955
Total protein	total_prot_cleaned	AKT2	Female	22626	0.00853631	0.0100942	0.0115694
Total protein	total_prot_cleaned	AKT2	Male	19185	0.00483664	0.00626184	0.00789166
Total protein	total_prot_cleaned	AKT2	AFR	822	1.23056e-05	0.00134811	0.00591819
Total protein	total_prot_cleaned	AKT2	CSA	783	0.00223576	0.00678588	0.0147617
Total protein	total_prot_cleaned	AKT2	EUR	39694	0.00404341	0.0049918	0.00572677
trans-pQTL score	trans.score	AKT2	All	41811	0.00277003	0.00322103	0.00387059
trans-pQTL score	trans.score	AKT2	Female	22626	0.000815882	0.00130225	0.00193875
trans-pQTL score	trans.score	AKT2	Male	19185	0.00117555	0.00193071	0.00270546
trans-pQTL score	trans.score	AKT2	EUR	39694	0.00125672	0.00171475	0.00220109
Date of attending assessment centre	Date_of_attending_assessment_centre	AKT3	All	41650	0.00216054	0.0027444	0.00330022
Date of attending assessment centre	Date_of_attending_assessment_centre	AKT3	Female	22518	0.0063649	0.00760726	0.00894944
Date of attending assessment centre	Date_of_attending_assessment_centre	AKT3	Male	19132	0.00296951	0.00389819	0.00484994
Date of attending assessment centre	Date_of_attending_assessment_centre	AKT3	EUR	39558	0.00214735	0.00273994	0.00343482
Mean platelet (thrombocyte) volume	Mean_platelet__thrombocyte__volume	AKT3	All	41650	0.0184821	0.0199303	0.0216922
Mean platelet (thrombocyte) volume	Mean_platelet__thrombocyte__volume	AKT3	Female	22518	0.0166716	0.0188441	0.0211437
Mean platelet (thrombocyte) volume	Mean_platelet__thrombocyte__volume	AKT3	Male	19132	0.0166507	0.0188562	0.0216245
Mean platelet (thrombocyte) volume	Mean_platelet__thrombocyte__volume	AKT3	CSA	772	0.0156023	0.027305	0.0409889
Mean platelet (thrombocyte) volume	Mean_platelet__thrombocyte__volume	AKT3	EUR	39558	0.0209199	0.0226764	0.0245639
Mean reticulocyte volume	Mean_reticulocyte_volume	AKT3	EUR	39558	2.3637e-07	2.67776e-05	0.000114856
Overall health rating	Overall_health_rating	AKT3	Male	19132	0.00133786	0.0018942	0.00260045
Particulate matter air pollution (pm10); 2007	Particulate_matter_air_pollution__pm10___2007	AKT3	All	41650	1.25422e-05	8.95889e-05	0.000209001
Particulate matter air pollution (pm10); 2007	Particulate_matter_air_pollution__pm10___2007	AKT3	Female	22518	0.00041359	0.00078817	0.00131443
Platelet crit	Platelet_crit	AKT3	All	41650	0.0733896	0.0766507	0.0798074
Platelet crit	Platelet_crit	AKT3	Female	22518	0.0667141	0.070615	0.0741368
Platelet crit	Platelet_crit	AKT3	Male	19132	0.0826577	0.0872094	0.0921821
Platelet crit	Platelet_crit	AKT3	AFR	813	0.0252612	0.0390244	0.0558267
Platelet crit	Platelet_crit	AKT3	CSA	772	0.065682	0.0815941	0.107691
Platelet crit	Platelet_crit	AKT3	EUR	39558	0.069648	0.0728627	0.0761183
Tiotropium	R03BB04	AKT3	Male	19132	3.5013e-05	0.000251205	0.000566991
Time blood draw	Time_blood_draw	AKT3	All	41650	0.00622928	0.00705004	0.00816005
Time blood draw	Time_blood_draw	AKT3	Female	22518	0.00552719	0.0067689	0.00790185
Time blood draw	Time_blood_draw	AKT3	Male	19132	0.00895444	0.0106873	0.0125323
Time blood draw	Time_blood_draw	AKT3	EUR	39558	0.00648826	0.00759072	0.00876498
Chronic airway obstruction	bin_496	AKT3	All	41650	1.81128e-06	5.37666e-05	0.000197315
Centre	centre	AKT3	All	41650	0.0167626	0.018307	0.0200286
Centre	centre	AKT3	Female	22518	0.0175334	0.0197411	0.0221541
Centre	centre	AKT3	Male	19132	0.0258026	0.0290926	0.0319116
Centre	centre	AKT3	EUR	39558	0.0211097	0.0227647	0.0245294
cis-pQTL score	cis.score	AKT3	All	41650	0.00155681	0.00203839	0.0028587
cis-pQTL score	cis.score	AKT3	Female	22518	0.00106829	0.00158915	0.00235266
cis-pQTL score	cis.score	AKT3	Male	19132	0.00327903	0.00411918	0.00523869
cis-pQTL score	cis.score	AKT3	EUR	39558	0.00105196	0.00147515	0.00195771
Triglycerides	log_total_tg_cleaned	AKT3	All	41650	0.00600973	0.00688163	0.00768648
Triglycerides	log_total_tg_cleaned	AKT3	Female	22518	0.00669978	0.00799822	0.00935227
Triglycerides	log_total_tg_cleaned	AKT3	Male	19132	0.00677022	0.00826656	0.00994049
Triglycerides	log_total_tg_cleaned	AKT3	CSA	772	0.0283095	0.043075	0.05864
Triglycerides	log_total_tg_cleaned	AKT3	EUR	39558	0.00779259	0.00870728	0.00977897
Sex	sex	AKT3	All	41650	0.00384506	0.00457328	0.00534231
Sex	sex	AKT3	EUR	39558	0.00449099	0.00523965	0.00606206
Total protein	total_prot_cleaned	AKT3	All	41650	0.00720528	0.0081415	0.00913887
Total protein	total_prot_cleaned	AKT3	Female	22518	0.00469225	0.00561898	0.00686732
Total protein	total_prot_cleaned	AKT3	Male	19132	0.00341118	0.00463398	0.00598535
Total protein	total_prot_cleaned	AKT3	EUR	39558	0.00431545	0.00499019	0.00591046
trans-pQTL score	trans.score	AKT3	All	41650	0.000680639	0.00101823	0.00135348
trans-pQTL score	trans.score	AKT3	Female	22518	0.000901334	0.00149476	0.00199685
trans-pQTL score	trans.score	AKT3	EUR	39558	0.000369898	0.000615796	0.000982192
Insulin	A10A	ALCAM	All	43187	7.31628e-05	0.000203432	0.000397318
Insulin	A10A	ALCAM	EUR	41021	0.000140547	0.000382932	0.000651484
Average total household income	Average_total_household_income	ALCAM	All	43187	0.00236286	0.00299216	0.00361146
Average total household income	Average_total_household_income	ALCAM	EUR	41021	0.00118992	0.00157476	0.00205876
Cereal intake	Cereal_intake	ALCAM	All	43187	0.000456011	0.000763652	0.00109173
Cereal intake	Cereal_intake	ALCAM	Female	23351	0.00166693	0.00234347	0.00317281
Cereal intake	Cereal_intake	ALCAM	EUR	41021	0.000936649	0.00130613	0.00179834
Tibolone	G03CX01	ALCAM	All	43187	0.00147481	0.00208864	0.00258845
Tibolone	G03CX01	ALCAM	Female	23351	0.00510138	0.00663633	0.00767406
Tibolone	G03CX01	ALCAM	EUR	41021	0.00211024	0.00294527	0.00348074
Tamoxifen	L02BA01	ALCAM	Female	23351	0.00110168	0.00178708	0.00243121
Tamoxifen	L02BA01	ALCAM	EUR	41021	0.000410995	0.000786501	0.00112669
Leisure/social activities	Leisure_social_activities	ALCAM	EUR	41021	0.000851715	0.00118441	0.00162277
Lymphocyte percentage	Lymphocyte_percentage	ALCAM	All	43187	0.000589623	0.000885093	0.00122114
Lymphocyte percentage	Lymphocyte_percentage	ALCAM	EUR	41021	0.00155835	0.00204702	0.00256778
Mean platelet (thrombocyte) volume	Mean_platelet__thrombocyte__volume	ALCAM	All	43187	0.001117	0.00155972	0.00199474
Mean platelet (thrombocyte) volume	Mean_platelet__thrombocyte__volume	ALCAM	Female	23351	0.000995701	0.00147453	0.0021074
Mean platelet (thrombocyte) volume	Mean_platelet__thrombocyte__volume	ALCAM	Male	19836	0.000662795	0.00131509	0.00202393
Mean platelet (thrombocyte) volume	Mean_platelet__thrombocyte__volume	ALCAM	EUR	41021	0.00164715	0.00221275	0.00277249
Amitriptyline	N06AA09	ALCAM	EUR	41021	0.000149303	0.000324365	0.000553257
Neutrophill percentage	Neutrophill_percentage	ALCAM	Female	23351	0.000910645	0.00136682	0.0020853
Oily fish intake	Oily_fish_intake	ALCAM	All	43187	0.000495657	0.000714502	0.00102369
Platelet crit	Platelet_crit	ALCAM	Female	23351	0.000402456	0.000783201	0.00133745
Platelet crit	Platelet_crit	ALCAM	Male	19836	0.00140784	0.00201341	0.00298682
Platelet crit	Platelet_crit	ALCAM	EUR	41021	0.00189584	0.00236737	0.00300833
Red blood cell (erythrocyte) count	Red_blood_cell__erythrocyte__count	ALCAM	Female	23351	0.00146561	0.00224442	0.00311919
Time blood draw	Time_blood_draw	ALCAM	All	43187	0.00194695	0.00253371	0.00312452
Time blood draw	Time_blood_draw	ALCAM	EUR	41021	0.00136168	0.00178445	0.00233595
White blood cell (leukocyte) count	White_blood_cell__leukocyte__count	ALCAM	Female	23351	0.000242431	0.000534919	0.000897453
Age	age	ALCAM	All	43187	0.00142932	0.00189754	0.00247379
Age	age	ALCAM	Female	23351	0.00775144	0.00902956	0.0108555
Age	age	ALCAM	EUR	41021	0.00103115	0.0014481	0.00194359
Alcohol consumption	alcohol	ALCAM	All	43187	0.0284909	0.0304968	0.032439
Alcohol consumption	alcohol	ALCAM	Female	23351	0.0387149	0.0415656	0.0449347
Alcohol consumption	alcohol	ALCAM	Male	19836	0.0301174	0.0329941	0.0363703
Alcohol consumption	alcohol	ALCAM	EUR	41021	0.0218867	0.0235939	0.0253974
Calcium	ca_cleaned	ALCAM	All	43187	0.00110123	0.00160986	0.00205291
Calcium	ca_cleaned	ALCAM	EUR	41021	0.00180112	0.00238329	0.00308465
cis-pQTL score	cis.score	ALCAM	All	43187	0.0102094	0.0114685	0.0128269
cis-pQTL score	cis.score	ALCAM	Female	23351	0.0109776	0.012827	0.0146625
cis-pQTL score	cis.score	ALCAM	Male	19836	0.0131728	0.0149759	0.0172775
cis-pQTL score	cis.score	ALCAM	EUR	41021	0.0159605	0.0173771	0.0193423
Glycated haemoglobin (HbA1c)	hba1c_cleaned	ALCAM	All	43187	0.0016734	0.00226918	0.00287675
Glycated haemoglobin (HbA1c)	hba1c_cleaned	ALCAM	Female	23351	0.00102621	0.00153329	0.00238806
Glycated haemoglobin (HbA1c)	hba1c_cleaned	ALCAM	Male	19836	0.00167894	0.00247959	0.00352197
Glycated haemoglobin (HbA1c)	hba1c_cleaned	ALCAM	EUR	41021	0.00268645	0.00339849	0.00433055
IGF-1	igf1_cleaned	ALCAM	All	43187	0.00148492	0.00199629	0.00259992
IGF-1	igf1_cleaned	ALCAM	Female	23351	0.00134288	0.00202876	0.00286244
IGF-1	igf1_cleaned	ALCAM	EUR	41021	0.00136392	0.00185006	0.00233432
LDL direct	ldl_chol_cleaned	ALCAM	AFR	836	1.72554e-06	0.000520752	0.00388431
Alkaline phosphatase	log_alp_cleaned	ALCAM	All	43187	0.017743	0.0193985	0.020993
Alkaline phosphatase	log_alp_cleaned	ALCAM	Female	23351	0.0191836	0.0218671	0.0242806
Alkaline phosphatase	log_alp_cleaned	ALCAM	Male	19836	0.0136321	0.0156455	0.0178913
Alkaline phosphatase	log_alp_cleaned	ALCAM	AFR	836	0.036939	0.056606	0.0754702
Alkaline phosphatase	log_alp_cleaned	ALCAM	CSA	809	0.000434523	0.0053404	0.0138961
Alkaline phosphatase	log_alp_cleaned	ALCAM	EUR	41021	0.0141016	0.015782	0.0172749
Alanine aminotransferase	log_alt_cleaned	ALCAM	Male	19836	0.000904422	0.00160999	0.0023505
Aspartate aminotransferase	log_ast_cleaned	ALCAM	All	43187	0.039968	0.0421153	0.0449962
Aspartate aminotransferase	log_ast_cleaned	ALCAM	Female	23351	0.0280639	0.0308562	0.0332991
Aspartate aminotransferase	log_ast_cleaned	ALCAM	Male	19836	0.0129817	0.0150751	0.0175837
Aspartate aminotransferase	log_ast_cleaned	ALCAM	CSA	809	0.0113156	0.0237913	0.0434366
Aspartate aminotransferase	log_ast_cleaned	ALCAM	EUR	41021	0.0300883	0.0318208	0.0340875
Creatinine	log_crea_s_cleaned	ALCAM	Female	23351	0.00167937	0.00230655	0.0031244
C-reactive protein	log_crp_cleaned	ALCAM	All	43187	0.00354531	0.00425187	0.00513751
C-reactive protein	log_crp_cleaned	ALCAM	Female	23351	0.00306825	0.00393479	0.00485925
C-reactive protein	log_crp_cleaned	ALCAM	Male	19836	0.000644212	0.00122981	0.00176774
C-reactive protein	log_crp_cleaned	ALCAM	EUR	41021	0.00294866	0.0035682	0.00428582
Cystatin C	log_cysc_cleaned	ALCAM	All	43187	0.0447641	0.0473187	0.0497398
Cystatin C	log_cysc_cleaned	ALCAM	Female	23351	0.0289565	0.0314126	0.0340587
Cystatin C	log_cysc_cleaned	ALCAM	Male	19836	0.0529609	0.0567158	0.0606237
Cystatin C	log_cysc_cleaned	ALCAM	AFR	836	0.0996466	0.12912	0.156328
Cystatin C	log_cysc_cleaned	ALCAM	CSA	809	0.0640781	0.0860025	0.111219
Cystatin C	log_cysc_cleaned	ALCAM	EUR	41021	0.0527274	0.0552088	0.0581475
Testosterone	log_testo_cleaned	ALCAM	All	43187	0.00065244	0.000933641	0.00136739
Testosterone	log_testo_cleaned	ALCAM	EUR	41021	0.0011111	0.00146966	0.00195641
Ancestry	pop	ALCAM	All	43187	0.00390907	0.00485565	0.00579584
Ancestry	pop	ALCAM	Female	23351	0.00359201	0.00489828	0.00603867
Ancestry	pop	ALCAM	Male	19836	0.00304886	0.00433278	0.00547685
Sex	sex	ALCAM	All	43187	0.00510689	0.00599226	0.00680407
Sex	sex	ALCAM	AFR	836	0.029037	0.0422213	0.064161
Sex	sex	ALCAM	CSA	809	0.186855	0.207428	0.243259
Sex	sex	ALCAM	EUR	41021	0.00444546	0.00520848	0.00594617
SHBG	shbg_cleaned	ALCAM	All	43187	0.00315642	0.00381017	0.00458072
SHBG	shbg_cleaned	ALCAM	Female	23351	0.00565848	0.0067879	0.00804421
SHBG	shbg_cleaned	ALCAM	Male	19836	0.00742628	0.00912234	0.0107016
SHBG	shbg_cleaned	ALCAM	EUR	41021	0.00361256	0.0044927	0.00545011
trans-pQTL score	trans.score	ALCAM	All	43187	0.0278257	0.0299542	0.0318876
trans-pQTL score	trans.score	ALCAM	Female	23351	0.0272288	0.0297003	0.0322835
trans-pQTL score	trans.score	ALCAM	Male	19836	0.0264596	0.0292553	0.0322213
trans-pQTL score	trans.score	ALCAM	AFR	836	0.00668746	0.0179034	0.0282478
trans-pQTL score	trans.score	ALCAM	EUR	41021	0.028177	0.0300549	0.0322413
Urate	urate_cleaned	ALCAM	All	43187	0.00112488	0.00151258	0.00196395
Urate	urate_cleaned	ALCAM	Male	19836	0.00100253	0.00163743	0.002444
Urate	urate_cleaned	ALCAM	EUR	41021	0.000896234	0.00127206	0.00165247
Waist-to-Hip ratio	whr	GDF15	CSA	809	0.00723057	0.0157251	0.028215
Waist-to-Hip ratio	whr	IGSF9	AFR	820	0.00773761	0.0155683	0.025267
Waist-to-Hip ratio	whr	TREH	CSA	785	0.00702686	0.0155616	0.0257724
Waist-to-Hip ratio	whr	PEBP1	CSA	804	0.00797334	0.0155417	0.0269477
Cereal intake	Cereal_intake	ALDH1A1	All	42830	0.000494297	0.000805042	0.00114088
Cereal intake	Cereal_intake	ALDH1A1	Female	23144	0.000564378	0.000928726	0.00152162
Cereal intake	Cereal_intake	ALDH1A1	EUR	40677	0.00042277	0.000692694	0.001089
Date of attending assessment centre	Date_of_attending_assessment_centre	ALDH1A1	All	42830	0.00331838	0.00389305	0.00464261
Date of attending assessment centre	Date_of_attending_assessment_centre	ALDH1A1	Female	23144	0.00275472	0.00347624	0.00461272
Date of attending assessment centre	Date_of_attending_assessment_centre	ALDH1A1	Male	19686	0.00217728	0.00304684	0.00407538
Date of attending assessment centre	Date_of_attending_assessment_centre	ALDH1A1	AFR	830	0.00351139	0.00858323	0.0223417
Date of attending assessment centre	Date_of_attending_assessment_centre	ALDH1A1	EUR	40677	0.0033555	0.00403549	0.00469694
Diastolic blood pressure, automated reading	Diastolic_blood_pressure	ALDH1A1	Female	23144	4.35686e-07	3.38905e-05	0.000164342
Haemoglobin concentration	Haemoglobin_concentration	ALDH1A1	All	42830	0.0231256	0.0249391	0.0266975
Haemoglobin concentration	Haemoglobin_concentration	ALDH1A1	Female	23144	0.017471	0.0197086	0.0223592
Haemoglobin concentration	Haemoglobin_concentration	ALDH1A1	Male	19686	0.013348	0.0151753	0.0171548
Haemoglobin concentration	Haemoglobin_concentration	ALDH1A1	AFR	830	0.0305767	0.0454343	0.0675037
Haemoglobin concentration	Haemoglobin_concentration	ALDH1A1	CSA	804	0.0121144	0.0249666	0.0428749
Haemoglobin concentration	Haemoglobin_concentration	ALDH1A1	EUR	40677	0.0174914	0.0191835	0.0207737
High light scatter reticulocyte count	High_light_scatter_reticulocyte_count	ALDH1A1	Male	19686	0.000507951	0.000915677	0.00150295
High light scatter reticulocyte count	High_light_scatter_reticulocyte_count	ALDH1A1	EUR	40677	0.000214878	0.000457462	0.000760866
Number of days/week of vigorous physical activity	Number_of_days_week_of_vigorous_physical_activity	ALDH1A1	Male	19686	1.12414e-06	6.7126e-05	0.000289296
Number of draws	Number_of_draws	ALDH1A1	All	42830	0.000217248	0.000403449	0.000692254
Number of draws	Number_of_draws	ALDH1A1	Female	23144	0.00069621	0.00117511	0.00173845
Number of draws	Number_of_draws	ALDH1A1	Male	19686	0.000513663	0.00108958	0.00168558
Number of draws	Number_of_draws	ALDH1A1	AFR	830	1.50167e-06	0.000323421	0.00230127
Number of draws	Number_of_draws	ALDH1A1	EUR	40677	0.000191528	0.00045896	0.000774648
Overall health rating	Overall_health_rating	ALDH1A1	Male	19686	0.00105184	0.00205577	0.00265183
Pulse rate, automated reading	Pulse_rate	ALDH1A1	All	42830	0.00139765	0.0018367	0.00242324
Pulse rate, automated reading	Pulse_rate	ALDH1A1	Female	23144	0.00142857	0.00202676	0.00282385
Pulse rate, automated reading	Pulse_rate	ALDH1A1	Male	19686	0.000992067	0.00151172	0.00221911
Pulse rate, automated reading	Pulse_rate	ALDH1A1	EUR	40677	0.00230041	0.00295809	0.00360047
Red blood cell (erythrocyte) count	Red_blood_cell__erythrocyte__count	ALDH1A1	All	42830	4.4265e-05	0.000147374	0.000296074
Red blood cell (erythrocyte) count	Red_blood_cell__erythrocyte__count	ALDH1A1	Female	23144	6.65405e-08	1.97786e-05	0.000150659
Red blood cell (erythrocyte) count	Red_blood_cell__erythrocyte__count	ALDH1A1	Male	19686	0.00374883	0.00493475	0.00613574
Red blood cell (erythrocyte) count	Red_blood_cell__erythrocyte__count	ALDH1A1	EUR	40677	8.25673e-05	0.00022302	0.000420815
Spread type	Spread_type	ALDH1A1	All	42830	0.00125045	0.00175943	0.00215983
Spread type	Spread_type	ALDH1A1	Female	23144	0.000374281	0.000714132	0.00125029
Spread type	Spread_type	ALDH1A1	EUR	40677	0.000597917	0.000894099	0.00125267
Time blood draw	Time_blood_draw	ALDH1A1	All	42830	0.00125376	0.00172718	0.0022461
Time blood draw	Time_blood_draw	ALDH1A1	Female	23144	0.00087599	0.00134539	0.00210816
Time blood draw	Time_blood_draw	ALDH1A1	EUR	40677	0.00150746	0.00202001	0.00258744
Body mass index	bmi	HSPG2	All	42291	0.027582	0.0294196	0.031344
Body mass index	bmi	ALDH1A1	Female	23144	0.00112171	0.00165417	0.00227827
Body mass index	bmi	ALDH1A1	Male	19686	0.00135437	0.00204253	0.00276131
Body mass index	bmi	ALDH1A1	EUR	40677	0.00287697	0.00341811	0.0041054
Calcium	ca_cleaned	ALDH1A1	All	42830	0.00269295	0.00328108	0.00386978
Calcium	ca_cleaned	ALDH1A1	Female	23144	0.00206838	0.00276946	0.00379782
Calcium	ca_cleaned	ALDH1A1	Male	19686	0.00239719	0.00333323	0.00435101
Calcium	ca_cleaned	ALDH1A1	EUR	40677	0.00289999	0.00366781	0.00434731
Centre	centre	ALDH1A1	All	42830	0.0268811	0.0288211	0.0305215
Centre	centre	ALDH1A1	Female	23144	0.0270782	0.0293986	0.0320034
Centre	centre	ALDH1A1	Male	19686	0.0288019	0.0314347	0.034325
Centre	centre	ALDH1A1	EUR	40677	0.0258388	0.0274837	0.0293116
cis-pQTL score	cis.score	ALDH1A1	All	42830	0.00313599	0.00367608	0.00439651
cis-pQTL score	cis.score	ALDH1A1	Female	23144	0.0058133	0.00712348	0.00851802
cis-pQTL score	cis.score	ALDH1A1	Male	19686	0.00605341	0.00734406	0.0088137
cis-pQTL score	cis.score	ALDH1A1	EUR	40677	0.0054751	0.00631149	0.00737807
Glycated haemoglobin (HbA1c)	hba1c_cleaned	ALDH1A1	All	42830	0.00616487	0.00712653	0.00813115
Glycated haemoglobin (HbA1c)	hba1c_cleaned	ALDH1A1	Female	23144	0.00561451	0.00698788	0.00840401
Glycated haemoglobin (HbA1c)	hba1c_cleaned	ALDH1A1	Male	19686	0.010139	0.0117489	0.0136814
Glycated haemoglobin (HbA1c)	hba1c_cleaned	ALDH1A1	AFR	830	7.66794e-07	0.000396895	0.00336613
Glycated haemoglobin (HbA1c)	hba1c_cleaned	ALDH1A1	EUR	40677	0.00989865	0.0108533	0.0121953
HDL cholesterol	hdl_chol_cleaned	ALDH1A1	All	42830	6.10992e-05	0.000190556	0.000374425
HDL cholesterol	hdl_chol_cleaned	ALDH1A1	Female	23144	0.000264418	0.000586473	0.00107184
HDL cholesterol	hdl_chol_cleaned	ALDH1A1	EUR	40677	1.10974e-07	2.0699e-05	0.000103265
IGF-1	igf1_cleaned	ALDH1A1	All	42830	0.000466406	0.000757635	0.00111077
IGF-1	igf1_cleaned	ALDH1A1	Female	23144	0.000372145	0.000755702	0.00128994
IGF-1	igf1_cleaned	ALDH1A1	Male	19686	0.000474225	0.000906045	0.00146153
IGF-1	igf1_cleaned	ALDH1A1	EUR	40677	0.00115174	0.00158272	0.00202897
Alanine aminotransferase	log_alt_cleaned	ALDH1A1	All	42830	0.0195035	0.0211674	0.0231438
Alanine aminotransferase	log_alt_cleaned	ALDH1A1	Female	23144	0.0181188	0.0206677	0.0230154
Alanine aminotransferase	log_alt_cleaned	ALDH1A1	Male	19686	0.0245776	0.0270903	0.0298878
Alanine aminotransferase	log_alt_cleaned	ALDH1A1	AFR	830	0.00738816	0.0156389	0.0274008
Alanine aminotransferase	log_alt_cleaned	ALDH1A1	CSA	804	0.0113534	0.0201989	0.032685
Alanine aminotransferase	log_alt_cleaned	ALDH1A1	EUR	40677	0.0192507	0.0211041	0.0233944
Aspartate aminotransferase	log_ast_cleaned	ALDH1A1	All	42830	0.0178038	0.0193402	0.0206831
Aspartate aminotransferase	log_ast_cleaned	ALDH1A1	Female	23144	0.0113352	0.0133809	0.014972
Aspartate aminotransferase	log_ast_cleaned	ALDH1A1	Male	19686	0.0234117	0.0265432	0.0295118
Aspartate aminotransferase	log_ast_cleaned	ALDH1A1	AFR	830	0.000557687	0.00447827	0.0102655
Aspartate aminotransferase	log_ast_cleaned	ALDH1A1	CSA	804	0.0372101	0.0572359	0.075857
Aspartate aminotransferase	log_ast_cleaned	ALDH1A1	EUR	40677	0.0171511	0.0185679	0.0202805
Creatinine	log_crea_s_cleaned	ALDH1A1	All	42830	0.000995024	0.00138763	0.0018404
Creatinine	log_crea_s_cleaned	ALDH1A1	Female	23144	0.000824257	0.00134582	0.00190091
Creatinine	log_crea_s_cleaned	ALDH1A1	Male	19686	0.00016214	0.000449188	0.000889616
Gamma glutamyltransferase	log_ggt_cleaned	ALDH1A1	All	42830	0.0062066	0.00722894	0.00839463
Gamma glutamyltransferase	log_ggt_cleaned	ALDH1A1	Female	23144	0.00581194	0.00691343	0.00821161
Gamma glutamyltransferase	log_ggt_cleaned	ALDH1A1	Male	19686	0.00511501	0.00634457	0.00761954
Gamma glutamyltransferase	log_ggt_cleaned	ALDH1A1	CSA	804	0.0021551	0.00722705	0.0152457
Gamma glutamyltransferase	log_ggt_cleaned	ALDH1A1	EUR	40677	0.00350228	0.00422526	0.00491884
Triglycerides	log_total_tg_cleaned	ALDH1A1	All	42830	0.00522055	0.00593716	0.00692575
Triglycerides	log_total_tg_cleaned	ALDH1A1	Female	23144	0.00315106	0.00413808	0.00536966
Triglycerides	log_total_tg_cleaned	ALDH1A1	Male	19686	0.00308035	0.00406807	0.00531041
Triglycerides	log_total_tg_cleaned	ALDH1A1	CSA	804	0.00561479	0.0154222	0.0279127
Triglycerides	log_total_tg_cleaned	ALDH1A1	EUR	40677	0.00367793	0.00444489	0.00512141
Phosphate	phos_cleaned	ALDH1A1	Male	19686	6.82172e-08	2.47128e-05	0.000197709
trans-pQTL score	trans.score	ALDH1A1	All	42830	0.00449565	0.00537088	0.00625907
trans-pQTL score	trans.score	ALDH1A1	Female	23144	0.00370576	0.00502079	0.00602853
trans-pQTL score	trans.score	ALDH1A1	Male	19686	0.00343143	0.00449557	0.00552156
trans-pQTL score	trans.score	ALDH1A1	EUR	40677	0.00460671	0.00533472	0.00606613
Urea	urea_cleaned	ALDH1A1	All	42830	0.000154067	0.000308722	0.000624607
Urea	urea_cleaned	ALDH1A1	Female	23144	7.4532e-05	0.000282809	0.000627435
Urea	urea_cleaned	ALDH1A1	Male	19686	0.000336136	0.000790377	0.00135403
Urea	urea_cleaned	ALDH1A1	EUR	40677	0.00114609	0.0015666	0.00202663
Vitamin D	vitd_cleaned	ALDH1A1	All	42830	0.000910137	0.00129525	0.00167637
Vitamin D	vitd_cleaned	ALDH1A1	Female	23144	0.000304848	0.000668178	0.00113728
Vitamin D	vitd_cleaned	ALDH1A1	Male	19686	0.00159846	0.00237445	0.0032668
Vitamin D	vitd_cleaned	ALDH1A1	EUR	40677	0.00147906	0.00190505	0.00249783
Waist-to-Hip ratio	whr	CD300LG	EUR	40677	0.0141925	0.0154213	0.0167483
Waist-to-Hip ratio	whr	UBE2L6	CSA	787	0.00712199	0.0150848	0.0280297
Monocyte percentage	Monocyte_percentage	ALDH2	Female	22535	5.45353e-06	8.53684e-05	0.000260408
Time blood draw	Time_blood_draw	ALDH2	All	41687	0.000581354	0.000889301	0.00132484
Time blood draw	Time_blood_draw	ALDH2	Male	19152	0.000945552	0.00154096	0.00223644
Time blood draw	Time_blood_draw	ALDH2	EUR	39570	0.000700829	0.00107341	0.00145866
Albumin	albumin_cleaned	ALDH2	All	41687	0.000780408	0.00109354	0.00149494
Albumin	albumin_cleaned	ALDH2	Female	22535	0.000632911	0.00102412	0.00162904
Albumin	albumin_cleaned	ALDH2	EUR	39570	0.00160232	0.00206698	0.00265163
HDL cholesterol	hdl_chol_cleaned	ALDH2	Female	22535	0.000784213	0.00128349	0.00208516
Alanine aminotransferase	log_alt_cleaned	ALDH2	All	41687	0.00479708	0.00548079	0.00636456
Alanine aminotransferase	log_alt_cleaned	ALDH2	Female	22535	0.00199645	0.00291636	0.00384554
Alanine aminotransferase	log_alt_cleaned	ALDH2	Male	19152	0.00746076	0.00878414	0.0102219
Alanine aminotransferase	log_alt_cleaned	ALDH2	CSA	784	2.31972e-07	0.000170245	0.00234994
Alanine aminotransferase	log_alt_cleaned	ALDH2	EUR	39570	0.00250534	0.00320678	0.003882
Aspartate aminotransferase	log_ast_cleaned	ALDH2	All	41687	0.00355857	0.00428151	0.0049849
Aspartate aminotransferase	log_ast_cleaned	ALDH2	Female	22535	0.00670042	0.00807694	0.0093865
Aspartate aminotransferase	log_ast_cleaned	ALDH2	Male	19152	0.00266491	0.00354355	0.0045839
Aspartate aminotransferase	log_ast_cleaned	ALDH2	CSA	784	8.29071e-07	0.000403219	0.00319157
Aspartate aminotransferase	log_ast_cleaned	ALDH2	EUR	39570	0.00391366	0.00462679	0.00533599
Gamma glutamyltransferase	log_ggt_cleaned	ALDH2	All	41687	0.0110663	0.012339	0.0134785
Gamma glutamyltransferase	log_ggt_cleaned	ALDH2	Female	22535	0.00758869	0.00916558	0.0106614
Gamma glutamyltransferase	log_ggt_cleaned	ALDH2	Male	19152	0.00581941	0.00748314	0.00861228
Gamma glutamyltransferase	log_ggt_cleaned	ALDH2	AFR	823	0.00837285	0.0174239	0.0297463
Gamma glutamyltransferase	log_ggt_cleaned	ALDH2	CSA	784	0.0342564	0.0533004	0.0707607
Gamma glutamyltransferase	log_ggt_cleaned	ALDH2	EUR	39570	0.0103995	0.0113911	0.0125842
Ancestry	pop	ALDH2	All	41687	0.000867955	0.00130399	0.00170312
Sex	sex	ALDH2	All	41687	0.00165314	0.00216294	0.00279998
Sex	sex	ALDH2	EUR	39570	0.000741922	0.00114151	0.00158229
Smoking	smoking	ALDH2	All	41687	0.000962044	0.00129605	0.0017816
Smoking	smoking	ALDH2	EUR	39570	0.000922513	0.00123225	0.00162276
Metformin	A10BA02	ALDH3A1	All	42642	0.000106871	0.000272277	0.000535479
Metformin	A10BA02	ALDH3A1	Male	19587	0.000496399	0.00103659	0.00160294
Metformin	A10BA02	ALDH3A1	EUR	40513	0.000657192	0.00100557	0.00147549
Eosinophill percentage	Eosinophill_percentage	ALDH3A1	All	42642	0.000313191	0.000574195	0.000815664
Eosinophill percentage	Eosinophill_percentage	ALDH3A1	EUR	40513	0.000343745	0.000602117	0.000855008
Haemoglobin concentration	Haemoglobin_concentration	ALDH3A1	All	42642	0.00283876	0.00350973	0.00442062
Haemoglobin concentration	Haemoglobin_concentration	ALDH3A1	Female	23055	0.00325955	0.00412133	0.00518413
Haemoglobin concentration	Haemoglobin_concentration	ALDH3A1	Male	19587	0.00308982	0.00414548	0.0052039
Haemoglobin concentration	Haemoglobin_concentration	ALDH3A1	CSA	803	0.00627908	0.0131671	0.0238354
Haemoglobin concentration	Haemoglobin_concentration	ALDH3A1	EUR	40513	0.00491585	0.00575927	0.00652108
Long-standing illness, disability or infirmity	Long_standing_illness__disability_or_infirmity	ALDH3A1	All	42642	0.00032004	0.000568622	0.000846224
Long-standing illness, disability or infirmity	Long_standing_illness__disability_or_infirmity	ALDH3A1	Female	23055	0.00080459	0.00143411	0.00219876
Long-standing illness, disability or infirmity	Long_standing_illness__disability_or_infirmity	ALDH3A1	Male	19587	0.000177297	0.000511035	0.000979006
Long-standing illness, disability or infirmity	Long_standing_illness__disability_or_infirmity	ALDH3A1	EUR	40513	0.000151641	0.000332997	0.000526214
Lymphocyte count	Lymphocyte_count	ALDH3A1	All	42642	0.00111125	0.00156808	0.00198136
Lymphocyte count	Lymphocyte_count	ALDH3A1	Male	19587	0.00149148	0.00216572	0.00302303
Lymphocyte count	Lymphocyte_count	ALDH3A1	EUR	40513	0.00152031	0.00199265	0.00260688
Mean corpuscular volume	Mean_corpuscular_volume	ALDH3A1	All	42642	7.13772e-09	3.7556e-06	3.87867e-05
Mean sphered cell volume	Mean_sphered_cell_volume	ALDH3A1	All	42642	0.000497981	0.000787143	0.00116093
Mean sphered cell volume	Mean_sphered_cell_volume	ALDH3A1	Female	23055	0.00173107	0.0024825	0.00333435
Mean sphered cell volume	Mean_sphered_cell_volume	ALDH3A1	EUR	40513	0.000835357	0.00128078	0.00173167
Caffeine |Acetaminophen |Codeine|Acetaminophen |Codeine |Ketorolac|Acetaminophen |Codeine	N02AJ06	ALDH3A1	All	42642	0.00167399	0.00225992	0.00308084
Caffeine |Acetaminophen |Codeine|Acetaminophen |Codeine |Ketorolac|Acetaminophen |Codeine	N02AJ06	ALDH3A1	Female	23055	0.00415301	0.0054912	0.00678409
Caffeine |Acetaminophen |Codeine|Acetaminophen |Codeine |Ketorolac|Acetaminophen |Codeine	N02AJ06	ALDH3A1	EUR	40513	0.00269449	0.00329191	0.00407006
Acetaminophen	N02BE01	ALDH3A1	All	42642	0.000308979	0.000496315	0.000817773
Acetaminophen	N02BE01	ALDH3A1	Female	23055	0.000105174	0.000337446	0.000657709
Acetaminophen	N02BE01	ALDH3A1	EUR	40513	0.000513504	0.00079593	0.00114414
Carbamazepine	N03AF01	ALDH3A1	Female	23055	0.000135636	0.000369448	0.000739443
Neutrophill percentage	Neutrophill_percentage	ALDH3A1	Female	23055	2.59155e-07	2.9804e-05	0.000174306
Overall health rating	Overall_health_rating	ALDH3A1	All	42642	0.00169331	0.00224747	0.00290528
Overall health rating	Overall_health_rating	ALDH3A1	Male	19587	0.00218309	0.00317734	0.00412314
Overall health rating	Overall_health_rating	ALDH3A1	EUR	40513	0.000952475	0.00136724	0.00178778
Pulse rate, automated reading	Pulse_rate	ALDH3A1	All	42642	0.00101733	0.00141693	0.00186363
Pulse rate, automated reading	Pulse_rate	ALDH3A1	Female	23055	0.00193622	0.0026535	0.00359186
Pulse rate, automated reading	Pulse_rate	ALDH3A1	EUR	40513	0.00235506	0.00286234	0.00360766
Qualifications	Qualifications	ALDH3A1	Male	19587	0.00103064	0.00153538	0.00222175
Time blood draw	Time_blood_draw	ALDH3A1	All	42642	0.00716078	0.00811356	0.00917304
Time blood draw	Time_blood_draw	ALDH3A1	Female	23055	0.00512211	0.00622108	0.00745841
Time blood draw	Time_blood_draw	ALDH3A1	Male	19587	0.0108418	0.0130575	0.0150137
Time blood draw	Time_blood_draw	ALDH3A1	EUR	40513	0.00912206	0.0103191	0.0114744
Total Lean Mass (g)	Total_Lean_Mass__g_	ALDH3A1	Female	23055	0.00118703	0.00190249	0.0025798
Age	age	ALDH3A1	Female	23055	3.00292e-05	0.000190519	0.000451179
Type 2 diabetes	bin_250.2	ALDH3A1	All	42642	0.000340885	0.000630687	0.000932575
Type 2 diabetes	bin_250.2	ALDH3A1	Female	23055	0.00294818	0.00398939	0.0050662
Type 2 diabetes	bin_250.2	ALDH3A1	EUR	40513	0.000408696	0.000703311	0.00106969
Tobacco use disorder	bin_318	ALDH3A1	All	42642	0.000645177	0.000956341	0.0013548
Tobacco use disorder	bin_318	ALDH3A1	Male	19587	0.000768612	0.00127651	0.00181027
Tobacco use disorder	bin_318	ALDH3A1	EUR	40513	0.00109054	0.00155988	0.00201191
cis-pQTL score	cis.score	ALDH3A1	All	42642	0.126651	0.130785	0.13455
cis-pQTL score	cis.score	ALDH3A1	Female	23055	0.125831	0.130798	0.136102
cis-pQTL score	cis.score	ALDH3A1	Male	19587	0.137699	0.14346	0.149235
cis-pQTL score	cis.score	ALDH3A1	AFR	813	0.0196187	0.033298	0.0557414
cis-pQTL score	cis.score	ALDH3A1	CSA	803	0.0179641	0.0313533	0.0485172
cis-pQTL score	cis.score	ALDH3A1	EUR	40513	0.132937	0.136409	0.140894
Glycated haemoglobin (HbA1c)	hba1c_cleaned	ALDH3A1	All	42642	0.00184773	0.00236095	0.00295022
Glycated haemoglobin (HbA1c)	hba1c_cleaned	ALDH3A1	Female	23055	0.0020815	0.00269702	0.0036406
Glycated haemoglobin (HbA1c)	hba1c_cleaned	ALDH3A1	Male	19587	0.00217844	0.00300877	0.00388894
Glycated haemoglobin (HbA1c)	hba1c_cleaned	ALDH3A1	EUR	40513	0.0023382	0.00297676	0.00371662
HDL cholesterol	hdl_chol_cleaned	ALDH3A1	Male	19587	0.000848111	0.00141754	0.00217347
Alanine aminotransferase	log_alt_cleaned	ALDH3A1	All	42642	0.00238139	0.00312217	0.0037972
Alanine aminotransferase	log_alt_cleaned	ALDH3A1	Female	23055	0.000818252	0.0012675	0.00191701
Alanine aminotransferase	log_alt_cleaned	ALDH3A1	Male	19587	0.00231303	0.00346868	0.00465312
Alanine aminotransferase	log_alt_cleaned	ALDH3A1	CSA	803	0.06023	0.0785942	0.100748
Alanine aminotransferase	log_alt_cleaned	ALDH3A1	EUR	40513	0.000888026	0.00131794	0.00183839
Aspartate aminotransferase	log_ast_cleaned	ALDH3A1	All	42642	0.00731875	0.00850464	0.00971841
Aspartate aminotransferase	log_ast_cleaned	ALDH3A1	Female	23055	0.00666239	0.00799686	0.00942195
Aspartate aminotransferase	log_ast_cleaned	ALDH3A1	Male	19587	0.00657542	0.00812996	0.00969444
Aspartate aminotransferase	log_ast_cleaned	ALDH3A1	EUR	40513	0.00658205	0.00764003	0.00878805
C-reactive protein	log_crp_cleaned	ALDH3A1	All	42642	0.00124563	0.00172262	0.00225875
C-reactive protein	log_crp_cleaned	ALDH3A1	Male	19587	0.00210072	0.00282485	0.0036561
C-reactive protein	log_crp_cleaned	ALDH3A1	EUR	40513	0.00108599	0.0015242	0.00199065
Cystatin C	log_cysc_cleaned	ALDH3A1	All	42642	0.000610115	0.000941601	0.00126705
Cystatin C	log_cysc_cleaned	ALDH3A1	Female	23055	0.00117831	0.00176851	0.00237018
Cystatin C	log_cysc_cleaned	ALDH3A1	Male	19587	0.000620245	0.00115742	0.00174149
Cystatin C	log_cysc_cleaned	ALDH3A1	EUR	40513	0.000582352	0.00091119	0.00129329
Gamma glutamyltransferase	log_ggt_cleaned	ALDH3A1	All	42642	1.12432e-07	9.8163e-06	7.40462e-05
Gamma glutamyltransferase	log_ggt_cleaned	ALDH3A1	Female	23055	3.3645e-05	0.000174283	0.000514794
Gamma glutamyltransferase	log_ggt_cleaned	ALDH3A1	Male	19587	3.44896e-08	1.02647e-05	0.000103656
Gamma glutamyltransferase	log_ggt_cleaned	ALDH3A1	AFR	813	4.14926e-06	0.00132061	0.00546359
Gamma glutamyltransferase	log_ggt_cleaned	ALDH3A1	EUR	40513	1.8455e-06	4.83438e-05	0.000175104
Total bilirubin	log_tbil_cleaned	ALDH3A1	Male	19587	0.00188895	0.00277056	0.00373819
Total bilirubin	log_tbil_cleaned	ALDH3A1	EUR	40513	0.000728432	0.00109188	0.00153983
Testosterone	log_testo_cleaned	ALDH3A1	AFR	813	0.0413975	0.0567922	0.0796506
Triglycerides	log_total_tg_cleaned	ALDH3A1	All	42642	6.7493e-05	0.000219435	0.000377736
Triglycerides	log_total_tg_cleaned	ALDH3A1	Female	23055	0.000882801	0.00156327	0.00220985
Triglycerides	log_total_tg_cleaned	ALDH3A1	EUR	40513	0.000388639	0.000678019	0.0010521
Ancestry	pop	ALDH3A1	All	42642	0.00145046	0.00190119	0.00242601
Ancestry	pop	ALDH3A1	Male	19587	0.00341539	0.00443781	0.00594837
Sex	sex	ALDH3A1	All	42642	0.0132934	0.014356	0.0159052
Sex	sex	ALDH3A1	EUR	40513	0.0151455	0.016615	0.0184148
Smoking	smoking	ALDH3A1	All	42642	0.0423786	0.0444745	0.0465183
Smoking	smoking	ALDH3A1	Female	23055	0.0515284	0.0549704	0.0575884
Smoking	smoking	ALDH3A1	Male	19587	0.0485394	0.0530155	0.0569386
Smoking	smoking	ALDH3A1	CSA	803	0.0314336	0.0499297	0.0707327
Smoking	smoking	ALDH3A1	EUR	40513	0.0414565	0.0438128	0.0458651
Vitamin D	vitd_cleaned	ALDH3A1	All	42642	0.00153543	0.00195853	0.00237666
Vitamin D	vitd_cleaned	ALDH3A1	EUR	40513	0.00189959	0.0024167	0.00304858
Date of attending assessment centre	Date_of_attending_assessment_centre	ALDH5A1	All	41811	4.83132e-05	0.00017734	0.000355109
Date of attending assessment centre	Date_of_attending_assessment_centre	ALDH5A1	Female	22626	2.77181e-08	1.48906e-05	0.000125767
Date of attending assessment centre	Date_of_attending_assessment_centre	ALDH5A1	Male	19185	5.22945e-06	0.000119798	0.000368233
Date of attending assessment centre	Date_of_attending_assessment_centre	ALDH5A1	EUR	39694	8.61746e-05	0.000217011	0.000427231
Haemoglobin concentration	Haemoglobin_concentration	ALDH5A1	All	41811	0.00025358	0.000477125	0.000790431
Mean platelet (thrombocyte) volume	Mean_platelet__thrombocyte__volume	ALDH5A1	All	41811	0.00152135	0.00208573	0.00263488
Mean platelet (thrombocyte) volume	Mean_platelet__thrombocyte__volume	ALDH5A1	Female	22626	0.00476566	0.005986	0.00728489
Mean platelet (thrombocyte) volume	Mean_platelet__thrombocyte__volume	ALDH5A1	Male	19185	0.00205946	0.00310381	0.00415541
Mean platelet (thrombocyte) volume	Mean_platelet__thrombocyte__volume	ALDH5A1	EUR	39694	0.0027435	0.00328549	0.0040378
Particulate matter air pollution (pm10); 2007	Particulate_matter_air_pollution__pm10___2007	ALDH5A1	EUR	39694	2.22366e-05	0.000106351	0.000269144
Platelet crit	Platelet_crit	ALDH5A1	All	41811	0.0238201	0.0254324	0.0272821
Platelet crit	Platelet_crit	ALDH5A1	Female	22626	0.0208333	0.0232685	0.0260791
Platelet crit	Platelet_crit	ALDH5A1	Male	19185	0.0194648	0.0221832	0.0249423
Platelet crit	Platelet_crit	ALDH5A1	AFR	822	0.00191119	0.00796479	0.0153406
Platelet crit	Platelet_crit	ALDH5A1	CSA	783	0.0121398	0.0246886	0.0433769
Platelet crit	Platelet_crit	ALDH5A1	EUR	39694	0.0251291	0.0273136	0.0293967
Red blood cell (erythrocyte) distribution width	Red_blood_cell__erythrocyte__distribution_width	ALDH5A1	Male	19185	0.00083749	0.00145562	0.00206538
Retinal detachments and defects	bin_361	ALDH5A1	Male	19185	1.0044e-08	5.89437e-06	9.96751e-05
Centre	centre	ALDH5A1	All	41811	0.00466375	0.00531054	0.00625603
Centre	centre	ALDH5A1	Female	22626	0.00415111	0.00529578	0.00640616
Centre	centre	ALDH5A1	Male	19185	0.00360912	0.00496117	0.00633513
Centre	centre	ALDH5A1	EUR	39694	0.00639867	0.00749632	0.0085673
cis-pQTL score	cis.score	ALDH5A1	All	41811	0.00787164	0.00890936	0.0101125
cis-pQTL score	cis.score	ALDH5A1	Female	22626	0.00837264	0.00992986	0.0115127
cis-pQTL score	cis.score	ALDH5A1	Male	19185	0.0121126	0.013966	0.016166
cis-pQTL score	cis.score	ALDH5A1	EUR	39694	0.0122629	0.013301	0.0145769
IGF-1	igf1_cleaned	ALDH5A1	All	41811	0.000608571	0.0010002	0.00141158
IGF-1	igf1_cleaned	ALDH5A1	Male	19185	0.00231929	0.00304059	0.00414011
Alkaline phosphatase	log_alp_cleaned	ALDH5A1	All	41811	6.39819e-05	0.000184849	0.000373905
Alkaline phosphatase	log_alp_cleaned	ALDH5A1	EUR	39694	0.000277405	0.000503537	0.000832387
Alanine aminotransferase	log_alt_cleaned	ALDH5A1	All	41811	0.00145303	0.00192431	0.00252974
Alanine aminotransferase	log_alt_cleaned	ALDH5A1	Female	22626	0.00125987	0.00185185	0.00266157
Alanine aminotransferase	log_alt_cleaned	ALDH5A1	Male	19185	0.00197227	0.00309695	0.00407417
Alanine aminotransferase	log_alt_cleaned	ALDH5A1	EUR	39694	0.00213664	0.00278416	0.0036374
Aspartate aminotransferase	log_ast_cleaned	ALDH5A1	All	41811	0.00530243	0.00608716	0.00725738
Aspartate aminotransferase	log_ast_cleaned	ALDH5A1	Female	22626	0.00486913	0.00600906	0.00751474
Aspartate aminotransferase	log_ast_cleaned	ALDH5A1	Male	19185	0.00253467	0.00328787	0.00436083
Aspartate aminotransferase	log_ast_cleaned	ALDH5A1	CSA	783	0.0883059	0.117552	0.143646
Aspartate aminotransferase	log_ast_cleaned	ALDH5A1	EUR	39694	0.00424092	0.00507872	0.00592125
Gamma glutamyltransferase	log_ggt_cleaned	ALDH5A1	All	41811	0.0102995	0.0116296	0.0129534
Gamma glutamyltransferase	log_ggt_cleaned	ALDH5A1	Female	22626	0.0127524	0.0151753	0.0168746
Gamma glutamyltransferase	log_ggt_cleaned	ALDH5A1	Male	19185	0.00915797	0.0106774	0.0124505
Gamma glutamyltransferase	log_ggt_cleaned	ALDH5A1	AFR	822	0.0114787	0.0219252	0.0356347
Gamma glutamyltransferase	log_ggt_cleaned	ALDH5A1	EUR	39694	0.00978605	0.0108141	0.0119913
Triglycerides	log_total_tg_cleaned	ALDH5A1	All	41811	0.00141525	0.00187068	0.00246068
Triglycerides	log_total_tg_cleaned	ALDH5A1	Female	22626	0.000146971	0.000343276	0.000738123
Triglycerides	log_total_tg_cleaned	ALDH5A1	Male	19185	0.0024814	0.00352395	0.00445008
Triglycerides	log_total_tg_cleaned	ALDH5A1	CSA	783	0.0032785	0.00863939	0.0161266
Triglycerides	log_total_tg_cleaned	ALDH5A1	EUR	39694	0.000475265	0.000773019	0.0011963
Total protein	total_prot_cleaned	ALDH5A1	All	41811	0.00034806	0.000561118	0.000852658
Total protein	total_prot_cleaned	ALDH5A1	Female	22626	0.00158023	0.00238793	0.00330893
Total protein	total_prot_cleaned	ALDH5A1	Male	19185	0.000891696	0.0014099	0.00199973
Total protein	total_prot_cleaned	ALDH5A1	EUR	39694	0.000183189	0.000365074	0.000606861
Urea	urea_cleaned	ALDH5A1	EUR	39694	7.58909e-05	0.000179266	0.00036339
Vitamin D	vitd_cleaned	ALDH5A1	EUR	39694	0.000378997	0.000594756	0.000964689
Alcohol consumption	alcohol	ALMS1	EUR	39053	0.000452864	0.000715734	0.00105726
Total protein	total_prot_cleaned	ALMS1	All	41128	0.000686618	0.000975465	0.00136541
Total protein	total_prot_cleaned	ALMS1	Male	18886	0.000356725	0.000745431	0.00118831
Total protein	total_prot_cleaned	ALMS1	EUR	39053	0.000566742	0.00084088	0.00126487
trans-pQTL score	trans.score	ALMS1	All	41128	0.000378075	0.000626222	0.00102366
Bread intake	Bread_intake	ALPI	All	40588	6.52099e-05	0.000169423	0.000342988
Diastolic blood pressure, automated reading	Diastolic_blood_pressure	ALPI	All	40588	0.000410324	0.00064143	0.000995168
Diastolic blood pressure, automated reading	Diastolic_blood_pressure	ALPI	Female	21971	0.000324183	0.000639561	0.00116911
Diastolic blood pressure, automated reading	Diastolic_blood_pressure	ALPI	EUR	38534	0.00076301	0.00113361	0.00157943
Eosinophill percentage	Eosinophill_percentage	ALPI	All	40588	0.000447231	0.000706478	0.00109528
Eosinophill percentage	Eosinophill_percentage	ALPI	EUR	38534	0.00055569	0.000854261	0.00129288
Fasting time	Fasting_time	ALPI	All	40588	0.0106323	0.0120165	0.0133302
Fasting time	Fasting_time	ALPI	Female	21971	0.00732813	0.00867523	0.0102999
Fasting time	Fasting_time	ALPI	Male	18617	0.00987991	0.0117605	0.013421
Fasting time	Fasting_time	ALPI	EUR	38534	0.0065817	0.00750479	0.0085637
Mean corpuscular haemoglobin concentration	Mean_corpuscular_haemoglobin_concentration	ALPI	All	40588	3.7935e-08	1.01767e-05	7.20558e-05
Mean corpuscular haemoglobin concentration	Mean_corpuscular_haemoglobin_concentration	ALPI	EUR	38534	3.62113e-05	0.000130009	0.000328526
Mean corpuscular volume	Mean_corpuscular_volume	ALPI	All	40588	0.000294713	0.000539379	0.00081813
Mean corpuscular volume	Mean_corpuscular_volume	ALPI	Female	21971	0.000749719	0.00128173	0.00183522
Mean corpuscular volume	Mean_corpuscular_volume	ALPI	EUR	38534	0.00141975	0.00188912	0.00243973
Milk type used	Milk_type_used	ALPI	All	40588	0.00422004	0.00525029	0.00625909
Milk type used	Milk_type_used	ALPI	Female	21971	0.00320972	0.00407927	0.00528243
Milk type used	Milk_type_used	ALPI	Male	18617	0.00253369	0.00346834	0.00489388
Milk type used	Milk_type_used	ALPI	EUR	38534	0.00401836	0.00490555	0.00574647
Monocyte percentage	Monocyte_percentage	ALPI	All	40588	0.000411788	0.00065194	0.00100376
Monocyte percentage	Monocyte_percentage	ALPI	Male	18617	0.00121042	0.00181583	0.00263263
Monocyte percentage	Monocyte_percentage	ALPI	EUR	38534	0.000746103	0.00116047	0.0016317
Neutrophill percentage	Neutrophill_percentage	ALPI	All	40588	0.000548265	0.000883758	0.00124245
Neutrophill percentage	Neutrophill_percentage	ALPI	Female	21971	0.00153295	0.00222325	0.00317704
Neutrophill percentage	Neutrophill_percentage	ALPI	Male	18617	0.000493383	0.00089592	0.00150663
Neutrophill percentage	Neutrophill_percentage	ALPI	EUR	38534	0.000283056	0.000507178	0.000844011
Platelet crit	Platelet_crit	ALPI	All	40588	4.76474e-05	0.000170099	0.000362311
Platelet distribution width	Platelet_distribution_width	ALPI	All	40588	0.000461355	0.000670963	0.000975997
Platelet distribution width	Platelet_distribution_width	ALPI	EUR	38534	0.000543297	0.000853285	0.00129589
Pulse rate, automated reading	Pulse_rate	ALPI	All	40588	0.000530008	0.00087344	0.00119015
Pulse rate, automated reading	Pulse_rate	ALPI	Female	21971	0.0015489	0.00226883	0.00294653
Pulse rate, automated reading	Pulse_rate	ALPI	EUR	38534	0.00126631	0.00181422	0.0023619
Spread type	Spread_type	ALPI	All	40588	0.0008792	0.0012994	0.00176638
Spread type	Spread_type	ALPI	Female	21971	0.00553395	0.00665622	0.00808489
Spread type	Spread_type	ALPI	EUR	38534	0.00254943	0.00315811	0.00393058
Time blood draw	Time_blood_draw	ALPI	All	40588	0.00671987	0.00769714	0.0087665
Time blood draw	Time_blood_draw	ALPI	Female	21971	0.0100748	0.0115611	0.0134281
Time blood draw	Time_blood_draw	ALPI	Male	18617	0.00986676	0.011375	0.0132066
Time blood draw	Time_blood_draw	ALPI	EUR	38534	0.00710715	0.00800683	0.00917071
Total Lean Mass (g)	Total_Lean_Mass__g_	ALPI	All	40588	0.000174838	0.000349215	0.000613972
Total Lean Mass (g)	Total_Lean_Mass__g_	ALPI	EUR	38534	0.000159905	0.000326058	0.000544576
Alcohol consumption	alcohol	ALPI	All	40588	0.00225873	0.00285328	0.00340975
Alcohol consumption	alcohol	ALPI	Male	18617	0.00329418	0.00429191	0.00574092
Alcohol consumption	alcohol	ALPI	EUR	38534	0.00382595	0.0045567	0.00535021
Spondylosis without myelopathy	bin_721.1	ALPI	CSA	761	0.000492539	0.00500932	0.0104709
Glucose	glucose_cleaned	ALPI	All	40588	0.00346551	0.00429903	0.00492169
Glucose	glucose_cleaned	ALPI	Female	21971	0.00240179	0.00314236	0.00421928
Glucose	glucose_cleaned	ALPI	Male	18617	0.000493656	0.000922495	0.00152362
Glucose	glucose_cleaned	ALPI	EUR	38534	0.000823675	0.0012583	0.00171126
IGF-1	igf1_cleaned	ALPI	Male	18617	0.00269464	0.00382971	0.00509909
LDL direct	ldl_chol_cleaned	ALPI	All	40588	0.00565819	0.00639342	0.00719636
LDL direct	ldl_chol_cleaned	ALPI	Female	21971	0.00547937	0.0066731	0.00808387
LDL direct	ldl_chol_cleaned	ALPI	Male	18617	0.00492663	0.00623086	0.00765599
LDL direct	ldl_chol_cleaned	ALPI	EUR	38534	0.00397221	0.00467512	0.00551359
Alkaline phosphatase	log_alp_cleaned	ALPI	All	40588	0.0224648	0.0243202	0.0262667
Alkaline phosphatase	log_alp_cleaned	ALPI	Female	21971	0.0209466	0.0229887	0.0256102
Alkaline phosphatase	log_alp_cleaned	ALPI	Male	18617	0.0226643	0.0251681	0.028138
Alkaline phosphatase	log_alp_cleaned	ALPI	AFR	803	0.00235659	0.00904451	0.0174724
Alkaline phosphatase	log_alp_cleaned	ALPI	CSA	761	9.75314e-06	0.000861541	0.00465403
Alkaline phosphatase	log_alp_cleaned	ALPI	EUR	38534	0.0261206	0.0280008	0.0298688
Aspartate aminotransferase	log_ast_cleaned	ALPI	All	40588	0.00155007	0.00208575	0.00254721
Aspartate aminotransferase	log_ast_cleaned	ALPI	Female	21971	0.00272399	0.00379062	0.0047241
Aspartate aminotransferase	log_ast_cleaned	ALPI	Male	18617	0.00356263	0.00456883	0.00580344
Aspartate aminotransferase	log_ast_cleaned	ALPI	EUR	38534	0.00376577	0.00445031	0.00531214
C-reactive protein	log_crp_cleaned	ALPI	All	40588	0.0045261	0.00545582	0.00643496
C-reactive protein	log_crp_cleaned	ALPI	Female	21971	0.0106866	0.0123776	0.0142623
C-reactive protein	log_crp_cleaned	ALPI	Male	18617	0.00791071	0.00926116	0.0108738
C-reactive protein	log_crp_cleaned	ALPI	EUR	38534	0.00482741	0.00572534	0.00677699
Cystatin C	log_cysc_cleaned	ALPI	All	40588	0.00417913	0.00502616	0.00585293
Cystatin C	log_cysc_cleaned	ALPI	EUR	38534	0.00318746	0.00382367	0.00448645
Lipoprotein A	log_lipo_a_cleaned	ALPI	Female	21971	4.34055e-08	5.48281e-06	8.28952e-05
Total bilirubin	log_tbil_cleaned	ALPI	All	40588	0.0147603	0.0164532	0.0178211
Total bilirubin	log_tbil_cleaned	ALPI	Female	21971	0.00715397	0.00869977	0.0102941
Total bilirubin	log_tbil_cleaned	ALPI	Male	18617	0.0130469	0.0150673	0.0171913
Total bilirubin	log_tbil_cleaned	ALPI	EUR	38534	0.00889308	0.0100016	0.0112152
Triglycerides	log_total_tg_cleaned	ALPI	All	40588	0.00708716	0.0079852	0.00916994
Triglycerides	log_total_tg_cleaned	ALPI	Female	21971	0.0021411	0.0030641	0.00396559
Triglycerides	log_total_tg_cleaned	ALPI	Male	18617	0.00628963	0.00755385	0.00931442
Triglycerides	log_total_tg_cleaned	ALPI	EUR	38534	0.00500637	0.00594738	0.00696843
Ancestry	pop	ALPI	All	40588	0.0019909	0.00263132	0.00323722
Ancestry	pop	ALPI	Female	21971	0.00302771	0.00437651	0.0053698
Ancestry	pop	ALPI	Male	18617	0.00255806	0.00338536	0.00447191
Sex	sex	ALPI	All	40588	1.07114e-05	7.77995e-05	0.000208896
Sex	sex	ALPI	EUR	38534	9.23463e-08	1.01786e-05	5.7124e-05
Total protein	total_prot_cleaned	ALPI	All	40588	0.00182754	0.00230655	0.00288458
Total protein	total_prot_cleaned	ALPI	Female	21971	0.00161814	0.00234521	0.00322213
Total protein	total_prot_cleaned	ALPI	Male	18617	0.00350587	0.00463761	0.00575752
Total protein	total_prot_cleaned	ALPI	EUR	38534	0.00267238	0.00328719	0.00386101
trans-pQTL score	trans.score	ALPI	All	40588	0.404739	0.408232	0.412625
trans-pQTL score	trans.score	ALPI	Female	21971	0.406251	0.412107	0.417042
trans-pQTL score	trans.score	ALPI	Male	18617	0.40738	0.412115	0.418035
trans-pQTL score	trans.score	ALPI	AFR	803	0.260083	0.283999	0.323443
trans-pQTL score	trans.score	ALPI	CSA	761	0.221622	0.244198	0.274397
trans-pQTL score	trans.score	ALPI	EUR	38534	0.402008	0.406208	0.410692
Urea	urea_cleaned	ALPI	All	40588	0.00956565	0.0109448	0.0125569
Urea	urea_cleaned	ALPI	Female	21971	0.00496745	0.00601479	0.00716761
Urea	urea_cleaned	ALPI	Male	18617	0.0113806	0.0131875	0.0152384
Urea	urea_cleaned	ALPI	EUR	38534	0.01226	0.013389	0.0149491
Cereal intake	Cereal_intake	ALPP	EUR	40481	6.95883e-05	0.000239693	0.00044285
Coffee intake	Coffee_intake	ALPP	All	42617	0.000108547	0.000278549	0.000510027
Coffee intake	Coffee_intake	ALPP	EUR	40481	0.000280193	0.000516352	0.000829048
Forced expiratory volume in 1-second (FEV1)	Forced_expiratory_volume_in_1_second__FEV1_	ALPP	All	42617	0.000283621	0.000545274	0.000846799
Forced expiratory volume in 1-second (FEV1)	Forced_expiratory_volume_in_1_second__FEV1_	ALPP	Male	19572	1.26813e-06	5.85669e-05	0.000272208
Forced expiratory volume in 1-second (FEV1)	Forced_expiratory_volume_in_1_second__FEV1_	ALPP	EUR	40481	0.000131547	0.000293843	0.00049542
Haemoglobin concentration	Haemoglobin_concentration	ALPP	Female	23045	0.000310763	0.00070641	0.00129462
Leisure/social activities	Leisure_social_activities	ALPP	Male	19572	0.000770223	0.00120703	0.0018481
Lymphocyte count	Lymphocyte_count	ALPP	All	42617	5.02946e-06	6.82212e-05	0.000192021
Lymphocyte count	Lymphocyte_count	ALPP	EUR	40481	2.79316e-07	2.60837e-05	0.000130113
Mean corpuscular volume	Mean_corpuscular_volume	ALPP	All	42617	0.000147559	0.000309419	0.000530505
Mean corpuscular volume	Mean_corpuscular_volume	ALPP	Male	19572	0.000671852	0.00120241	0.00191195
Mean corpuscular volume	Mean_corpuscular_volume	ALPP	EUR	40481	0.00160378	0.00209579	0.00262389
Mean sphered cell volume	Mean_sphered_cell_volume	ALPP	All	42617	0.000371244	0.000586177	0.00090844
Mean sphered cell volume	Mean_sphered_cell_volume	ALPP	Female	23045	0.000328645	0.00068123	0.0011427
Mean sphered cell volume	Mean_sphered_cell_volume	ALPP	Male	19572	0.000699259	0.00124801	0.00195331
Mean sphered cell volume	Mean_sphered_cell_volume	ALPP	EUR	40481	3.57713e-05	0.000131542	0.000295158
Monocyte count	Monocyte_count	ALPP	Female	23045	0.00278803	0.00367594	0.00468019
Qualifications	Qualifications	ALPP	All	42617	0.00251707	0.00319147	0.00384901
Qualifications	Qualifications	ALPP	Female	23045	0.00161372	0.00223608	0.00295376
Qualifications	Qualifications	ALPP	Male	19572	0.00205072	0.00280583	0.00359284
Qualifications	Qualifications	ALPP	EUR	40481	0.000536569	0.000827379	0.00117958
Red blood cell (erythrocyte) distribution width	Red_blood_cell__erythrocyte__distribution_width	ALPP	Male	19572	2.29248e-05	0.000149785	0.00046006
Salt added to food	Salt_added_to_food	ALPP	All	42617	0.000909679	0.00122484	0.00168709
Salt added to food	Salt_added_to_food	ALPP	EUR	40481	0.00101152	0.00141698	0.00193364
Total Lean Mass (g)	Total_Lean_Mass__g_	ALPP	EUR	40481	8.72794e-05	0.000247947	0.00045906
Townsend deprivation index	Townsend_deprivation_index	ALPP	All	42617	0.000170334	0.000380114	0.000621651
Townsend deprivation index	Townsend_deprivation_index	ALPP	Female	23045	0.000312587	0.00067606	0.00118831
Townsend deprivation index	Townsend_deprivation_index	ALPP	EUR	40481	7.94142e-08	2.44605e-05	0.000134073
White blood cell (leukocyte) count	White_blood_cell__leukocyte__count	ALPP	All	42617	0.00122592	0.00161142	0.00215403
White blood cell (leukocyte) count	White_blood_cell__leukocyte__count	ALPP	Male	19572	0.00405407	0.00539546	0.00654484
White blood cell (leukocyte) count	White_blood_cell__leukocyte__count	ALPP	EUR	40481	0.0025123	0.00313571	0.00386455
Age	age	ALPP	All	42617	0.00700893	0.00813627	0.00904211
Age	age	ALPP	Female	23045	0.00592845	0.00699457	0.00817836
Age	age	ALPP	Male	19572	0.0111287	0.0132111	0.0153812
Age	age	ALPP	EUR	40481	0.00741779	0.00830648	0.00934983
Alcohol consumption	alcohol	ALPP	All	42617	0.000895354	0.00129202	0.00169411
Other symptoms	bin_1005	ALPP	AFR	825	4.89363e-06	0.000776316	0.00663002
Tobacco use disorder	bin_318	ALPP	All	42617	0.00334618	0.00421367	0.0050595
Tobacco use disorder	bin_318	ALPP	Female	23045	0.00102073	0.00160584	0.00234461
Tobacco use disorder	bin_318	ALPP	Male	19572	0.00493926	0.00606632	0.00764033
Tobacco use disorder	bin_318	ALPP	CSA	794	3.61859e-07	0.000208438	0.00729404
Tobacco use disorder	bin_318	ALPP	EUR	40481	0.00189479	0.00239647	0.00302047
cis-pQTL score	cis.score	ALPP	All	42617	0.128856	0.132265	0.136038
cis-pQTL score	cis.score	ALPP	Female	23045	0.12183	0.126073	0.130483
cis-pQTL score	cis.score	ALPP	Male	19572	0.130519	0.136308	0.141625
cis-pQTL score	cis.score	ALPP	CSA	794	0.0127503	0.0236211	0.038558
cis-pQTL score	cis.score	ALPP	EUR	40481	0.133412	0.136862	0.139925
Glycated haemoglobin (HbA1c)	hba1c_cleaned	ALPP	All	42617	0.000675477	0.00100235	0.00142923
Glycated haemoglobin (HbA1c)	hba1c_cleaned	ALPP	Female	23045	0.000308744	0.00058179	0.00102668
Glycated haemoglobin (HbA1c)	hba1c_cleaned	ALPP	Male	19572	0.00312485	0.00414397	0.00541075
Glycated haemoglobin (HbA1c)	hba1c_cleaned	ALPP	EUR	40481	0.00149038	0.00196179	0.00249014
IGF-1	igf1_cleaned	ALPP	All	42617	0.000456262	0.000757833	0.00108297
IGF-1	igf1_cleaned	ALPP	Male	19572	0.00279693	0.00378685	0.00490102
IGF-1	igf1_cleaned	ALPP	EUR	40481	4.79467e-06	6.48043e-05	0.000181227
Alkaline phosphatase	log_alp_cleaned	ALPP	All	42617	0.00902857	0.00997031	0.0111164
Alkaline phosphatase	log_alp_cleaned	ALPP	Female	23045	0.00124642	0.00195658	0.00278325
Alkaline phosphatase	log_alp_cleaned	ALPP	Male	19572	0.0162017	0.0184232	0.020843
Alkaline phosphatase	log_alp_cleaned	ALPP	EUR	40481	0.0081921	0.00931761	0.010319
Aspartate aminotransferase	log_ast_cleaned	ALPP	Female	23045	0.000130396	0.000348505	0.000717752
Total bilirubin	log_tbil_cleaned	ALPP	All	42617	0.000423773	0.000655013	0.000932383
Total bilirubin	log_tbil_cleaned	ALPP	Male	19572	0.00130691	0.00196081	0.00277086
Total bilirubin	log_tbil_cleaned	ALPP	EUR	40481	9.44932e-05	0.000256327	0.000447995
Triglycerides	log_total_tg_cleaned	ALPP	Female	23045	0.000246123	0.000611463	0.00110573
Triglycerides	log_total_tg_cleaned	ALPP	EUR	40481	0.00045888	0.000767328	0.00106962
Ancestry	pop	ALPP	All	42617	0.00780692	0.00886949	0.0104868
Ancestry	pop	ALPP	Female	23045	0.00705759	0.00869677	0.0103405
Ancestry	pop	ALPP	Male	19572	0.0109342	0.0135571	0.0160193
Sex	sex	ALPP	All	42617	0.00570827	0.00653138	0.00748212
Sex	sex	ALPP	AFR	825	0.00221964	0.00719401	0.0148434
Sex	sex	ALPP	EUR	40481	0.0023805	0.00294366	0.00372527
SHBG	shbg_cleaned	ALPP	All	42617	0.00150561	0.0020698	0.00256394
SHBG	shbg_cleaned	ALPP	Male	19572	0.000379755	0.000799042	0.00134553
SHBG	shbg_cleaned	ALPP	EUR	40481	0.00141603	0.00183939	0.00236543
Smoking	smoking	ALPP	All	42617	0.167784	0.172118	0.176871
Smoking	smoking	ALPP	Female	23045	0.186374	0.194269	0.201047
Smoking	smoking	ALPP	Male	19572	0.159601	0.167002	0.173612
Smoking	smoking	ALPP	AFR	825	0.18291	0.220647	0.257961
Smoking	smoking	ALPP	CSA	794	0.121091	0.154342	0.181426
Smoking	smoking	ALPP	EUR	40481	0.152129	0.157325	0.162176
Total protein	total_prot_cleaned	ALPP	All	42617	0.00100751	0.00138589	0.0017853
Total protein	total_prot_cleaned	ALPP	Male	19572	0.00139402	0.00200421	0.00275366
Total protein	total_prot_cleaned	ALPP	EUR	40481	0.00181678	0.00237314	0.00309291
trans-pQTL score	trans.score	ALPP	All	42617	0.0586323	0.0616447	0.0646123
trans-pQTL score	trans.score	ALPP	Female	23045	0.0589234	0.0621579	0.066077
trans-pQTL score	trans.score	ALPP	Male	19572	0.0643031	0.0685024	0.0726825
trans-pQTL score	trans.score	ALPP	AFR	825	0.000647179	0.00332553	0.00901307
trans-pQTL score	trans.score	ALPP	CSA	794	0.0202213	0.0322076	0.050056
trans-pQTL score	trans.score	ALPP	EUR	40481	0.0689864	0.0723284	0.0750884
Urea	urea_cleaned	ALPP	Female	23045	2.69832e-05	0.000147384	0.000437323
Mean sphered cell volume	Mean_sphered_cell_volume	AMBN	EUR	39930	0.000776288	0.00107254	0.00156173
Monocyte count	Monocyte_count	AMBN	Male	19335	0.000125454	0.000395447	0.000880472
Platelet crit	Platelet_crit	AMBN	All	42039	0.00370222	0.00446135	0.00521364
Platelet crit	Platelet_crit	AMBN	Female	22704	0.00438092	0.00528173	0.00662327
Platelet crit	Platelet_crit	AMBN	Male	19335	0.00458908	0.00587431	0.00735216
Platelet crit	Platelet_crit	AMBN	CSA	789	0.00164698	0.0054337	0.0114122
Platelet crit	Platelet_crit	AMBN	EUR	39930	0.0045269	0.00550639	0.00636602
Pulse rate, automated reading	Pulse_rate	AMBN	EUR	39930	4.8044e-05	0.000169122	0.000435538
Time blood draw	Time_blood_draw	AMBN	All	42039	0.000112783	0.000257231	0.000425146
Age	age	AMBN	Female	22704	0.000856084	0.00143204	0.002207
Age	age	AMBN	EUR	39930	0.000480832	0.000745601	0.00108392
Albumin	albumin_cleaned	AMBN	All	42039	0.000977434	0.00134476	0.00173621
Albumin	albumin_cleaned	AMBN	Male	19335	0.000565002	0.00110189	0.00182282
Chemotherapy	bin_197	AMBN	Female	22704	1.72372e-05	0.000165593	0.000465023
Body mass index	bmi	MSMB	All	42483	0.0272707	0.0292902	0.031181
Body mass index	bmi	AMBN	EUR	39930	0.000253961	0.000474438	0.000770631
cis-pQTL score	cis.score	AMBN	All	42039	0.00242121	0.00298069	0.00375998
cis-pQTL score	cis.score	AMBN	Female	22704	0.00185252	0.00249313	0.00343462
cis-pQTL score	cis.score	AMBN	Male	19335	0.00204664	0.00287601	0.00394024
cis-pQTL score	cis.score	AMBN	EUR	39930	0.00258893	0.00325114	0.00395092
Glycated haemoglobin (HbA1c)	hba1c_cleaned	AMBN	All	42039	0.000787226	0.00116906	0.0015344
Glycated haemoglobin (HbA1c)	hba1c_cleaned	AMBN	Female	22704	0.0014345	0.00213868	0.00283547
Glycated haemoglobin (HbA1c)	hba1c_cleaned	AMBN	Male	19335	0.000258068	0.000611028	0.00113084
Glycated haemoglobin (HbA1c)	hba1c_cleaned	AMBN	EUR	39930	0.000186359	0.000425845	0.000696645
IGF-1	igf1_cleaned	AMBN	All	42039	0.000416643	0.000687306	0.000996638
IGF-1	igf1_cleaned	AMBN	EUR	39930	5.21468e-05	0.000161513	0.000309453
Aspartate aminotransferase	log_ast_cleaned	AMBN	All	42039	0.000533414	0.000828852	0.00114464
Aspartate aminotransferase	log_ast_cleaned	AMBN	Male	19335	0.000650729	0.00123331	0.00192547
Aspartate aminotransferase	log_ast_cleaned	AMBN	EUR	39930	0.00104626	0.00156386	0.00203785
Creatinine	log_crea_s_cleaned	AMBN	All	42039	0.00187922	0.00249121	0.00307223
Creatinine	log_crea_s_cleaned	AMBN	EUR	39930	0.00113362	0.00163347	0.00213247
C-reactive protein	log_crp_cleaned	AMBN	All	42039	2.692e-05	0.000139051	0.000347538
C-reactive protein	log_crp_cleaned	AMBN	Female	22704	0.000910702	0.00145677	0.00204971
C-reactive protein	log_crp_cleaned	AMBN	Male	19335	1.77204e-08	1.73191e-05	0.000131417
C-reactive protein	log_crp_cleaned	AMBN	EUR	39930	0.000235201	0.000450854	0.000839475
Gamma glutamyltransferase	log_ggt_cleaned	AMBN	All	42039	7.60834e-05	0.000205117	0.000399999
Gamma glutamyltransferase	log_ggt_cleaned	AMBN	Female	22704	0.000441975	0.000864282	0.00136814
Gamma glutamyltransferase	log_ggt_cleaned	AMBN	Male	19335	2.5152e-06	7.88301e-05	0.000300315
Gamma glutamyltransferase	log_ggt_cleaned	AMBN	EUR	39930	0.000103047	0.00025142	0.000424345
Triglycerides	log_total_tg_cleaned	AMBN	All	42039	0.00107588	0.00144608	0.00193342
Triglycerides	log_total_tg_cleaned	AMBN	Male	19335	0.000819315	0.00139268	0.00212408
Triglycerides	log_total_tg_cleaned	AMBN	EUR	39930	0.000513772	0.000854523	0.00125035
Ancestry	pop	AMBN	All	42039	0.000653918	0.00089717	0.00120244
Ancestry	pop	AMBN	Male	19335	0.000875187	0.00162455	0.002402
Total protein	total_prot_cleaned	AMBN	All	42039	0.00302685	0.00370613	0.00455273
Total protein	total_prot_cleaned	AMBN	Female	22704	0.000382744	0.000727985	0.00127056
Total protein	total_prot_cleaned	AMBN	Male	19335	0.00392184	0.00510853	0.00656583
Total protein	total_prot_cleaned	AMBN	EUR	39930	0.00115949	0.00153874	0.0020904
Urate	urate_cleaned	AMBN	Female	22704	2.27589e-07	3.19881e-05	0.000212972
Waist-to-Hip ratio	whr	INSL5	AFR	822	0.00728619	0.0150764	0.0247404
Digoxin	C01AA05	AMBP	Male	19817	0.00128844	0.00262226	0.00360986
Simvastatin	C10AA01	AMBP	All	43142	0.00224634	0.00288194	0.00352118
Simvastatin	C10AA01	AMBP	Female	23325	0.0044035	0.00548597	0.00666479
Simvastatin	C10AA01	AMBP	Male	19817	0.00187494	0.00282256	0.00360783
Simvastatin	C10AA01	AMBP	EUR	40967	0.00347155	0.00424707	0.00502402
Atorvastatin	C10AA05	AMBP	All	43142	0.00115938	0.00166112	0.00213465
Atorvastatin	C10AA05	AMBP	Female	23325	0.00156004	0.00219249	0.00300367
Atorvastatin	C10AA05	AMBP	Male	19817	0.00144997	0.00216536	0.00294006
Atorvastatin	C10AA05	AMBP	EUR	40967	0.0029222	0.00360002	0.0044171
Diclofenac	D11AX18	AMBP	Female	23325	0.00118327	0.00176202	0.00245987
Diclofenac	D11AX18	AMBP	EUR	40967	0.000173104	0.000357126	0.000619616
Haemoglobin concentration	Haemoglobin_concentration	AMBP	Female	23325	3.86291e-08	1.04269e-05	0.000100315
Haemoglobin concentration	Haemoglobin_concentration	AMBP	Male	19817	0.00108432	0.00188726	0.00284542
Haemoglobin concentration	Haemoglobin_concentration	AMBP	EUR	40967	0.000134921	0.000330378	0.000570298
Immature reticulocyte fraction	Immature_reticulocyte_fraction	AMBP	EUR	40967	2.68263e-05	0.000122717	0.000273201
Long-standing illness, disability or infirmity	Long_standing_illness__disability_or_infirmity	AMBP	All	43142	0.000535663	0.000829058	0.00126287
Long-standing illness, disability or infirmity	Long_standing_illness__disability_or_infirmity	AMBP	Female	23325	0.0010294	0.00152189	0.00216111
Long-standing illness, disability or infirmity	Long_standing_illness__disability_or_infirmity	AMBP	Male	19817	0.00138725	0.00216174	0.00291836
Long-standing illness, disability or infirmity	Long_standing_illness__disability_or_infirmity	AMBP	EUR	40967	0.000776419	0.00108271	0.00160153
Mean platelet (thrombocyte) volume	Mean_platelet__thrombocyte__volume	AMBP	All	43142	0.000498477	0.000796032	0.00114593
Mean platelet (thrombocyte) volume	Mean_platelet__thrombocyte__volume	AMBP	EUR	40967	2.16179e-08	1.36837e-05	8.39096e-05
Caffeine |Acetaminophen |Codeine|Acetaminophen |Codeine |Ketorolac|Acetaminophen |Codeine	N02AJ06	AMBP	All	43142	0.00201572	0.00251416	0.00309566
Caffeine |Acetaminophen |Codeine|Acetaminophen |Codeine |Ketorolac|Acetaminophen |Codeine	N02AJ06	AMBP	Female	23325	0.000767309	0.00122314	0.00182643
Caffeine |Acetaminophen |Codeine|Acetaminophen |Codeine |Ketorolac|Acetaminophen |Codeine	N02AJ06	AMBP	EUR	40967	0.00179505	0.00231802	0.00284427
Acetaminophen	N02BE01	AMBP	All	43142	0.00239693	0.00286701	0.00351785
Acetaminophen	N02BE01	AMBP	Female	23325	0.00104926	0.00156955	0.00228556
Acetaminophen	N02BE01	AMBP	EUR	40967	0.00289189	0.00360937	0.00437311
Phenytoin	N03AB02	AMBP	All	43142	0.00165466	0.00230681	0.00262798
Phenytoin	N03AB02	AMBP	Male	19817	0.000822697	0.00149429	0.00179663
Phenytoin	N03AB02	AMBP	EUR	40967	0.000953592	0.00150329	0.0019745
Carbamazepine	N03AF01	AMBP	All	43142	0.00132148	0.00194183	0.00243157
Carbamazepine	N03AF01	AMBP	Female	23325	0.00176141	0.00268685	0.00361079
Carbamazepine	N03AF01	AMBP	EUR	40967	0.00118232	0.00173855	0.00214887
Neutrophill percentage	Neutrophill_percentage	AMBP	Male	19817	0.000121757	0.000365647	0.000810352
Oily fish intake	Oily_fish_intake	AMBP	Female	23325	0.00123361	0.00189617	0.00258064
Platelet distribution width	Platelet_distribution_width	AMBP	EUR	40967	0.000820659	0.00117562	0.00158184
Red blood cell (erythrocyte) count	Red_blood_cell__erythrocyte__count	AMBP	All	43142	0.00401818	0.00485493	0.00569008
Red blood cell (erythrocyte) count	Red_blood_cell__erythrocyte__count	AMBP	Female	23325	0.00159556	0.0022735	0.00329535
Red blood cell (erythrocyte) count	Red_blood_cell__erythrocyte__count	AMBP	EUR	40967	0.000367217	0.000565916	0.000922224
Systolic blood pressure, automated reading	Systolic_blood_pressure	AMBP	All	43142	0.00124762	0.0016993	0.00218434
Systolic blood pressure, automated reading	Systolic_blood_pressure	AMBP	Female	23325	0.00082013	0.00132518	0.00187467
Systolic blood pressure, automated reading	Systolic_blood_pressure	AMBP	Male	19817	0.00166733	0.00228538	0.00313873
Systolic blood pressure, automated reading	Systolic_blood_pressure	AMBP	EUR	40967	0.00322767	0.00405677	0.0047539
Time blood draw	Time_blood_draw	AMBP	All	43142	0.00758647	0.0088106	0.00985346
Time blood draw	Time_blood_draw	AMBP	Female	23325	0.00830145	0.00948175	0.0111671
Time blood draw	Time_blood_draw	AMBP	Male	19817	0.00273841	0.00370056	0.00476791
Time blood draw	Time_blood_draw	AMBP	EUR	40967	0.00637942	0.00733851	0.00822607
Age	age	AMBP	All	43142	0.00897557	0.0100759	0.0114722
Age	age	AMBP	Female	23325	0.0164464	0.018368	0.0202935
Age	age	AMBP	Male	19817	0.000838149	0.00132108	0.0019764
Age	age	AMBP	EUR	40967	0.00486351	0.00564087	0.00656538
Albumin	albumin_cleaned	AMBP	All	43142	0.000438688	0.000740584	0.00111978
Albumin	albumin_cleaned	AMBP	Female	23325	0.00023567	0.000472645	0.000943027
Albumin	albumin_cleaned	AMBP	Male	19817	1.52948e-06	7.13944e-05	0.000344416
Albumin	albumin_cleaned	AMBP	EUR	40967	0.00065695	0.00101688	0.00144093
Renal failure NOS	bin_585.2	AMBP	All	43142	0.00107866	0.00148223	0.00194493
Renal failure NOS	bin_585.2	AMBP	Female	23325	0.000432384	0.00098737	0.00127815
Renal failure NOS	bin_585.2	AMBP	Male	19817	3.24304e-08	1.01421e-05	0.000187049
Renal failure NOS	bin_585.2	AMBP	EUR	40967	0.000734416	0.00121893	0.00175669
Chronic renal failure [CKD]	bin_585.3	AMBP	All	43142	0.00073951	0.00124388	0.00153869
Chronic renal failure [CKD]	bin_585.3	AMBP	Male	19817	0.000985258	0.00180368	0.00239155
Chronic renal failure [CKD]	bin_585.3	AMBP	EUR	40967	0.000707063	0.00101216	0.00130154
Body mass index	bmi	REG1A	All	42360	0.0272842	0.0291169	0.0310646
Body mass index	bmi	AMBP	Female	23325	0.00207624	0.00288868	0.00387697
Body mass index	bmi	AMBP	EUR	40967	0.000518238	0.000859305	0.00122715
cis-pQTL score	cis.score	AMBP	All	43142	0.0285855	0.0322891	0.0351095
cis-pQTL score	cis.score	AMBP	Female	23325	0.0277797	0.0325406	0.035765
cis-pQTL score	cis.score	AMBP	Male	19817	0.0130568	0.0172064	0.0193467
cis-pQTL score	cis.score	AMBP	EUR	40967	0.0215239	0.0249046	0.0269961
Glycated haemoglobin (HbA1c)	hba1c_cleaned	AMBP	All	43142	0.000457921	0.00072468	0.00104873
Glycated haemoglobin (HbA1c)	hba1c_cleaned	AMBP	Female	23325	0.00015104	0.00035435	0.000695682
Glycated haemoglobin (HbA1c)	hba1c_cleaned	AMBP	Male	19817	0.0011238	0.00172268	0.00260983
Glycated haemoglobin (HbA1c)	hba1c_cleaned	AMBP	AFR	838	0.00619056	0.0138789	0.026054
Glycated haemoglobin (HbA1c)	hba1c_cleaned	AMBP	EUR	40967	0.000341782	0.000623237	0.000983862
LDL direct	ldl_chol_cleaned	AMBP	EUR	40967	0.000938954	0.00131975	0.00176172
Alkaline phosphatase	log_alp_cleaned	AMBP	All	43142	0.00585698	0.0067076	0.00765653
Alkaline phosphatase	log_alp_cleaned	AMBP	Female	23325	0.00282081	0.00359633	0.00463906
Alkaline phosphatase	log_alp_cleaned	AMBP	Male	19817	0.00216353	0.00288887	0.00374247
Alkaline phosphatase	log_alp_cleaned	AMBP	EUR	40967	0.00282088	0.00341529	0.00410328
Aspartate aminotransferase	log_ast_cleaned	AMBP	All	43142	0.00466612	0.00552406	0.00645787
Aspartate aminotransferase	log_ast_cleaned	AMBP	Female	23325	0.00171776	0.00243768	0.00314354
Aspartate aminotransferase	log_ast_cleaned	AMBP	Male	19817	0.00877588	0.0101202	0.0118742
Aspartate aminotransferase	log_ast_cleaned	AMBP	EUR	40967	0.00369603	0.00464785	0.00542558
Creatinine	log_crea_s_cleaned	AMBP	All	43142	0.00347271	0.0042263	0.00507594
Creatinine	log_crea_s_cleaned	AMBP	Female	23325	0.0029351	0.00381533	0.00475516
Creatinine	log_crea_s_cleaned	AMBP	Male	19817	0.000745358	0.00121273	0.00174914
Creatinine	log_crea_s_cleaned	AMBP	EUR	40967	0.0024506	0.00323447	0.00395706
C-reactive protein	log_crp_cleaned	AMBP	All	43142	0.00146639	0.00195528	0.00243096
C-reactive protein	log_crp_cleaned	AMBP	Female	23325	0.00339381	0.00438511	0.00567459
C-reactive protein	log_crp_cleaned	AMBP	Male	19817	0.00614546	0.00759191	0.00916858
C-reactive protein	log_crp_cleaned	AMBP	CSA	811	0.00401794	0.0102828	0.0239734
C-reactive protein	log_crp_cleaned	AMBP	EUR	40967	0.00326119	0.00397707	0.00468018
Cystatin C	log_cysc_cleaned	AMBP	All	43142	0.0751956	0.0779995	0.0811579
Cystatin C	log_cysc_cleaned	AMBP	Female	23325	0.0715667	0.0754008	0.0789953
Cystatin C	log_cysc_cleaned	AMBP	Male	19817	0.0802782	0.0852188	0.0901848
Cystatin C	log_cysc_cleaned	AMBP	AFR	838	0.277887	0.321553	0.357602
Cystatin C	log_cysc_cleaned	AMBP	CSA	811	0.216351	0.243957	0.274001
Cystatin C	log_cysc_cleaned	AMBP	EUR	40967	0.0742787	0.0776699	0.0801343
Direct bilirubin	log_dbil_cleaned	AMBP	All	43142	0.000325685	0.000537002	0.000833561
Direct bilirubin	log_dbil_cleaned	AMBP	Female	23325	6.20208e-05	0.000245413	0.000574451
Direct bilirubin	log_dbil_cleaned	AMBP	Male	19817	0.000720955	0.00123049	0.00195354
Direct bilirubin	log_dbil_cleaned	AMBP	EUR	40967	0.000128828	0.00030639	0.00056129
Total bilirubin	log_tbil_cleaned	AMBP	All	43142	0.000444252	0.000672083	0.000970018
Total bilirubin	log_tbil_cleaned	AMBP	Female	23325	0.000810059	0.00136746	0.00194123
Total bilirubin	log_tbil_cleaned	AMBP	Male	19817	3.23524e-06	0.000109022	0.000341919
Total bilirubin	log_tbil_cleaned	AMBP	EUR	40967	0.000344902	0.000616543	0.000899074
Testosterone	log_testo_cleaned	AMBP	Male	19817	0.000908315	0.00154481	0.00231384
Triglycerides	log_total_tg_cleaned	AMBP	All	43142	0.0369436	0.0391706	0.0410476
Triglycerides	log_total_tg_cleaned	AMBP	Female	23325	0.0388631	0.0418852	0.045155
Triglycerides	log_total_tg_cleaned	AMBP	Male	19817	0.0286683	0.0310792	0.0340201
Triglycerides	log_total_tg_cleaned	AMBP	AFR	838	0.0250609	0.0386938	0.0585518
Triglycerides	log_total_tg_cleaned	AMBP	CSA	811	0.0335739	0.0535719	0.0761904
Triglycerides	log_total_tg_cleaned	AMBP	EUR	40967	0.0283243	0.0304116	0.0324476
Ancestry	pop	AMBP	All	43142	0.00453273	0.00528693	0.00609967
Ancestry	pop	AMBP	Female	23325	0.00398256	0.00482565	0.00576722
Ancestry	pop	AMBP	Male	19817	0.00410504	0.00535641	0.00667003
trans-pQTL score	trans.score	AMBP	All	43142	0.017333	0.0188431	0.0203586
trans-pQTL score	trans.score	AMBP	Female	23325	0.0228216	0.0252326	0.0280812
trans-pQTL score	trans.score	AMBP	Male	19817	0.0182601	0.0203284	0.022974
trans-pQTL score	trans.score	AMBP	CSA	811	0.0022784	0.0099949	0.0214488
trans-pQTL score	trans.score	AMBP	EUR	40967	0.022671	0.0241699	0.0262942
Urea	urea_cleaned	AMBP	All	43142	0.00628059	0.00717469	0.00822583
Urea	urea_cleaned	AMBP	Female	23325	0.00719814	0.00852783	0.0100459
Urea	urea_cleaned	AMBP	Male	19817	0.00700973	0.00820346	0.00966942
Urea	urea_cleaned	AMBP	EUR	40967	0.00812183	0.0094035	0.0105686
Mean platelet (thrombocyte) volume	Mean_platelet__thrombocyte__volume	AMDHD2	CSA	785	1.47206e-06	0.000345468	0.00398377
Used an inhaler for chest within last hour	Used_an_inhaler_for_chest_within_last_hour	AMDHD2	CSA	785	0.0025863	0.00911335	0.0231289
Date of attending assessment centre	Date_of_attending_assessment_centre	AMFR	All	41881	0.00436705	0.00507677	0.00579989
Date of attending assessment centre	Date_of_attending_assessment_centre	AMFR	Male	19265	0.00700709	0.00853653	0.0102186
Date of attending assessment centre	Date_of_attending_assessment_centre	AMFR	EUR	39777	0.00533428	0.00619642	0.00707509
High light scatter reticulocyte count	High_light_scatter_reticulocyte_count	AMFR	All	41881	1.3415e-05	8.51232e-05	0.000211142
High light scatter reticulocyte count	High_light_scatter_reticulocyte_count	AMFR	EUR	39777	0.000214289	0.000394742	0.000636325
Mean platelet (thrombocyte) volume	Mean_platelet__thrombocyte__volume	AMFR	All	41881	0.00133236	0.00179456	0.00227363
Mean platelet (thrombocyte) volume	Mean_platelet__thrombocyte__volume	AMFR	Female	22616	0.00408767	0.00507464	0.00617266
Mean platelet (thrombocyte) volume	Mean_platelet__thrombocyte__volume	AMFR	Male	19265	0.000669823	0.00114121	0.00175688
Mean platelet (thrombocyte) volume	Mean_platelet__thrombocyte__volume	AMFR	EUR	39777	0.00100047	0.00138466	0.00186226
Platelet crit	Platelet_crit	AMFR	All	41881	0.00848894	0.00946838	0.0105383
Platelet crit	Platelet_crit	AMFR	Female	22616	0.00413307	0.00518237	0.00637981
Platelet crit	Platelet_crit	AMFR	Male	19265	0.0118006	0.0140006	0.0158687
Platelet crit	Platelet_crit	AMFR	AFR	813	0.0224431	0.0396407	0.0537677
Platelet crit	Platelet_crit	AMFR	EUR	39777	0.00917648	0.0102942	0.0115779
Pulse rate, automated reading	Pulse_rate	AMFR	All	41881	4.58931e-05	0.000153605	0.000290315
Salt added to food	Salt_added_to_food	AMFR	CSA	783	0.00345967	0.0128347	0.0237269
Spread type	Spread_type	AMFR	CSA	783	0.0147972	0.0287348	0.050006
Time blood draw	Time_blood_draw	AMFR	All	41881	0.0012696	0.00166205	0.00211865
Time blood draw	Time_blood_draw	AMFR	Male	19265	0.00152177	0.00224995	0.00306114
Time blood draw	Time_blood_draw	AMFR	EUR	39777	0.000969909	0.00135495	0.00177767
White blood cell (leukocyte) count	White_blood_cell__leukocyte__count	AMFR	Female	22616	0.00013728	0.000410137	0.000741345
White blood cell (leukocyte) count	White_blood_cell__leukocyte__count	AMFR	EUR	39777	8.86317e-06	7.17921e-05	0.000186094
Age	age	AMFR	All	41881	0.00229199	0.00294454	0.00364921
Age	age	AMFR	EUR	39777	0.0015768	0.00207648	0.00271966
Chronic renal failure [CKD]	bin_585.3	AMFR	EUR	39777	1.83521e-05	0.000123341	0.000277287
Alkaline phosphatase	log_alp_cleaned	AMFR	All	41881	1.3554e-07	2.0637e-05	0.000133905
Alkaline phosphatase	log_alp_cleaned	AMFR	Male	19265	3.26432e-07	4.06832e-05	0.000213003
Alanine aminotransferase	log_alt_cleaned	AMFR	All	41881	8.25366e-07	3.01823e-05	0.000132493
Alanine aminotransferase	log_alt_cleaned	AMFR	Male	19265	4.5951e-05	0.000243531	0.000554484
Alanine aminotransferase	log_alt_cleaned	AMFR	EUR	39777	4.24356e-05	0.000160981	0.000322044
Aspartate aminotransferase	log_ast_cleaned	AMFR	All	41881	0.000238698	0.000437622	0.000717244
Aspartate aminotransferase	log_ast_cleaned	AMFR	Male	19265	0.000629853	0.00107247	0.00167339
Aspartate aminotransferase	log_ast_cleaned	AMFR	EUR	39777	0.000139226	0.000319733	0.000572275
C-reactive protein	log_crp_cleaned	AMFR	All	41881	0.000335234	0.000598225	0.000952523
C-reactive protein	log_crp_cleaned	AMFR	Female	22616	2.91872e-05	0.000168061	0.00040592
C-reactive protein	log_crp_cleaned	AMFR	Male	19265	0.000414893	0.000811736	0.00139316
C-reactive protein	log_crp_cleaned	AMFR	EUR	39777	0.00117857	0.00151515	0.00196065
Cystatin C	log_cysc_cleaned	AMFR	All	41881	0.00254181	0.00308948	0.00376963
Cystatin C	log_cysc_cleaned	AMFR	Female	22616	0.00102654	0.00154394	0.00218152
Cystatin C	log_cysc_cleaned	AMFR	Male	19265	0.00373175	0.00473279	0.0059071
Cystatin C	log_cysc_cleaned	AMFR	EUR	39777	0.0010327	0.00152101	0.00199242
Gamma glutamyltransferase	log_ggt_cleaned	AMFR	All	41881	0.000233151	0.000457741	0.000742653
Gamma glutamyltransferase	log_ggt_cleaned	AMFR	Female	22616	0.000684868	0.00117404	0.00170081
Gamma glutamyltransferase	log_ggt_cleaned	AMFR	Male	19265	0.000256446	0.000651941	0.00113688
Gamma glutamyltransferase	log_ggt_cleaned	AMFR	EUR	39777	5.47466e-05	0.000208448	0.00039691
Triglycerides	log_total_tg_cleaned	AMFR	All	41881	0.00211004	0.0027688	0.0033784
Triglycerides	log_total_tg_cleaned	AMFR	Female	22616	0.00261168	0.00347704	0.00447494
Triglycerides	log_total_tg_cleaned	AMFR	Male	19265	0.002179	0.00296349	0.00384119
Triglycerides	log_total_tg_cleaned	AMFR	EUR	39777	0.00177625	0.00237166	0.00290154
Ancestry	pop	AMFR	All	41881	0.001676	0.00211805	0.00270778
Total protein	total_prot_cleaned	AMFR	All	41881	0.00187462	0.00235974	0.0029487
Total protein	total_prot_cleaned	AMFR	Female	22616	0.000927458	0.00142608	0.00216366
Total protein	total_prot_cleaned	AMFR	Male	19265	0.000582236	0.00111729	0.00167259
Total protein	total_prot_cleaned	AMFR	EUR	39777	0.000845421	0.00119915	0.00166727
cis-pQTL score	cis.score	AMIGO1	All	40740	0.001117	0.00154138	0.00210057
cis-pQTL score	cis.score	AMIGO1	EUR	38677	0.00112498	0.00158331	0.00213686
Smoking	smoking	AMIGO1	All	40740	0.00118975	0.00155689	0.00203513
Smoking	smoking	AMIGO1	Female	22030	0.000195118	0.000451956	0.000833113
Smoking	smoking	AMIGO1	EUR	38677	0.0010472	0.00149189	0.00201686
Total protein	total_prot_cleaned	AMIGO1	All	40740	0.000184412	0.000385084	0.000678191
Total protein	total_prot_cleaned	AMIGO1	Male	18710	8.87055e-08	2.59392e-05	0.000179206
Insulin	A10A	AMIGO2	All	42651	0.00150094	0.002139	0.00273797
Insulin	A10A	AMIGO2	Male	19586	0.00170497	0.00269844	0.00383127
Gliclazide	A10BB09	AMIGO2	All	42651	0.000193896	0.000439909	0.00071372
Warfarin	B01AA03	AMIGO2	Male	19586	0.000627411	0.00123044	0.00190526
Warfarin	B01AA03	AMIGO2	EUR	40515	0.000557598	0.000836864	0.00124763
Beef intake	Beef_intake	AMIGO2	All	42651	0.00141033	0.00192799	0.00251478
Beef intake	Beef_intake	AMIGO2	Male	19586	0.00207841	0.0029532	0.00419337
Beef intake	Beef_intake	AMIGO2	EUR	40515	0.00132224	0.00179767	0.00235645
Bread intake	Bread_intake	AMIGO2	Female	23065	0.000648836	0.00105904	0.00160998
Digoxin	C01AA05	AMIGO2	All	42651	0.00142805	0.00203466	0.00260879
Digoxin	C01AA05	AMIGO2	EUR	40515	0.000799305	0.00125548	0.00185486
Simvastatin	C10AA01	AMIGO2	All	42651	0.00392421	0.00467421	0.00542191
Simvastatin	C10AA01	AMIGO2	Male	19586	0.00566497	0.00695923	0.00838067
Simvastatin	C10AA01	AMIGO2	EUR	40515	0.00217866	0.00283403	0.00359491
Atorvastatin	C10AA05	AMIGO2	All	42651	0.00170122	0.00218706	0.00274277
Atorvastatin	C10AA05	AMIGO2	EUR	40515	0.00133053	0.00181472	0.00247537
Diastolic blood pressure, automated reading	Diastolic_blood_pressure	AMIGO2	Male	19586	0.000634612	0.00113077	0.00189215
Diastolic blood pressure, automated reading	Diastolic_blood_pressure	AMIGO2	EUR	40515	7.07706e-06	8.43317e-05	0.00021486
Tibolone	G03CX01	AMIGO2	EUR	40515	7.01588e-05	0.000254175	0.000607556
Haemoglobin concentration	Haemoglobin_concentration	AMIGO2	Male	19586	0.000713715	0.00121503	0.00178248
High light scatter reticulocyte count	High_light_scatter_reticulocyte_count	AMIGO2	Male	19586	1.10408e-06	0.000108315	0.000371231
Hydroxyurea	L01XX05	AMIGO2	All	42651	9.53077e-05	0.000296023	0.000466044
Hydroxyurea	L01XX05	AMIGO2	Male	19586	2.96426e-05	0.000384891	0.000627186
Hydroxyurea	L01XX05	AMIGO2	EUR	40515	0.00102344	0.00194464	0.00244043
Mean platelet (thrombocyte) volume	Mean_platelet__thrombocyte__volume	AMIGO2	All	42651	0.00543711	0.00633605	0.00733508
Mean platelet (thrombocyte) volume	Mean_platelet__thrombocyte__volume	AMIGO2	Female	23065	0.00575042	0.00683779	0.00825057
Mean platelet (thrombocyte) volume	Mean_platelet__thrombocyte__volume	AMIGO2	Male	19586	0.00563157	0.00691392	0.00849976
Mean platelet (thrombocyte) volume	Mean_platelet__thrombocyte__volume	AMIGO2	EUR	40515	0.00562774	0.006573	0.00766656
Platelet crit	Platelet_crit	AMIGO2	All	42651	0.0138312	0.0150423	0.0166977
Platelet crit	Platelet_crit	AMIGO2	Female	23065	0.00981677	0.0114089	0.0129901
Platelet crit	Platelet_crit	AMIGO2	Male	19586	0.0206184	0.0231201	0.0256171
Platelet crit	Platelet_crit	AMIGO2	EUR	40515	0.0156252	0.0174443	0.0189562
Platelet distribution width	Platelet_distribution_width	AMIGO2	All	42651	0.00119764	0.00167407	0.00218548
Platelet distribution width	Platelet_distribution_width	AMIGO2	Female	23065	0.000986052	0.00160924	0.00223792
Platelet distribution width	Platelet_distribution_width	AMIGO2	Male	19586	0.00244187	0.00324737	0.00420104
Platelet distribution width	Platelet_distribution_width	AMIGO2	EUR	40515	0.00192691	0.00258559	0.00320793
Poultry intake	Poultry_intake	AMIGO2	Female	23065	0.00071365	0.00113976	0.00189057
Poultry intake	Poultry_intake	AMIGO2	Male	19586	0.00102689	0.00156531	0.00228238
Pulse rate, automated reading	Pulse_rate	AMIGO2	All	42651	1.06467e-08	4.66787e-06	4.72852e-05
Red blood cell (erythrocyte) count	Red_blood_cell__erythrocyte__count	AMIGO2	All	42651	0.00598137	0.00677555	0.00772305
Red blood cell (erythrocyte) count	Red_blood_cell__erythrocyte__count	AMIGO2	Female	23065	0.00535456	0.00657486	0.00811065
Red blood cell (erythrocyte) count	Red_blood_cell__erythrocyte__count	AMIGO2	Male	19586	0.000191785	0.000526726	0.00111311
Red blood cell (erythrocyte) count	Red_blood_cell__erythrocyte__count	AMIGO2	EUR	40515	0.00469579	0.0056007	0.0065872
Systolic blood pressure, automated reading	Systolic_blood_pressure	AMIGO2	All	42651	0.0062892	0.00714331	0.00817221
Systolic blood pressure, automated reading	Systolic_blood_pressure	AMIGO2	Female	23065	0.00728339	0.00865327	0.0102639
Systolic blood pressure, automated reading	Systolic_blood_pressure	AMIGO2	Male	19586	0.00100909	0.0015276	0.00216699
Systolic blood pressure, automated reading	Systolic_blood_pressure	AMIGO2	EUR	40515	0.0013657	0.00198938	0.00250291
Albumin	albumin_cleaned	AMIGO2	All	42651	0.00154844	0.00209702	0.00268956
Albumin	albumin_cleaned	AMIGO2	Female	23065	0.000344335	0.000701996	0.00120914
Albumin	albumin_cleaned	AMIGO2	Male	19586	0.00136218	0.0020158	0.00287709
Albumin	albumin_cleaned	AMIGO2	EUR	40515	0.00201478	0.00269002	0.00327714
Alcohol consumption	alcohol	AMIGO2	All	42651	0.0010169	0.00145249	0.00195779
Alcohol consumption	alcohol	AMIGO2	Male	19586	0.00185034	0.00268315	0.0035299
Type 2 diabetes	bin_250.2	AMIGO2	All	42651	0.00013626	0.000346905	0.000596976
Calcium	ca_cleaned	AMIGO2	All	42651	0.000501178	0.000790691	0.00112906
Calcium	ca_cleaned	AMIGO2	Female	23065	4.71875e-05	0.00022569	0.000549922
Calcium	ca_cleaned	AMIGO2	Male	19586	0.000120561	0.000374569	0.000794152
Calcium	ca_cleaned	AMIGO2	EUR	40515	6.76461e-05	0.000183647	0.000385089
cis-pQTL score	cis.score	AMIGO2	All	42651	0.0108406	0.0119295	0.0131239
cis-pQTL score	cis.score	AMIGO2	Female	23065	0.0102724	0.0122712	0.0139593
cis-pQTL score	cis.score	AMIGO2	Male	19586	0.0214946	0.0234728	0.0261269
cis-pQTL score	cis.score	AMIGO2	CSA	794	0.0029602	0.0111235	0.0228704
cis-pQTL score	cis.score	AMIGO2	EUR	40515	0.0131459	0.0144857	0.0157554
IGF-1	igf1_cleaned	AMIGO2	All	42651	0.0056192	0.00660157	0.00761186
IGF-1	igf1_cleaned	AMIGO2	Female	23065	0.00510215	0.00628893	0.00749606
IGF-1	igf1_cleaned	AMIGO2	AFR	825	0.00339015	0.00927038	0.0178501
IGF-1	igf1_cleaned	AMIGO2	EUR	40515	0.00389109	0.00470944	0.00555213
Alkaline phosphatase	log_alp_cleaned	AMIGO2	All	42651	0.00831554	0.00961722	0.0107665
Alkaline phosphatase	log_alp_cleaned	AMIGO2	Female	23065	0.00623098	0.0073754	0.008978
Alkaline phosphatase	log_alp_cleaned	AMIGO2	Male	19586	0.013449	0.0160028	0.0183777
Alkaline phosphatase	log_alp_cleaned	AMIGO2	EUR	40515	0.0143095	0.015556	0.0169425
Aspartate aminotransferase	log_ast_cleaned	AMIGO2	All	42651	0.0246295	0.0266731	0.0285343
Aspartate aminotransferase	log_ast_cleaned	AMIGO2	Female	23065	0.0239228	0.0259383	0.0283121
Aspartate aminotransferase	log_ast_cleaned	AMIGO2	Male	19586	0.0147879	0.0168447	0.019371
Aspartate aminotransferase	log_ast_cleaned	AMIGO2	CSA	794	0.0122664	0.0216475	0.0365686
Aspartate aminotransferase	log_ast_cleaned	AMIGO2	EUR	40515	0.0205623	0.0220607	0.0237481
Creatinine	log_crea_s_cleaned	AMIGO2	All	42651	0.00317618	0.00402073	0.00470563
Creatinine	log_crea_s_cleaned	AMIGO2	Female	23065	0.00116396	0.00180079	0.00252472
Creatinine	log_crea_s_cleaned	AMIGO2	Male	19586	0.00352891	0.00449031	0.00562846
Creatinine	log_crea_s_cleaned	AMIGO2	EUR	40515	0.00307251	0.00384508	0.00460124
C-reactive protein	log_crp_cleaned	AMIGO2	Female	23065	0.0045436	0.00567094	0.00697632
C-reactive protein	log_crp_cleaned	AMIGO2	EUR	40515	0.000798171	0.00110327	0.00154361
Cystatin C	log_cysc_cleaned	AMIGO2	All	42651	0.00577889	0.00668813	0.00761553
Cystatin C	log_cysc_cleaned	AMIGO2	Female	23065	0.00578038	0.00713673	0.00858448
Cystatin C	log_cysc_cleaned	AMIGO2	Male	19586	0.00311851	0.0041083	0.0052612
Cystatin C	log_cysc_cleaned	AMIGO2	EUR	40515	0.00660991	0.0075697	0.00851013
Triglycerides	log_total_tg_cleaned	AMIGO2	Male	19586	0.00163594	0.00236515	0.00323705
Sex	sex	AMIGO2	All	42651	0.00169117	0.00220472	0.00284068
Sex	sex	AMIGO2	EUR	40515	0.000971881	0.00138544	0.00180466
SHBG	shbg_cleaned	AMIGO2	All	42651	0.00430387	0.00507503	0.00593119
SHBG	shbg_cleaned	AMIGO2	Female	23065	0.00222221	0.00303594	0.00399341
SHBG	shbg_cleaned	AMIGO2	Male	19586	0.00444926	0.00593128	0.00758432
SHBG	shbg_cleaned	AMIGO2	EUR	40515	0.00474177	0.00543907	0.00640607
Total protein	total_prot_cleaned	AMIGO2	All	42651	0.000103642	0.000253259	0.000457115
Total protein	total_prot_cleaned	AMIGO2	Female	23065	0.000810533	0.0013164	0.00184591
Total protein	total_prot_cleaned	AMIGO2	Male	19586	0.000382608	0.000799752	0.00136438
Total protein	total_prot_cleaned	AMIGO2	EUR	40515	0.000203585	0.000422842	0.000690978
trans-pQTL score	trans.score	AMIGO2	All	42651	0.0639627	0.0666273	0.0693953
trans-pQTL score	trans.score	AMIGO2	Female	23065	0.0509265	0.0542486	0.0580992
trans-pQTL score	trans.score	AMIGO2	Male	19586	0.0664408	0.0706527	0.0762337
trans-pQTL score	trans.score	AMIGO2	AFR	825	0.0312288	0.0439415	0.0603679
trans-pQTL score	trans.score	AMIGO2	CSA	794	0.0490042	0.0701067	0.0942398
trans-pQTL score	trans.score	AMIGO2	EUR	40515	0.0631409	0.0656351	0.0685367
Urea	urea_cleaned	AMIGO2	All	42651	0.00479426	0.00559417	0.00634178
Urea	urea_cleaned	AMIGO2	Female	23065	0.00354969	0.00437422	0.00540499
Urea	urea_cleaned	AMIGO2	Male	19586	0.00237771	0.00320776	0.00473965
Urea	urea_cleaned	AMIGO2	EUR	40515	0.00304249	0.00373804	0.00446904
Caffeine |Acetaminophen |Codeine|Acetaminophen |Codeine |Ketorolac|Acetaminophen |Codeine	N02AJ06	AMN	All	42039	0.000264722	0.000519325	0.00081633
Caffeine |Acetaminophen |Codeine|Acetaminophen |Codeine |Ketorolac|Acetaminophen |Codeine	N02AJ06	AMN	Female	22704	0.001412	0.00202851	0.0028773
Caffeine |Acetaminophen |Codeine|Acetaminophen |Codeine |Ketorolac|Acetaminophen |Codeine	N02AJ06	AMN	EUR	39930	0.000595135	0.000948884	0.00134958
Acetaminophen	N02BE01	AMN	All	42039	0.00125609	0.00177857	0.0023772
Acetaminophen	N02BE01	AMN	Female	22704	0.000539913	0.000984862	0.00157051
Acetaminophen	N02BE01	AMN	Male	19335	3.22585e-07	8.26542e-05	0.000317768
Acetaminophen	N02BE01	AMN	EUR	39930	0.000385507	0.000620393	0.000903894
Oily fish intake	Oily_fish_intake	AMN	All	42039	0.00107587	0.00145577	0.00188471
Oily fish intake	Oily_fish_intake	AMN	Male	19335	0.00268102	0.00347132	0.00423429
Overall health rating	Overall_health_rating	AMN	EUR	39930	0.00103418	0.00142829	0.00184085
Pulse rate, automated reading	Pulse_rate	AMN	All	42039	0.000851453	0.00125822	0.00164691
Pulse rate, automated reading	Pulse_rate	AMN	Male	19335	0.000392499	0.000804243	0.00142674
Pulse rate, automated reading	Pulse_rate	AMN	EUR	39930	0.000597099	0.000900294	0.0012637
Red blood cell (erythrocyte) count	Red_blood_cell__erythrocyte__count	AMN	EUR	39930	0.000147168	0.000326312	0.000567779
White blood cell (leukocyte) count	White_blood_cell__leukocyte__count	AMN	All	42039	0.000169535	0.000366287	0.000619728
White blood cell (leukocyte) count	White_blood_cell__leukocyte__count	AMN	Female	22704	0.000272877	0.000598609	0.00104742
White blood cell (leukocyte) count	White_blood_cell__leukocyte__count	AMN	EUR	39930	3.57647e-06	6.91722e-05	0.000165643
Albumin	albumin_cleaned	AMN	All	42039	0.00104925	0.00148184	0.00195246
Albumin	albumin_cleaned	AMN	Male	19335	0.00111299	0.00172778	0.00247403
Albumin	albumin_cleaned	AMN	EUR	39930	0.000572345	0.000851817	0.00113723
Alcohol consumption	alcohol	AMN	Female	22704	0.00113084	0.00172626	0.00234819
Body mass index	bmi	FSTL3	All	42642	0.0275411	0.0291121	0.0311074
Body mass index	bmi	AMN	Female	22704	7.48336e-05	0.000239045	0.000560577
Body mass index	bmi	AMN	Male	19335	0.00130338	0.00199669	0.00281828
Body mass index	bmi	AMN	EUR	39930	0.000792292	0.00121294	0.00169263
cis-pQTL score	cis.score	AMN	All	42039	0.266791	0.271132	0.276177
cis-pQTL score	cis.score	AMN	Female	22704	0.24476	0.249595	0.256675
cis-pQTL score	cis.score	AMN	Male	19335	0.271826	0.278193	0.285586
cis-pQTL score	cis.score	AMN	AFR	809	0.0560502	0.0760263	0.0987455
cis-pQTL score	cis.score	AMN	CSA	789	0.082377	0.0993915	0.14079
cis-pQTL score	cis.score	AMN	EUR	39930	0.28042	0.284392	0.28905
HDL cholesterol	hdl_chol_cleaned	AMN	Male	19335	6.62942e-08	1.48502e-05	0.000188983
LDL direct	ldl_chol_cleaned	AMN	AFR	809	3.01408e-06	0.00196592	0.00706905
C-reactive protein	log_crp_cleaned	AMN	All	42039	5.25756e-05	0.000151328	0.000308076
C-reactive protein	log_crp_cleaned	AMN	Female	22704	4.47987e-05	0.000205159	0.000589443
C-reactive protein	log_crp_cleaned	AMN	Male	19335	0.000191583	0.000566052	0.00117294
C-reactive protein	log_crp_cleaned	AMN	EUR	39930	0.000149036	0.000364639	0.000680876
Cystatin C	log_cysc_cleaned	AMN	All	42039	0.00269247	0.003391	0.00400814
Cystatin C	log_cysc_cleaned	AMN	Female	22704	0.00136146	0.00186681	0.00258578
Cystatin C	log_cysc_cleaned	AMN	Male	19335	0.00268969	0.00376593	0.0047901
Cystatin C	log_cysc_cleaned	AMN	EUR	39930	0.00410312	0.00485952	0.00579691
Gamma glutamyltransferase	log_ggt_cleaned	AMN	All	42039	0.000149279	0.000294212	0.000491088
Gamma glutamyltransferase	log_ggt_cleaned	AMN	Female	22704	0.00159718	0.00230089	0.00307888
Gamma glutamyltransferase	log_ggt_cleaned	AMN	Male	19335	9.41804e-05	0.000327365	0.000692183
Gamma glutamyltransferase	log_ggt_cleaned	AMN	EUR	39930	0.000520616	0.000805546	0.0011816
Total bilirubin	log_tbil_cleaned	AMN	All	42039	0.000300604	0.000528981	0.000859876
Total bilirubin	log_tbil_cleaned	AMN	Female	22704	9.78286e-05	0.000355163	0.000735121
Total bilirubin	log_tbil_cleaned	AMN	EUR	39930	0.00071638	0.00101782	0.00149536
Triglycerides	log_total_tg_cleaned	AMN	All	42039	0.0120762	0.0133928	0.0147641
Triglycerides	log_total_tg_cleaned	AMN	Female	22704	0.0131452	0.0150583	0.0169703
Triglycerides	log_total_tg_cleaned	AMN	Male	19335	0.0172844	0.0192394	0.021567
Triglycerides	log_total_tg_cleaned	AMN	EUR	39930	0.015255	0.0171049	0.0185225
Ancestry	pop	AMN	All	42039	0.00827347	0.0094636	0.010895
Ancestry	pop	AMN	Female	22704	0.0126105	0.0147768	0.01661
Ancestry	pop	AMN	Male	19335	0.012248	0.0144554	0.0171146
SHBG	shbg_cleaned	AMN	All	42039	0.000679943	0.000991949	0.00139197
SHBG	shbg_cleaned	AMN	Female	22704	0.000375813	0.000717511	0.00128636
SHBG	shbg_cleaned	AMN	Male	19335	0.000397199	0.000783814	0.00138569
SHBG	shbg_cleaned	AMN	EUR	39930	0.000726128	0.00106853	0.00143744
trans-pQTL score	trans.score	AMN	All	42039	0.0314018	0.0340727	0.0360345
trans-pQTL score	trans.score	AMN	Female	22704	0.0340978	0.0375759	0.0408986
trans-pQTL score	trans.score	AMN	Male	19335	0.042907	0.046689	0.0499751
trans-pQTL score	trans.score	AMN	EUR	39930	0.0354184	0.037632	0.0402245
Urate	urate_cleaned	AMN	All	42039	0.00028228	0.000519805	0.000754639
Urate	urate_cleaned	AMN	Female	22704	0.00202249	0.00267502	0.00370245
Urate	urate_cleaned	AMN	Male	19335	0.000179632	0.000451313	0.000940158
Urate	urate_cleaned	AMN	EUR	39930	0.000451438	0.00068656	0.00100021
Waist-to-Hip ratio	whr	LPL	Female	23074	0.0132089	0.0150571	0.0170231
Waist-to-Hip ratio	whr	IGFBP1	AFR	833	0.00564953	0.0146586	0.0248457
Waist-to-Hip ratio	whr	SULT2A1	CSA	804	0.00596016	0.0146327	0.0288639
Waist-to-Hip ratio	whr	ADIPOQ	CSA	784	0.00556792	0.0146217	0.0241663
Digoxin	C01AA05	AMOT	Male	18755	0.000256823	0.000850437	0.00139665
Simvastatin	C10AA01	AMOT	Male	18755	4.47502e-08	1.14425e-05	9.80336e-05
Atorvastatin	C10AA05	AMOT	Male	18755	0.00559234	0.00681321	0.0082548
Atorvastatin	C10AA05	AMOT	EUR	38819	0.00124621	0.00167928	0.00216256
Fenofibrate	C10AB05	AMOT	All	40877	0.000680667	0.00110352	0.00147888
Fenofibrate	C10AB05	AMOT	Male	18755	0.00102703	0.0019217	0.00248443
Fenofibrate	C10AB05	AMOT	EUR	38819	0.000622231	0.00100131	0.00132573
Coffee intake	Coffee_intake	AMOT	All	40877	0.00160102	0.00197203	0.00250959
Coffee intake	Coffee_intake	AMOT	EUR	38819	0.000932689	0.00139163	0.00194087
Forced expiratory volume in 1-second (FEV1)	Forced_expiratory_volume_in_1_second__FEV1_	AMOT	EUR	38819	1.53107e-08	6.20798e-06	6.32456e-05
Levonorgestrel |Ethinyl Estradiol	G03AA07	AMOT	All	40877	0.00141389	0.00211286	0.00270819
Levonorgestrel |Ethinyl Estradiol	G03AA07	AMOT	Female	22122	0.00391674	0.00559765	0.00695321
Levonorgestrel |Ethinyl Estradiol	G03AA07	AMOT	EUR	38819	0.00188796	0.00269187	0.00333658
Estradiol|Norethisterone |Estradiol	G03CA03	AMOT	All	40877	0.00102592	0.00144266	0.00199036
Estradiol|Norethisterone |Estradiol	G03CA03	AMOT	EUR	38819	0.000977448	0.00137128	0.00184271
Conjugated Estrogens	G03CA57	AMOT	All	40877	0.00379385	0.00456996	0.00519989
Conjugated Estrogens	G03CA57	AMOT	Female	22122	0.00870062	0.0103772	0.0119572
Conjugated Estrogens	G03CA57	AMOT	EUR	38819	0.0053642	0.00628974	0.00716939
Norethisterone |Estradiol	G03FA01	AMOT	All	40877	0.00194242	0.00248801	0.00299145
Norethisterone |Estradiol	G03FA01	AMOT	Female	22122	0.00546688	0.00680537	0.00812042
Norethisterone |Estradiol	G03FA01	AMOT	EUR	38819	0.00134184	0.00181724	0.00225477
Conjugated Estrogens |Norgestrel	G03FA10	AMOT	Female	22122	0.00025549	0.000675479	0.00114266
Conjugated Estrogens |Medroxyprogesterone Acetate|Medroxyprogesterone Acetate |Estradiol	G03FA12	AMOT	All	40877	0.000924104	0.00134449	0.00166736
Conjugated Estrogens |Medroxyprogesterone Acetate|Medroxyprogesterone Acetate |Estradiol	G03FA12	AMOT	Female	22122	0.00244373	0.00356723	0.00432083
Conjugated Estrogens |Medroxyprogesterone Acetate|Medroxyprogesterone Acetate |Estradiol	G03FA12	AMOT	EUR	38819	0.00147437	0.0023004	0.00296219
Raloxifene	G03XC01	AMOT	All	40877	0.000989173	0.00181434	0.00276475
Raloxifene	G03XC01	AMOT	Female	22122	0.00246145	0.00375297	0.00388858
Raloxifene	G03XC01	AMOT	EUR	38819	0.000743826	0.00163256	0.0020552
High light scatter reticulocyte count	High_light_scatter_reticulocyte_count	AMOT	All	40877	0.00116848	0.00158808	0.0021107
High light scatter reticulocyte count	High_light_scatter_reticulocyte_count	AMOT	Female	22122	0.00215831	0.00277125	0.0038212
High light scatter reticulocyte count	High_light_scatter_reticulocyte_count	AMOT	Male	18755	0.001018	0.00169662	0.00242718
High light scatter reticulocyte count	High_light_scatter_reticulocyte_count	AMOT	EUR	38819	0.0013772	0.00189393	0.00246589
Tamoxifen	L02BA01	AMOT	All	40877	0.00617108	0.00755674	0.00874488
Tamoxifen	L02BA01	AMOT	Female	22122	0.00913396	0.0111157	0.0125138
Tamoxifen	L02BA01	AMOT	EUR	38819	0.00635047	0.0073131	0.00807423
Mean corpuscular haemoglobin concentration	Mean_corpuscular_haemoglobin_concentration	AMOT	EUR	38819	0.000613322	0.000903425	0.00126619
Mean platelet (thrombocyte) volume	Mean_platelet__thrombocyte__volume	AMOT	EUR	38819	0.000173844	0.000404522	0.000677895
Monocyte percentage	Monocyte_percentage	AMOT	All	40877	0.000510244	0.000804285	0.00113697
Monocyte percentage	Monocyte_percentage	AMOT	Female	22122	0.000873567	0.00143603	0.00218641
Monocyte percentage	Monocyte_percentage	AMOT	EUR	38819	0.000415274	0.000710842	0.00108158
Red blood cell (erythrocyte) count	Red_blood_cell__erythrocyte__count	AMOT	Male	18755	0.00139822	0.0021546	0.0031671
Time blood draw	Time_blood_draw	AMOT	All	40877	0.0120363	0.0130783	0.014499
Time blood draw	Time_blood_draw	AMOT	Female	22122	0.00624315	0.00770426	0.00903959
Time blood draw	Time_blood_draw	AMOT	Male	18755	0.0112633	0.0133835	0.015324
Time blood draw	Time_blood_draw	AMOT	EUR	38819	0.0110815	0.0125617	0.0141177
Total Lean Mass (g)	Total_Lean_Mass__g_	AMOT	Female	22122	0.000417649	0.000758744	0.00124072
Age	age	AMOT	Female	22122	0.00141825	0.00206669	0.00295646
Age	age	AMOT	Male	18755	0.00829897	0.00973034	0.011567
Albumin	albumin_cleaned	AMOT	All	40877	0.00312686	0.00382229	0.00453501
Albumin	albumin_cleaned	AMOT	Female	22122	0.00285152	0.00374902	0.00485211
Albumin	albumin_cleaned	AMOT	CSA	761	0.000180752	0.0044555	0.0169447
Albumin	albumin_cleaned	AMOT	EUR	38819	0.00127643	0.00167892	0.00222988
Alcohol consumption	alcohol	AMOT	All	40877	0.00963134	0.0107343	0.0118838
Alcohol consumption	alcohol	AMOT	Female	22122	0.00191815	0.00270986	0.00351822
Alcohol consumption	alcohol	AMOT	Male	18755	0.0134446	0.0156139	0.0177036
Alcohol consumption	alcohol	AMOT	EUR	38819	0.0112368	0.0124913	0.0139761
Body mass index	bmi	KLK6	All	42906	0.0269277	0.0290111	0.0307765
Body mass index	bmi	AMOT	Female	22122	0.00318566	0.00407142	0.00519775
Body mass index	bmi	AMOT	Male	18755	0.0133963	0.0155498	0.0180003
Body mass index	bmi	AMOT	AFR	799	0.0130323	0.0285573	0.0480164
Body mass index	bmi	AMOT	EUR	38819	0.0100902	0.0113915	0.0126527
Glycated haemoglobin (HbA1c)	hba1c_cleaned	AMOT	Male	18755	0.000605753	0.00108115	0.00160486
HDL cholesterol	hdl_chol_cleaned	AMOT	Male	18755	1.42344e-05	0.000137058	0.000456056
LDL direct	ldl_chol_cleaned	AMOT	All	40877	0.00122643	0.00164151	0.00209025
LDL direct	ldl_chol_cleaned	AMOT	Female	22122	0.00285217	0.00368486	0.00455064
LDL direct	ldl_chol_cleaned	AMOT	EUR	38819	0.00320241	0.0038375	0.0046547
Alkaline phosphatase	log_alp_cleaned	AMOT	All	40877	0.00517745	0.00590702	0.0069069
Alkaline phosphatase	log_alp_cleaned	AMOT	Female	22122	0.00256494	0.00351187	0.00457538
Alkaline phosphatase	log_alp_cleaned	AMOT	EUR	38819	0.00394409	0.00486637	0.00563249
Alanine aminotransferase	log_alt_cleaned	AMOT	All	40877	0.000564541	0.000911388	0.00130733
Alanine aminotransferase	log_alt_cleaned	AMOT	Female	22122	0.00192036	0.00261444	0.00346539
Alanine aminotransferase	log_alt_cleaned	AMOT	EUR	38819	0.000190536	0.00038856	0.00075137
Aspartate aminotransferase	log_ast_cleaned	AMOT	All	40877	0.000346642	0.000577145	0.000974541
Aspartate aminotransferase	log_ast_cleaned	AMOT	Male	18755	0.00122069	0.00185732	0.00277955
Aspartate aminotransferase	log_ast_cleaned	AMOT	EUR	38819	0.000296618	0.000536838	0.000881071
C-reactive protein	log_crp_cleaned	AMOT	All	40877	0.00110031	0.0014601	0.00203062
C-reactive protein	log_crp_cleaned	AMOT	Female	22122	0.0017044	0.0024402	0.00334428
C-reactive protein	log_crp_cleaned	AMOT	EUR	38819	0.00131021	0.00181521	0.00241191
Cystatin C	log_cysc_cleaned	AMOT	All	40877	0.00230879	0.00283993	0.00349469
Cystatin C	log_cysc_cleaned	AMOT	Male	18755	0.000338595	0.000731618	0.00124228
Cystatin C	log_cysc_cleaned	AMOT	EUR	38819	0.00177094	0.0023056	0.00309035
Gamma glutamyltransferase	log_ggt_cleaned	AMOT	All	40877	0.00384623	0.00464482	0.00549292
Gamma glutamyltransferase	log_ggt_cleaned	AMOT	Female	22122	0.00608799	0.00735034	0.00878301
Gamma glutamyltransferase	log_ggt_cleaned	AMOT	Male	18755	0.00255593	0.00357222	0.0046272
Gamma glutamyltransferase	log_ggt_cleaned	AMOT	EUR	38819	0.00379931	0.00460537	0.00540744
Triglycerides	log_total_tg_cleaned	AMOT	All	40877	0.0238311	0.0260124	0.0280141
Triglycerides	log_total_tg_cleaned	AMOT	Female	22122	0.0200372	0.022375	0.0243833
Triglycerides	log_total_tg_cleaned	AMOT	Male	18755	0.0149471	0.0169075	0.0193521
Triglycerides	log_total_tg_cleaned	AMOT	AFR	799	0.0255932	0.0380484	0.0547318
Triglycerides	log_total_tg_cleaned	AMOT	CSA	761	0.0177337	0.0293044	0.0472274
Triglycerides	log_total_tg_cleaned	AMOT	EUR	38819	0.0220923	0.024062	0.0257405
Phosphate	phos_cleaned	AMOT	Female	22122	0.000262992	0.000580291	0.00101682
Phosphate	phos_cleaned	AMOT	EUR	38819	2.16264e-06	5.7207e-05	0.000180207
Ancestry	pop	AMOT	All	40877	0.00313598	0.0036735	0.00436089
Ancestry	pop	AMOT	Female	22122	0.00712598	0.00849636	0.00990689
Ancestry	pop	AMOT	Male	18755	0.00235021	0.00304849	0.00413569
Sex	sex	AMOT	All	40877	0.126686	0.130529	0.134679
Sex	sex	AMOT	AFR	799	0.186273	0.218293	0.257466
Sex	sex	AMOT	CSA	761	0.155337	0.184685	0.217271
Sex	sex	AMOT	EUR	38819	0.0867176	0.0894286	0.0932305
SHBG	shbg_cleaned	AMOT	All	40877	0.00318928	0.00402262	0.00478691
SHBG	shbg_cleaned	AMOT	Female	22122	0.00516369	0.00626421	0.00764542
SHBG	shbg_cleaned	AMOT	EUR	38819	0.00757952	0.00872298	0.0098699
Smoking	smoking	AMOT	All	40877	0.0108884	0.0119296	0.0134902
Smoking	smoking	AMOT	Female	22122	0.00672803	0.00804534	0.00972915
Smoking	smoking	AMOT	Male	18755	0.0117253	0.013997	0.0159737
Smoking	smoking	AMOT	CSA	761	0.0231518	0.0380138	0.0553784
Smoking	smoking	AMOT	EUR	38819	0.0116779	0.0132465	0.0149828
trans-pQTL score	trans.score	AMOT	All	40877	0.0400747	0.0422883	0.0442835
trans-pQTL score	trans.score	AMOT	Female	22122	0.0340173	0.0371417	0.0406956
trans-pQTL score	trans.score	AMOT	Male	18755	0.037202	0.0402406	0.0435365
trans-pQTL score	trans.score	AMOT	AFR	799	0.0240314	0.0382323	0.0584254
trans-pQTL score	trans.score	AMOT	CSA	761	0.0267494	0.0396505	0.0673925
trans-pQTL score	trans.score	AMOT	EUR	38819	0.0392474	0.0416394	0.0443247
Urea	urea_cleaned	AMOT	All	40877	0.00323406	0.0039636	0.00462156
Urea	urea_cleaned	AMOT	Female	22122	0.00464808	0.00572604	0.00702358
Urea	urea_cleaned	AMOT	EUR	38819	0.00324941	0.0040825	0.00497567
Waist-to-Hip ratio	whr	PCBD1	CSA	759	0.00677137	0.0146025	0.0232566
Cereal intake	Cereal_intake	AMOTL2	All	41532	0.000710524	0.00101072	0.00143035
Date of attending assessment centre	Date_of_attending_assessment_centre	AMOTL2	All	41532	0.00172377	0.0021908	0.00270813
Date of attending assessment centre	Date_of_attending_assessment_centre	AMOTL2	Female	22459	0.00128894	0.00199525	0.00281338
Date of attending assessment centre	Date_of_attending_assessment_centre	AMOTL2	Male	19073	0.0194453	0.021929	0.0244681
Date of attending assessment centre	Date_of_attending_assessment_centre	AMOTL2	EUR	39424	0.00388908	0.00463865	0.00539658
Mean platelet (thrombocyte) volume	Mean_platelet__thrombocyte__volume	AMOTL2	All	41532	0.0106741	0.011856	0.013176
Mean platelet (thrombocyte) volume	Mean_platelet__thrombocyte__volume	AMOTL2	Female	22459	0.010555	0.0122191	0.0138448
Mean platelet (thrombocyte) volume	Mean_platelet__thrombocyte__volume	AMOTL2	Male	19073	0.00462106	0.00596132	0.00722215
Mean platelet (thrombocyte) volume	Mean_platelet__thrombocyte__volume	AMOTL2	EUR	39424	0.00970287	0.0108652	0.0121853
Oily fish intake	Oily_fish_intake	AMOTL2	All	41532	0.00166564	0.00221542	0.00274753
Oily fish intake	Oily_fish_intake	AMOTL2	Male	19073	0.00350424	0.00491843	0.00626394
Platelet crit	Platelet_crit	AMOTL2	All	41532	0.0223152	0.0241636	0.0258862
Platelet crit	Platelet_crit	AMOTL2	Female	22459	0.0240848	0.026987	0.0294204
Platelet crit	Platelet_crit	AMOTL2	Male	19073	0.0166786	0.0189275	0.0211409
Platelet crit	Platelet_crit	AMOTL2	AFR	819	0.0124035	0.0236982	0.0363384
Platelet crit	Platelet_crit	AMOTL2	CSA	779	0.0143311	0.0279795	0.0495068
Platelet crit	Platelet_crit	AMOTL2	EUR	39424	0.027457	0.0292322	0.0312043
Chronic renal failure [CKD]	bin_585.3	AMOTL2	All	41532	5.79205e-06	6.98293e-05	0.000203028
Chronic renal failure [CKD]	bin_585.3	AMOTL2	EUR	39424	4.82072e-08	7.08669e-06	6.42586e-05
Body mass index	bmi	THBS4	All	42679	0.0271665	0.0288962	0.030903
Body mass index	bmi	AMOTL2	EUR	39424	7.59655e-05	0.000188772	0.000370214
Centre	centre	AMOTL2	All	41532	0.00795687	0.00889726	0.00989688
Centre	centre	AMOTL2	Female	22459	0.00860741	0.0100908	0.0116368
Centre	centre	AMOTL2	CSA	779	0.0602012	0.0894721	0.110686
Centre	centre	AMOTL2	EUR	39424	0.00618841	0.00706551	0.0081737
cis-pQTL score	cis.score	AMOTL2	All	41532	0.00141288	0.00186916	0.00254996
cis-pQTL score	cis.score	AMOTL2	EUR	39424	0.00173423	0.00226276	0.00288244
HDL cholesterol	hdl_chol_cleaned	AMOTL2	Female	22459	1.39012e-07	3.79322e-05	0.000207541
Alkaline phosphatase	log_alp_cleaned	AMOTL2	EUR	39424	7.58545e-05	0.000232196	0.000435138
C-reactive protein	log_crp_cleaned	AMOTL2	EUR	39424	1.79834e-06	4.21396e-05	0.000158137
Cystatin C	log_cysc_cleaned	AMOTL2	All	41532	0.00504766	0.00592129	0.0067498
Cystatin C	log_cysc_cleaned	AMOTL2	Female	22459	0.0085663	0.00984091	0.011398
Cystatin C	log_cysc_cleaned	AMOTL2	Male	19073	0.004716	0.00583479	0.00706751
Cystatin C	log_cysc_cleaned	AMOTL2	EUR	39424	0.00515416	0.00596905	0.00694885
Triglycerides	log_total_tg_cleaned	AMOTL2	All	41532	0.00912577	0.0101645	0.0112134
Triglycerides	log_total_tg_cleaned	AMOTL2	Female	22459	0.00634277	0.00758937	0.00881871
Triglycerides	log_total_tg_cleaned	AMOTL2	Male	19073	0.0125945	0.0144532	0.0167161
Triglycerides	log_total_tg_cleaned	AMOTL2	CSA	779	0.00903248	0.0218983	0.0415199
Triglycerides	log_total_tg_cleaned	AMOTL2	EUR	39424	0.0101835	0.0114245	0.0125549
Ancestry	pop	AMOTL2	All	41532	0.00179851	0.00228165	0.00283599
Sample age	sample_age	AMOTL2	Female	22459	0.000135647	0.000380483	0.000773077
Smoking	smoking	AMOTL2	All	41532	0.00207682	0.00269759	0.00328323
Smoking	smoking	AMOTL2	Female	22459	0.00508119	0.00627091	0.00766597
Smoking	smoking	AMOTL2	Male	19073	0.00211806	0.0030133	0.00406864
Smoking	smoking	AMOTL2	EUR	39424	0.00319934	0.00373126	0.00434349
Total protein	total_prot_cleaned	AMOTL2	All	41532	0.00167175	0.00211808	0.00266892
Total protein	total_prot_cleaned	AMOTL2	Female	22459	0.000675085	0.00114743	0.0017868
Total protein	total_prot_cleaned	AMOTL2	Male	19073	0.00333991	0.00434221	0.00529622
Total protein	total_prot_cleaned	AMOTL2	EUR	39424	0.00230195	0.0028791	0.00341013
trans-pQTL score	trans.score	AMOTL2	All	41532	0.00383355	0.00451963	0.00539907
trans-pQTL score	trans.score	AMOTL2	Female	22459	0.00205223	0.00286449	0.00390346
trans-pQTL score	trans.score	AMOTL2	Male	19073	0.00268064	0.00355113	0.00465452
trans-pQTL score	trans.score	AMOTL2	EUR	39424	0.00278389	0.00349448	0.00420142
Waist-to-Hip ratio	whr	GHR	Female	22122	0.0130307	0.0145194	0.0164583
Date of attending assessment centre	Date_of_attending_assessment_centre	AMPD3	All	41791	0.00109998	0.00153679	0.00200133
Date of attending assessment centre	Date_of_attending_assessment_centre	AMPD3	Female	22606	0.000359745	0.000715527	0.00115278
Date of attending assessment centre	Date_of_attending_assessment_centre	AMPD3	Male	19185	0.00108102	0.00180424	0.00260908
Date of attending assessment centre	Date_of_attending_assessment_centre	AMPD3	CSA	785	0.0314374	0.0460372	0.065157
Date of attending assessment centre	Date_of_attending_assessment_centre	AMPD3	EUR	39674	0.00111174	0.00157826	0.00212733
Haemoglobin concentration	Haemoglobin_concentration	AMPD3	All	41791	0.00676514	0.00789193	0.00901533
Haemoglobin concentration	Haemoglobin_concentration	AMPD3	Female	22606	0.0137361	0.0156209	0.0177929
Haemoglobin concentration	Haemoglobin_concentration	AMPD3	Male	19185	0.00819289	0.00982491	0.0117183
Haemoglobin concentration	Haemoglobin_concentration	AMPD3	AFR	818	0.0208298	0.037812	0.0534279
Haemoglobin concentration	Haemoglobin_concentration	AMPD3	EUR	39674	0.00913672	0.0101155	0.0114104
High light scatter reticulocyte count	High_light_scatter_reticulocyte_count	AMPD3	All	41791	0.000817907	0.00116884	0.00161609
High light scatter reticulocyte count	High_light_scatter_reticulocyte_count	AMPD3	Male	19185	0.00107715	0.00166253	0.00240617
High light scatter reticulocyte count	High_light_scatter_reticulocyte_count	AMPD3	EUR	39674	0.00152258	0.00206464	0.00258591
Neutrophill percentage	Neutrophill_percentage	AMPD3	All	41791	0.000188532	0.000377432	0.000705446
Neutrophill percentage	Neutrophill_percentage	AMPD3	Female	22606	0.000656248	0.00118683	0.00172207
Neutrophill percentage	Neutrophill_percentage	AMPD3	EUR	39674	0.000606857	0.000907294	0.00125459
Number of draws	Number_of_draws	AMPD3	All	41791	0.00122249	0.0016209	0.00215839
Number of draws	Number_of_draws	AMPD3	Female	22606	0.00089495	0.00150493	0.00211045
Number of draws	Number_of_draws	AMPD3	Male	19185	0.00239362	0.00352066	0.00457435
Number of draws	Number_of_draws	AMPD3	AFR	818	0.0281417	0.0443756	0.0636338
Number of draws	Number_of_draws	AMPD3	EUR	39674	0.00081572	0.00133051	0.00179038
Red blood cell (erythrocyte) count	Red_blood_cell__erythrocyte__count	AMPD3	All	41791	0.00106816	0.00149953	0.00201903
Red blood cell (erythrocyte) count	Red_blood_cell__erythrocyte__count	AMPD3	Female	22606	3.50469e-08	8.42358e-06	0.000113236
Red blood cell (erythrocyte) count	Red_blood_cell__erythrocyte__count	AMPD3	Male	19185	0.00057501	0.00110932	0.00179722
Red blood cell (erythrocyte) count	Red_blood_cell__erythrocyte__count	AMPD3	EUR	39674	0.000174116	0.000377805	0.000633351
Used an inhaler for chest within last hour	Used_an_inhaler_for_chest_within_last_hour	AMPD3	AFR	818	9.67659e-09	2.40178e-05	0.00704519
White blood cell (leukocyte) count	White_blood_cell__leukocyte__count	AMPD3	All	41791	0.00115574	0.0015288	0.00211455
White blood cell (leukocyte) count	White_blood_cell__leukocyte__count	AMPD3	Female	22606	0.000201523	0.000536932	0.000944608
White blood cell (leukocyte) count	White_blood_cell__leukocyte__count	AMPD3	Male	19185	0.00107626	0.00168711	0.00235809
White blood cell (leukocyte) count	White_blood_cell__leukocyte__count	AMPD3	EUR	39674	0.000602286	0.000889792	0.00136561
Age	age	AMPD3	All	41791	0.00266892	0.00331376	0.00407771
Age	age	AMPD3	Female	22606	0.00502564	0.00613918	0.00747994
Age	age	AMPD3	EUR	39674	0.0026744	0.00340206	0.00425229
Abdominal pain	bin_785	AMPD3	CSA	785	1.35819e-06	0.000404404	0.00387578
Centre	centre	AMPD3	All	41791	0.0359727	0.0380676	0.0401778
Centre	centre	AMPD3	Female	22606	0.0337036	0.036612	0.0388372
Centre	centre	AMPD3	Male	19185	0.0307506	0.0335978	0.036383
Centre	centre	AMPD3	EUR	39674	0.0388273	0.0409526	0.0425895
cis-pQTL score	cis.score	AMPD3	All	41791	0.0611304	0.0648112	0.0676065
cis-pQTL score	cis.score	AMPD3	Female	22606	0.0516151	0.0555479	0.0593099
cis-pQTL score	cis.score	AMPD3	Male	19185	0.0526942	0.059103	0.0644809
cis-pQTL score	cis.score	AMPD3	EUR	39674	0.0613575	0.0649518	0.0676775
Glycated haemoglobin (HbA1c)	hba1c_cleaned	AMPD3	All	41791	0.000163819	0.00030752	0.00053335
Glycated haemoglobin (HbA1c)	hba1c_cleaned	AMPD3	Female	22606	0.00134508	0.0019863	0.00284065
Triglycerides	log_total_tg_cleaned	AMPD3	All	41791	0.000701697	0.00113352	0.0015225
Triglycerides	log_total_tg_cleaned	AMPD3	Female	22606	0.00138011	0.00194181	0.00275117
Triglycerides	log_total_tg_cleaned	AMPD3	Male	19185	0.00168524	0.0025566	0.00353923
Triglycerides	log_total_tg_cleaned	AMPD3	EUR	39674	0.000665553	0.00104765	0.00141927
Phosphate	phos_cleaned	AMPD3	All	41791	0.00275442	0.00333552	0.00408023
Phosphate	phos_cleaned	AMPD3	EUR	39674	0.000783797	0.00110176	0.00153004
Total protein	total_prot_cleaned	AMPD3	All	41791	0.00325641	0.00381208	0.00451927
trans-pQTL score	trans.score	AMPD3	Female	22606	9.83461e-09	5.29912e-06	7.88969e-05
Insulin	A10A	AMY1A_AMY1B_AMY1C	EUR	37186	9.90808e-05	0.00029522	0.000591259
Fresh fruit intake	Fresh_fruit_intake	AMY1A_AMY1B_AMY1C	All	39186	0.000976099	0.00141069	0.00193859
Fresh fruit intake	Fresh_fruit_intake	AMY1A_AMY1B_AMY1C	Female	21168	0.000645285	0.00115263	0.00178754
Fresh fruit intake	Fresh_fruit_intake	AMY1A_AMY1B_AMY1C	EUR	37186	0.00111555	0.00158435	0.00229257
High light scatter reticulocyte count	High_light_scatter_reticulocyte_count	AMY1A_AMY1B_AMY1C	All	39186	0.000273639	0.000559115	0.000887074
High light scatter reticulocyte count	High_light_scatter_reticulocyte_count	AMY1A_AMY1B_AMY1C	Female	21168	1.21513e-06	8.48229e-05	0.000310243
High light scatter reticulocyte count	High_light_scatter_reticulocyte_count	AMY1A_AMY1B_AMY1C	EUR	37186	0.000305816	0.00055415	0.000933862
Height	Standing_height	AMY1A_AMY1B_AMY1C	All	39186	0.000107459	0.000279448	0.000542037
Total Lean Mass (g)	Total_Lean_Mass__g_	AMY1A_AMY1B_AMY1C	All	39186	1.45185e-05	0.000113337	0.000268736
Total Lean Mass (g)	Total_Lean_Mass__g_	AMY1A_AMY1B_AMY1C	Female	21168	0.00208439	0.00297521	0.00397293
Total Lean Mass (g)	Total_Lean_Mass__g_	AMY1A_AMY1B_AMY1C	Male	18018	0.00352699	0.00483013	0.00623595
Total Lean Mass (g)	Total_Lean_Mass__g_	AMY1A_AMY1B_AMY1C	EUR	37186	0.0012403	0.00171179	0.00240647
Weight change compared with 1 year ago	Weight_change_compared_with_1_year_ago	AMY1A_AMY1B_AMY1C	EUR	37186	0.000900743	0.00139097	0.0018427
Age	age	AMY1A_AMY1B_AMY1C	All	39186	0.0033248	0.00405526	0.00484209
Age	age	AMY1A_AMY1B_AMY1C	Female	21168	0.0043201	0.00552278	0.00675183
Age	age	AMY1A_AMY1B_AMY1C	Male	18018	0.00198382	0.00279189	0.0037981
Age	age	AMY1A_AMY1B_AMY1C	CSA	740	0.0405755	0.0557288	0.0768138
Age	age	AMY1A_AMY1B_AMY1C	EUR	37186	0.00356803	0.00435923	0.00518055
Alcohol consumption	alcohol	AMY1A_AMY1B_AMY1C	All	39186	0.00149521	0.00199518	0.00257666
Alcohol consumption	alcohol	AMY1A_AMY1B_AMY1C	Female	21168	0.00282141	0.00377982	0.00497827
Alcohol consumption	alcohol	AMY1A_AMY1B_AMY1C	EUR	37186	0.000710561	0.00103656	0.0014797
Diabetic retinopathy	bin_250.7	AMY1A_AMY1B_AMY1C	Female	21168	0.000258969	0.000720553	0.00108256
Renal failure NOS	bin_585.2	AMY1A_AMY1B_AMY1C	All	39186	0.000117545	0.000292686	0.000509075
Renal failure NOS	bin_585.2	AMY1A_AMY1B_AMY1C	Male	18018	0.000667794	0.00138415	0.00210779
Body mass index	bmi	ENPP6	All	40763	0.0271912	0.0287816	0.0310356
Body mass index	bmi	AMY1A_AMY1B_AMY1C	Female	21168	0.00752352	0.00926941	0.0109233
Body mass index	bmi	AMY1A_AMY1B_AMY1C	Male	18018	0.00215208	0.00303951	0.00412552
Body mass index	bmi	AMY1A_AMY1B_AMY1C	AFR	776	0.0225905	0.0377538	0.0581378
Body mass index	bmi	AMY1A_AMY1B_AMY1C	CSA	740	0.0365298	0.0529026	0.0702873
Body mass index	bmi	AMY1A_AMY1B_AMY1C	EUR	37186	0.00940135	0.0107633	0.0120388
cis-pQTL score	cis.score	AMY1A_AMY1B_AMY1C	All	39186	0.0546999	0.057267	0.0600434
cis-pQTL score	cis.score	AMY1A_AMY1B_AMY1C	Female	21168	0.052896	0.0562718	0.0609789
cis-pQTL score	cis.score	AMY1A_AMY1B_AMY1C	Male	18018	0.0575785	0.0612984	0.0647896
cis-pQTL score	cis.score	AMY1A_AMY1B_AMY1C	CSA	740	0.0468652	0.0699486	0.0920308
cis-pQTL score	cis.score	AMY1A_AMY1B_AMY1C	EUR	37186	0.0520829	0.0550071	0.0576306
Glucose	glucose_cleaned	AMY1A_AMY1B_AMY1C	All	39186	0.00205952	0.00253838	0.00307311
Glucose	glucose_cleaned	AMY1A_AMY1B_AMY1C	Female	21168	0.00242213	0.00332807	0.00437957
Glucose	glucose_cleaned	AMY1A_AMY1B_AMY1C	Male	18018	0.000334394	0.000664741	0.00125741
Glucose	glucose_cleaned	AMY1A_AMY1B_AMY1C	EUR	37186	0.00132708	0.00169144	0.00218844
HDL cholesterol	hdl_chol_cleaned	AMY1A_AMY1B_AMY1C	Female	21168	0.000351052	0.000730242	0.00119183
HDL cholesterol	hdl_chol_cleaned	AMY1A_AMY1B_AMY1C	EUR	37186	0.000370929	0.000624935	0.000947069
IGF-1	igf1_cleaned	AMY1A_AMY1B_AMY1C	All	39186	0.00195688	0.0026507	0.0033247
IGF-1	igf1_cleaned	AMY1A_AMY1B_AMY1C	Female	21168	0.0016851	0.00251054	0.00343429
IGF-1	igf1_cleaned	AMY1A_AMY1B_AMY1C	Male	18018	0.00431624	0.00553703	0.00698299
IGF-1	igf1_cleaned	AMY1A_AMY1B_AMY1C	EUR	37186	0.00414186	0.00485537	0.00577185
Aspartate aminotransferase	log_ast_cleaned	AMY1A_AMY1B_AMY1C	All	39186	0.00324628	0.00394734	0.00473456
Aspartate aminotransferase	log_ast_cleaned	AMY1A_AMY1B_AMY1C	Female	21168	0.00286952	0.0039144	0.00474385
Aspartate aminotransferase	log_ast_cleaned	AMY1A_AMY1B_AMY1C	EUR	37186	0.0049595	0.00589899	0.00692626
Creatinine	log_crea_s_cleaned	AMY1A_AMY1B_AMY1C	All	39186	0.00640112	0.00738088	0.00847031
Creatinine	log_crea_s_cleaned	AMY1A_AMY1B_AMY1C	Female	21168	0.0102804	0.0121882	0.0141418
Creatinine	log_crea_s_cleaned	AMY1A_AMY1B_AMY1C	Male	18018	0.00773314	0.00953069	0.0113568
Creatinine	log_crea_s_cleaned	AMY1A_AMY1B_AMY1C	CSA	740	0.028529	0.0437113	0.0615525
Creatinine	log_crea_s_cleaned	AMY1A_AMY1B_AMY1C	EUR	37186	0.00795726	0.00894676	0.0103785
C-reactive protein	log_crp_cleaned	AMY1A_AMY1B_AMY1C	All	39186	0.00229524	0.00285509	0.00352817
C-reactive protein	log_crp_cleaned	AMY1A_AMY1B_AMY1C	Female	21168	0.00305288	0.00391447	0.0050528
C-reactive protein	log_crp_cleaned	AMY1A_AMY1B_AMY1C	Male	18018	0.00181153	0.00275029	0.00378884
C-reactive protein	log_crp_cleaned	AMY1A_AMY1B_AMY1C	EUR	37186	0.00232849	0.00308194	0.00370709
Cystatin C	log_cysc_cleaned	AMY1A_AMY1B_AMY1C	All	39186	0.00170837	0.00229943	0.00289168
Cystatin C	log_cysc_cleaned	AMY1A_AMY1B_AMY1C	Male	18018	0.00172882	0.00265754	0.0037161
Cystatin C	log_cysc_cleaned	AMY1A_AMY1B_AMY1C	EUR	37186	0.00144138	0.00194927	0.00246241
Direct bilirubin	log_dbil_cleaned	AMY1A_AMY1B_AMY1C	EUR	37186	1.63472e-08	9.51981e-06	7.58875e-05
Total bilirubin	log_tbil_cleaned	AMY1A_AMY1B_AMY1C	All	39186	0.00210868	0.0026677	0.00335018
Total bilirubin	log_tbil_cleaned	AMY1A_AMY1B_AMY1C	Female	21168	0.00311197	0.00422716	0.00528257
Total bilirubin	log_tbil_cleaned	AMY1A_AMY1B_AMY1C	EUR	37186	0.000892505	0.00123633	0.00164716
Ancestry	pop	AMY1A_AMY1B_AMY1C	All	39186	0.0257085	0.0278169	0.0293259
Ancestry	pop	AMY1A_AMY1B_AMY1C	Female	21168	0.0280747	0.0308166	0.0334626
Ancestry	pop	AMY1A_AMY1B_AMY1C	Male	18018	0.0309299	0.0339046	0.0372428
SHBG	shbg_cleaned	AMY1A_AMY1B_AMY1C	All	39186	0.00068145	0.00107533	0.00152136
SHBG	shbg_cleaned	AMY1A_AMY1B_AMY1C	Female	21168	0.000323295	0.00071391	0.00119937
SHBG	shbg_cleaned	AMY1A_AMY1B_AMY1C	Male	18018	0.00257143	0.00350628	0.00455928
SHBG	shbg_cleaned	AMY1A_AMY1B_AMY1C	EUR	37186	0.000744694	0.00107392	0.00151555
Smoking	smoking	AMY1A_AMY1B_AMY1C	All	39186	0.00284579	0.00342139	0.00410894
Smoking	smoking	AMY1A_AMY1B_AMY1C	Female	21168	0.00244452	0.00321594	0.00424592
Smoking	smoking	AMY1A_AMY1B_AMY1C	Male	18018	0.00318201	0.00438889	0.00565616
Smoking	smoking	AMY1A_AMY1B_AMY1C	EUR	37186	0.00100181	0.00151897	0.002009
Total protein	total_prot_cleaned	AMY1A_AMY1B_AMY1C	All	39186	0.00114356	0.00166766	0.0021372
Total protein	total_prot_cleaned	AMY1A_AMY1B_AMY1C	Female	21168	0.000788305	0.00122185	0.00191285
Total protein	total_prot_cleaned	AMY1A_AMY1B_AMY1C	Male	18018	0.000914948	0.00152186	0.00226015
Total protein	total_prot_cleaned	AMY1A_AMY1B_AMY1C	EUR	37186	0.000763081	0.00108828	0.00169185
trans-pQTL score	trans.score	AMY1A_AMY1B_AMY1C	All	39186	0.0207376	0.0223782	0.024382
trans-pQTL score	trans.score	AMY1A_AMY1B_AMY1C	Female	21168	0.0220605	0.0244671	0.0272456
trans-pQTL score	trans.score	AMY1A_AMY1B_AMY1C	Male	18018	0.0196286	0.0217282	0.0247467
trans-pQTL score	trans.score	AMY1A_AMY1B_AMY1C	EUR	37186	0.0243271	0.0264465	0.0282316
Urate	urate_cleaned	AMY1A_AMY1B_AMY1C	All	39186	0.000762755	0.00112591	0.00158275
Urate	urate_cleaned	AMY1A_AMY1B_AMY1C	Male	18018	0.00182886	0.00258745	0.00365508
Urate	urate_cleaned	AMY1A_AMY1B_AMY1C	EUR	37186	0.00194932	0.00264399	0.00330173
Urea	urea_cleaned	AMY1A_AMY1B_AMY1C	All	39186	9.52348e-06	8.34534e-05	0.000221869
Urea	urea_cleaned	AMY1A_AMY1B_AMY1C	AFR	776	0.0115506	0.0226156	0.0391844
Urea	urea_cleaned	AMY1A_AMY1B_AMY1C	EUR	37186	0.00081617	0.00120266	0.0016882
Waist-to-Hip ratio	whr	HSPA2	CSA	784	0.00704328	0.0144933	0.0243499
Insulin	A10A	AMY2A	All	40732	0.00106515	0.00165187	0.00229022
Insulin	A10A	AMY2A	Female	21992	0.00131858	0.00228452	0.00315024
Insulin	A10A	AMY2A	EUR	38703	0.00113148	0.00160034	0.0021352
Fresh fruit intake	Fresh_fruit_intake	AMY2A	All	40732	0.00050278	0.000786425	0.00111202
Fresh fruit intake	Fresh_fruit_intake	AMY2A	EUR	38703	0.000295073	0.000583544	0.000953992
High light scatter reticulocyte count	High_light_scatter_reticulocyte_count	AMY2A	All	40732	0.000410808	0.000674659	0.00100014
High light scatter reticulocyte count	High_light_scatter_reticulocyte_count	AMY2A	Female	21992	0.00107287	0.00167895	0.00239053
High light scatter reticulocyte count	High_light_scatter_reticulocyte_count	AMY2A	Male	18740	0.000311126	0.000710015	0.00133985
High light scatter reticulocyte count	High_light_scatter_reticulocyte_count	AMY2A	EUR	38703	7.00487e-05	0.000204281	0.000441082
Leisure/social activities	Leisure_social_activities	AMY2A	All	40732	0.000382208	0.000624729	0.000932443
Leisure/social activities	Leisure_social_activities	AMY2A	Female	21992	0.000300522	0.000692871	0.00111611
Leisure/social activities	Leisure_social_activities	AMY2A	Male	18740	0.0011763	0.00181078	0.00255219
Total Lean Mass (g)	Total_Lean_Mass__g_	AMY2A	All	40732	0.00122575	0.00167365	0.00221676
Total Lean Mass (g)	Total_Lean_Mass__g_	AMY2A	Female	21992	0.00184008	0.00250244	0.00334377
Total Lean Mass (g)	Total_Lean_Mass__g_	AMY2A	Male	18740	0.00467391	0.00585878	0.00742912
Total Lean Mass (g)	Total_Lean_Mass__g_	AMY2A	EUR	38703	0.0023763	0.00293624	0.0035683
Age	age	AMY2A	All	40732	0.001944	0.00244524	0.00308773
Age	age	AMY2A	Female	21992	0.00136819	0.00204669	0.00289529
Age	age	AMY2A	AFR	788	0.00402258	0.00924111	0.0157657
Age	age	AMY2A	CSA	758	0.00882052	0.0197559	0.0313542
Age	age	AMY2A	EUR	38703	0.00232207	0.00285419	0.00344015
Alcohol consumption	alcohol	AMY2A	All	40732	0.00249317	0.00311908	0.00368454
Alcohol consumption	alcohol	AMY2A	Female	21992	0.00367004	0.00452707	0.00565364
Alcohol consumption	alcohol	AMY2A	Male	18740	0.000584749	0.00103532	0.00153766
Alcohol consumption	alcohol	AMY2A	EUR	38703	0.00236006	0.00300264	0.0036539
Chronic renal failure [CKD]	bin_585.3	AMY2A	EUR	38703	0.000112466	0.00033167	0.000620499
Body mass index	bmi	WFDC2	All	41045	0.0262531	0.0281003	0.030263
Body mass index	bmi	AMY2A	Female	21992	0.00920789	0.0107834	0.0125088
Body mass index	bmi	AMY2A	Male	18740	0.000627934	0.00116667	0.00183384
Body mass index	bmi	AMY2A	EUR	38703	0.0104482	0.0113585	0.0126718
cis-pQTL score	cis.score	AMY2A	All	40732	0.0695756	0.0724467	0.0750047
cis-pQTL score	cis.score	AMY2A	Female	21992	0.0692409	0.0726143	0.0761299
cis-pQTL score	cis.score	AMY2A	Male	18740	0.0824096	0.0865495	0.0914354
cis-pQTL score	cis.score	AMY2A	CSA	758	0.0308551	0.0472352	0.0692064
cis-pQTL score	cis.score	AMY2A	EUR	38703	0.0715607	0.0740663	0.0775319
Glucose	glucose_cleaned	AMY2A	All	40732	0.00101052	0.00146006	0.00191994
Glucose	glucose_cleaned	AMY2A	Female	21992	0.00201291	0.00287889	0.00386571
Glucose	glucose_cleaned	AMY2A	EUR	38703	0.00231349	0.00294656	0.00350221
IGF-1	igf1_cleaned	AMY2A	All	40732	0.00299829	0.00388198	0.00461645
IGF-1	igf1_cleaned	AMY2A	Female	21992	0.00245331	0.00331096	0.00431471
IGF-1	igf1_cleaned	AMY2A	Male	18740	0.00494949	0.00635598	0.00801424
IGF-1	igf1_cleaned	AMY2A	EUR	38703	0.00481295	0.00564016	0.00663575
Aspartate aminotransferase	log_ast_cleaned	AMY2A	All	40732	0.00322027	0.00405538	0.00483006
Aspartate aminotransferase	log_ast_cleaned	AMY2A	Female	21992	0.00128887	0.00201373	0.00281891
Aspartate aminotransferase	log_ast_cleaned	AMY2A	EUR	38703	0.00440824	0.00519218	0.00613407
Creatinine	log_crea_s_cleaned	AMY2A	All	40732	0.0128612	0.0141337	0.0153881
Creatinine	log_crea_s_cleaned	AMY2A	Female	21992	0.0068384	0.00815697	0.00966777
Creatinine	log_crea_s_cleaned	AMY2A	Male	18740	0.0113008	0.0133677	0.0155294
Creatinine	log_crea_s_cleaned	AMY2A	AFR	788	0.0159576	0.0275275	0.0431229
Creatinine	log_crea_s_cleaned	AMY2A	CSA	758	0.0361328	0.0528346	0.0709994
Creatinine	log_crea_s_cleaned	AMY2A	EUR	38703	0.0115131	0.0127932	0.0142744
C-reactive protein	log_crp_cleaned	AMY2A	All	40732	0.0022805	0.00285704	0.00356016
C-reactive protein	log_crp_cleaned	AMY2A	Female	21992	0.00189954	0.00265524	0.00352385
C-reactive protein	log_crp_cleaned	AMY2A	Male	18740	0.00412881	0.00526462	0.00652284
C-reactive protein	log_crp_cleaned	AMY2A	EUR	38703	0.0034271	0.00426579	0.00497705
Cystatin C	log_cysc_cleaned	AMY2A	All	40732	0.00190142	0.00244599	0.00313416
Cystatin C	log_cysc_cleaned	AMY2A	Female	21992	3.15787e-05	0.000222994	0.000491539
Cystatin C	log_cysc_cleaned	AMY2A	Male	18740	0.00229188	0.00319804	0.00433436
Cystatin C	log_cysc_cleaned	AMY2A	EUR	38703	0.00133335	0.00187252	0.00254803
Direct bilirubin	log_dbil_cleaned	AMY2A	All	40732	0.000862831	0.00127336	0.00174431
Direct bilirubin	log_dbil_cleaned	AMY2A	EUR	38703	4.94416e-05	0.00016906	0.000344761
Gamma glutamyltransferase	log_ggt_cleaned	AMY2A	EUR	38703	7.4742e-05	0.000207382	0.000427222
Total bilirubin	log_tbil_cleaned	AMY2A	EUR	38703	0.000241121	0.000442116	0.000753664
Ancestry	pop	AMY2A	All	40732	0.0182736	0.0197373	0.0217013
Ancestry	pop	AMY2A	Female	21992	0.0180278	0.0199369	0.0224535
Ancestry	pop	AMY2A	Male	18740	0.0192627	0.0217148	0.0239338
SHBG	shbg_cleaned	AMY2A	All	40732	0.00291709	0.00364307	0.00433152
SHBG	shbg_cleaned	AMY2A	Female	21992	0.00111157	0.00160647	0.00230466
SHBG	shbg_cleaned	AMY2A	Male	18740	0.00163299	0.00245496	0.0033732
SHBG	shbg_cleaned	AMY2A	EUR	38703	0.00122638	0.00169112	0.00218891
Smoking	smoking	AMY2A	All	40732	0.00283063	0.00355817	0.00432968
Smoking	smoking	AMY2A	Female	21992	0.00353563	0.00452925	0.00566017
Smoking	smoking	AMY2A	EUR	38703	0.0025078	0.00315572	0.00389062
Total protein	total_prot_cleaned	AMY2A	All	40732	0.000773819	0.00107082	0.00159798
Total protein	total_prot_cleaned	AMY2A	Female	21992	1.01438e-05	0.00011993	0.000357782
Total protein	total_prot_cleaned	AMY2A	EUR	38703	0.000391002	0.000613366	0.000954615
trans-pQTL score	trans.score	AMY2A	All	40732	0.0274869	0.0295432	0.0317253
trans-pQTL score	trans.score	AMY2A	Female	21992	0.0318036	0.034492	0.0375569
trans-pQTL score	trans.score	AMY2A	Male	18740	0.0287123	0.0317743	0.0342477
trans-pQTL score	trans.score	AMY2A	EUR	38703	0.0289468	0.0311503	0.0333311
Urate	urate_cleaned	AMY2A	All	40732	0.00384143	0.00458465	0.0053377
Urate	urate_cleaned	AMY2A	Male	18740	0.00246897	0.00335121	0.00440514
Urate	urate_cleaned	AMY2A	EUR	38703	0.00449105	0.00549551	0.00631811
Urea	urea_cleaned	AMY2A	All	40732	0.000164777	0.000336154	0.000596991
Urea	urea_cleaned	AMY2A	Female	21992	0.00149067	0.00203923	0.00287781
Urea	urea_cleaned	AMY2A	Male	18740	0.00105562	0.00177859	0.00246987
Urea	urea_cleaned	AMY2A	EUR	38703	0.0008489	0.0012126	0.00160562
Waist-to-Hip ratio	whr	APRT	CSA	801	0.00603231	0.0143634	0.0256916
Waist-to-Hip ratio	whr	GLA	AFR	796	0.00723519	0.0142309	0.0264245
Insulin	A10A	AMY2B	All	39383	0.00168421	0.00245887	0.00302494
Insulin	A10A	AMY2B	Female	21278	0.00740704	0.00919441	0.0111259
Insulin	A10A	AMY2B	EUR	37444	0.00214709	0.00296994	0.00393756
Fresh fruit intake	Fresh_fruit_intake	AMY2B	All	39383	0.00010162	0.000248432	0.000496389
Fresh fruit intake	Fresh_fruit_intake	AMY2B	Female	21278	0.000243797	0.000615898	0.00113826
Fresh fruit intake	Fresh_fruit_intake	AMY2B	EUR	37444	0.000392335	0.000725079	0.00110331
High light scatter reticulocyte count	High_light_scatter_reticulocyte_count	AMY2B	All	39383	0.000401011	0.000628573	0.00100121
High light scatter reticulocyte count	High_light_scatter_reticulocyte_count	AMY2B	Female	21278	0.00105637	0.00162824	0.0023783
High light scatter reticulocyte count	High_light_scatter_reticulocyte_count	AMY2B	Male	18105	0.000319098	0.00068042	0.00119707
High light scatter reticulocyte count	High_light_scatter_reticulocyte_count	AMY2B	EUR	37444	0.000153854	0.000336438	0.000643172
Leisure/social activities	Leisure_social_activities	AMY2B	All	39383	0.000670183	0.00103153	0.00143553
Total Lean Mass (g)	Total_Lean_Mass__g_	AMY2B	All	39383	0.0015465	0.00208696	0.00264106
Total Lean Mass (g)	Total_Lean_Mass__g_	AMY2B	Female	21278	0.00378986	0.00479058	0.00603819
Total Lean Mass (g)	Total_Lean_Mass__g_	AMY2B	Male	18105	0.00596495	0.00750031	0.00917525
Total Lean Mass (g)	Total_Lean_Mass__g_	AMY2B	EUR	37444	0.00322568	0.00392969	0.00463795
Age	age	AMY2B	All	39383	0.000596207	0.000931671	0.0013902
Age	age	AMY2B	CSA	727	0.00853583	0.0175929	0.0301258
Age	age	AMY2B	EUR	37444	0.00109504	0.00160215	0.00210768
Alcohol consumption	alcohol	AMY2B	All	39383	0.00524504	0.00636615	0.00744238
Alcohol consumption	alcohol	AMY2B	Female	21278	0.00414299	0.005318	0.00644105
Alcohol consumption	alcohol	AMY2B	Male	18105	0.00262323	0.00345963	0.00468887
Alcohol consumption	alcohol	AMY2B	EUR	37444	0.00366464	0.00449796	0.00531132
Chronic renal failure [CKD]	bin_585.3	AMY2B	EUR	37444	2.37678e-05	0.000130727	0.000398101
Body mass index	bmi	AFM	All	41869	0.0258862	0.0279525	0.0298895
Body mass index	bmi	AMY2B	Female	21278	0.00556238	0.00665407	0.00793
Body mass index	bmi	AMY2B	Male	18105	0.000194923	0.000535868	0.00102512
Body mass index	bmi	AMY2B	AFR	747	0.0102665	0.0182303	0.0293255
Body mass index	bmi	AMY2B	EUR	37444	0.00899979	0.0103697	0.0117056
cis-pQTL score	cis.score	AMY2B	All	39383	0.0882015	0.091805	0.0959826
cis-pQTL score	cis.score	AMY2B	Female	21278	0.0809289	0.0852293	0.0898674
cis-pQTL score	cis.score	AMY2B	Male	18105	0.087009	0.0921838	0.0969401
cis-pQTL score	cis.score	AMY2B	AFR	747	0.00471315	0.013942	0.031288
cis-pQTL score	cis.score	AMY2B	CSA	727	0.0617908	0.0930717	0.116529
cis-pQTL score	cis.score	AMY2B	EUR	37444	0.0852818	0.0887871	0.0921817
Glucose	glucose_cleaned	AMY2B	All	39383	0.00290697	0.00353354	0.00429483
Glucose	glucose_cleaned	AMY2B	Female	21278	0.00235168	0.00325596	0.00419544
Glucose	glucose_cleaned	AMY2B	Male	18105	0.00198071	0.0028045	0.0036285
Glucose	glucose_cleaned	AMY2B	EUR	37444	0.00233916	0.00305867	0.00380767
IGF-1	igf1_cleaned	AMY2B	All	39383	0.00379684	0.00458181	0.00542836
IGF-1	igf1_cleaned	AMY2B	Female	21278	0.00181539	0.00254631	0.00338888
IGF-1	igf1_cleaned	AMY2B	Male	18105	0.00695528	0.00848378	0.0100144
IGF-1	igf1_cleaned	AMY2B	EUR	37444	0.00363902	0.00441921	0.00530077
Aspartate aminotransferase	log_ast_cleaned	AMY2B	All	39383	0.00248315	0.00322236	0.00391596
Aspartate aminotransferase	log_ast_cleaned	AMY2B	Female	21278	0.00224223	0.00316645	0.00405798
Aspartate aminotransferase	log_ast_cleaned	AMY2B	EUR	37444	0.00327103	0.00392508	0.00469903
Creatinine	log_crea_s_cleaned	AMY2B	All	39383	0.0128963	0.0142154	0.015544
Creatinine	log_crea_s_cleaned	AMY2B	Female	21278	0.0171863	0.0196706	0.0217222
Creatinine	log_crea_s_cleaned	AMY2B	Male	18105	0.0210774	0.0239239	0.0269812
Creatinine	log_crea_s_cleaned	AMY2B	AFR	747	0.024941	0.0386892	0.0572391
Creatinine	log_crea_s_cleaned	AMY2B	CSA	727	0.017914	0.0327852	0.0529151
Creatinine	log_crea_s_cleaned	AMY2B	EUR	37444	0.0124079	0.0136448	0.0149148
C-reactive protein	log_crp_cleaned	AMY2B	All	39383	0.00233517	0.00296891	0.00378378
C-reactive protein	log_crp_cleaned	AMY2B	Female	21278	0.00274634	0.00361095	0.00463903
C-reactive protein	log_crp_cleaned	AMY2B	Male	18105	0.00242811	0.00336645	0.00457222
C-reactive protein	log_crp_cleaned	AMY2B	EUR	37444	0.0043864	0.00521201	0.00648656
Cystatin C	log_cysc_cleaned	AMY2B	All	39383	0.00162876	0.00225718	0.00284189
Cystatin C	log_cysc_cleaned	AMY2B	EUR	37444	0.000427825	0.000731526	0.00105035
Gamma glutamyltransferase	log_ggt_cleaned	AMY2B	EUR	37444	0.000263048	0.000516029	0.000941489
Total bilirubin	log_tbil_cleaned	AMY2B	All	39383	0.00128544	0.00182006	0.00223613
Total bilirubin	log_tbil_cleaned	AMY2B	EUR	37444	0.00216519	0.00271426	0.00335825
Ancestry	pop	AMY2B	All	39383	0.0150906	0.0164432	0.0178767
Ancestry	pop	AMY2B	Female	21278	0.0133543	0.0155545	0.0173976
Ancestry	pop	AMY2B	Male	18105	0.0172999	0.0196591	0.0219027
SHBG	shbg_cleaned	AMY2B	All	39383	0.00121265	0.00162779	0.00212163
SHBG	shbg_cleaned	AMY2B	Female	21278	0.000960749	0.00150159	0.00214568
SHBG	shbg_cleaned	AMY2B	Male	18105	0.00327631	0.00446863	0.00585115
SHBG	shbg_cleaned	AMY2B	EUR	37444	0.000613135	0.000985243	0.00142607
Smoking	smoking	AMY2B	All	39383	0.00224056	0.00286916	0.00345927
Smoking	smoking	AMY2B	Female	21278	0.00323769	0.00438005	0.00556988
Smoking	smoking	AMY2B	EUR	37444	0.00107085	0.00155146	0.00208029
Total protein	total_prot_cleaned	AMY2B	All	39383	0.000638368	0.000926653	0.00131024
Total protein	total_prot_cleaned	AMY2B	Female	21278	9.00177e-05	0.000330412	0.000680094
Total protein	total_prot_cleaned	AMY2B	Male	18105	9.69413e-05	0.000341304	0.000748101
Total protein	total_prot_cleaned	AMY2B	EUR	37444	0.00108067	0.0015485	0.00213852
trans-pQTL score	trans.score	AMY2B	All	39383	0.0287914	0.0308084	0.0328177
trans-pQTL score	trans.score	AMY2B	Female	21278	0.0284092	0.0308549	0.0336699
trans-pQTL score	trans.score	AMY2B	Male	18105	0.0331516	0.0365638	0.0398528
trans-pQTL score	trans.score	AMY2B	CSA	727	0.00147139	0.0076611	0.0181033
trans-pQTL score	trans.score	AMY2B	EUR	37444	0.0226938	0.0244836	0.0261636
Urate	urate_cleaned	AMY2B	All	39383	0.00254668	0.00314052	0.00389162
Urate	urate_cleaned	AMY2B	Male	18105	0.000321838	0.000822531	0.00133801
Urate	urate_cleaned	AMY2B	EUR	37444	0.00185772	0.00251465	0.00328858
Urea	urea_cleaned	AMY2B	All	39383	0.000281547	0.000554932	0.000856572
Urea	urea_cleaned	AMY2B	Female	21278	0.00226574	0.00291706	0.00418931
Urea	urea_cleaned	AMY2B	Male	18105	0.0033692	0.00431656	0.00564831
Urea	urea_cleaned	AMY2B	EUR	37444	0.000880239	0.00130352	0.001836
Vitamin D	vitd_cleaned	AMY2B	AFR	747	0.00788538	0.0170826	0.0303776
Waist-to-Hip ratio	whr	CD300LG	All	42830	0.0124513	0.0135691	0.0149785
Bread type	Bread_type	ANG	All	42525	0.000435739	0.000693788	0.00104387
Bread type	Bread_type	ANG	EUR	40385	0.000610469	0.000899107	0.00120235
Cereal intake	Cereal_intake	ANG	All	42525	0.000252554	0.000493493	0.000742912
Conjugated Estrogens	G03CA57	ANG	Female	22982	2.36325e-05	0.000155394	0.000367157
Tibolone	G03CX01	ANG	All	42525	0.00225438	0.00311649	0.00378338
Tibolone	G03CX01	ANG	Female	22982	0.00315401	0.00462113	0.00585122
Tibolone	G03CX01	ANG	EUR	40385	0.00119771	0.00177374	0.00235553
Immature reticulocyte fraction	Immature_reticulocyte_fraction	ANG	All	42525	0.000720473	0.00104963	0.00146873
Immature reticulocyte fraction	Immature_reticulocyte_fraction	ANG	Male	19543	0.000760482	0.00129541	0.0019743
Immature reticulocyte fraction	Immature_reticulocyte_fraction	ANG	EUR	40385	0.00123805	0.0016739	0.00216022
Tamoxifen	L02BA01	ANG	All	42525	0.00311911	0.00401364	0.00467086
Tamoxifen	L02BA01	ANG	Female	22982	0.0059282	0.00761568	0.00888621
Tamoxifen	L02BA01	ANG	EUR	40385	0.00232778	0.00341786	0.00414754
Leisure/social activities	Leisure_social_activities	ANG	All	42525	0.00143552	0.00194503	0.00243111
Leisure/social activities	Leisure_social_activities	ANG	Male	19543	0.00204639	0.00286347	0.00373673
Leisure/social activities	Leisure_social_activities	ANG	EUR	40385	0.0019699	0.00237087	0.00292757
Allopurinol	M04AA01	ANG	All	42525	0.00115182	0.00154994	0.00190425
Allopurinol	M04AA01	ANG	Male	19543	0.0041079	0.00512914	0.00632484
Allopurinol	M04AA01	ANG	EUR	40385	0.00210872	0.00265069	0.0032054
Valproic Acid	N03AG01	ANG	EUR	40385	0.000237404	0.000449421	0.000774077
Neutrophill percentage	Neutrophill_percentage	ANG	All	42525	0.00105273	0.00143839	0.00190129
Neutrophill percentage	Neutrophill_percentage	ANG	Male	19543	0.00147728	0.00215332	0.00298735
Platelet crit	Platelet_crit	ANG	All	42525	0.00570027	0.00649115	0.00740752
Platelet crit	Platelet_crit	ANG	Female	22982	0.00486522	0.00585035	0.00700903
Platelet crit	Platelet_crit	ANG	Male	19543	0.00295509	0.0039186	0.00509906
Platelet crit	Platelet_crit	ANG	EUR	40385	0.00533749	0.00630966	0.00717885
Pulse rate, automated reading	Pulse_rate	ANG	All	42525	0.000256983	0.000436782	0.000688012
Pulse rate, automated reading	Pulse_rate	ANG	Male	19543	0.00170161	0.00239597	0.00326867
Pulse rate, automated reading	Pulse_rate	ANG	EUR	40385	0.000332658	0.000632872	0.000929727
Total Lean Mass (g)	Total_Lean_Mass__g_	ANG	Male	19543	0.000995084	0.00155037	0.00230263
Townsend deprivation index	Townsend_deprivation_index	ANG	All	42525	0.00029924	0.000517553	0.000816933
Townsend deprivation index	Townsend_deprivation_index	ANG	Male	19543	0.000697093	0.00125796	0.00185717
White blood cell (leukocyte) count	White_blood_cell__leukocyte__count	ANG	All	42525	0.000455376	0.000808229	0.00116503
Calcium	ca_cleaned	ANG	All	42525	0.000878869	0.00126409	0.0016912
Calcium	ca_cleaned	ANG	Female	22982	0.00226754	0.0029511	0.00416429
Calcium	ca_cleaned	ANG	Male	19543	0.000928694	0.00147604	0.00206158
Calcium	ca_cleaned	ANG	EUR	40385	0.00137066	0.00176859	0.0022313
cis-pQTL score	cis.score	ANG	All	42525	0.121436	0.124592	0.128116
cis-pQTL score	cis.score	ANG	Female	22982	0.120826	0.125911	0.13024
cis-pQTL score	cis.score	ANG	Male	19543	0.118245	0.124676	0.129593
cis-pQTL score	cis.score	ANG	CSA	802	0.11268	0.135991	0.159809
cis-pQTL score	cis.score	ANG	EUR	40385	0.117405	0.121072	0.124188
Glycated haemoglobin (HbA1c)	hba1c_cleaned	ANG	All	42525	0.00221607	0.00283355	0.00351282
Glycated haemoglobin (HbA1c)	hba1c_cleaned	ANG	Female	22982	0.00147522	0.00207392	0.00298938
Glycated haemoglobin (HbA1c)	hba1c_cleaned	ANG	EUR	40385	0.000348172	0.000639648	0.000942615
IGF-1	igf1_cleaned	ANG	All	42525	0.0141263	0.0152438	0.0166143
IGF-1	igf1_cleaned	ANG	Female	22982	0.0123513	0.0147029	0.016578
IGF-1	igf1_cleaned	ANG	Male	19543	0.0147706	0.017203	0.0196821
IGF-1	igf1_cleaned	ANG	EUR	40385	0.0175845	0.0194383	0.0208081
Alkaline phosphatase	log_alp_cleaned	ANG	All	42525	0.0016046	0.00209547	0.00254384
Alkaline phosphatase	log_alp_cleaned	ANG	Female	22982	0.00385745	0.00484989	0.00612243
Alkaline phosphatase	log_alp_cleaned	ANG	Male	19543	0.00105521	0.00155218	0.00234899
Alkaline phosphatase	log_alp_cleaned	ANG	EUR	40385	0.00218064	0.00277397	0.00361106
Creatinine	log_crea_s_cleaned	ANG	All	42525	0.000916257	0.00136812	0.00179681
Creatinine	log_crea_s_cleaned	ANG	Female	22982	0.00224671	0.00316104	0.00392324
Creatinine	log_crea_s_cleaned	ANG	Male	19543	0.00289951	0.00371138	0.00471429
Creatinine	log_crea_s_cleaned	ANG	EUR	40385	0.00163286	0.00204774	0.00259298
C-reactive protein	log_crp_cleaned	ANG	All	42525	0.0030405	0.00371129	0.00434837
C-reactive protein	log_crp_cleaned	ANG	Female	22982	0.000746075	0.00128441	0.00194217
C-reactive protein	log_crp_cleaned	ANG	Male	19543	0.00252643	0.00352142	0.0046084
C-reactive protein	log_crp_cleaned	ANG	EUR	40385	0.00217318	0.00267115	0.00330634
Cystatin C	log_cysc_cleaned	ANG	All	42525	0.0271258	0.0290422	0.0309563
Cystatin C	log_cysc_cleaned	ANG	Female	22982	0.0243156	0.026792	0.0292566
Cystatin C	log_cysc_cleaned	ANG	Male	19543	0.0224905	0.0248986	0.0275977
Cystatin C	log_cysc_cleaned	ANG	AFR	830	0.0448818	0.062286	0.0846402
Cystatin C	log_cysc_cleaned	ANG	CSA	802	0.0728621	0.094676	0.123827
Cystatin C	log_cysc_cleaned	ANG	EUR	40385	0.025945	0.0277215	0.0301942
Gamma glutamyltransferase	log_ggt_cleaned	ANG	All	42525	7.06304e-05	0.000192007	0.000405456
Gamma glutamyltransferase	log_ggt_cleaned	ANG	Female	22982	0.000137256	0.000378047	0.000761626
Gamma glutamyltransferase	log_ggt_cleaned	ANG	Male	19543	0.00104693	0.0016436	0.00243394
Gamma glutamyltransferase	log_ggt_cleaned	ANG	EUR	40385	4.38304e-05	0.000147245	0.000334971
Total bilirubin	log_tbil_cleaned	ANG	Male	19543	0.000618534	0.00103833	0.0017371
Testosterone	log_testo_cleaned	ANG	All	42525	0.000178515	0.000357005	0.00066527
Testosterone	log_testo_cleaned	ANG	EUR	40385	1.9141e-05	0.000118352	0.000272093
Triglycerides	log_total_tg_cleaned	ANG	All	42525	0.00928857	0.0102946	0.0116621
Triglycerides	log_total_tg_cleaned	ANG	Female	22982	0.00248377	0.00335222	0.00435219
Triglycerides	log_total_tg_cleaned	ANG	Male	19543	0.0136739	0.0152761	0.0172765
Triglycerides	log_total_tg_cleaned	ANG	CSA	802	0.0108766	0.0192345	0.0355701
Triglycerides	log_total_tg_cleaned	ANG	EUR	40385	0.00693608	0.00793111	0.00897795
Ancestry	pop	ANG	All	42525	0.00219491	0.00279852	0.00359161
Ancestry	pop	ANG	Female	22982	0.00560124	0.0070914	0.0083552
Sex	sex	ANG	All	42525	0.00088318	0.00127759	0.00183457
Sex	sex	ANG	CSA	802	0.0642866	0.0799799	0.104298
Sex	sex	ANG	EUR	40385	0.00101567	0.00137868	0.00189976
SHBG	shbg_cleaned	ANG	All	42525	3.43268e-06	4.28892e-05	0.000174268
SHBG	shbg_cleaned	ANG	Female	22982	2.41005e-08	1.14344e-05	0.000100153
SHBG	shbg_cleaned	ANG	Male	19543	3.84138e-09	2.87231e-05	0.000189707
SHBG	shbg_cleaned	ANG	EUR	40385	0.000194654	0.000398581	0.000684828
Smoking	smoking	ANG	All	42525	0.000838416	0.00121514	0.00164468
Smoking	smoking	ANG	Female	22982	0.000392564	0.000704114	0.00119993
Smoking	smoking	ANG	EUR	40385	0.00183615	0.00235417	0.00288629
Total protein	total_prot_cleaned	ANG	All	42525	0.00465693	0.00547609	0.0063888
Total protein	total_prot_cleaned	ANG	Female	22982	0.00325777	0.0042694	0.00528588
Total protein	total_prot_cleaned	ANG	Male	19543	0.00167739	0.00233602	0.00314859
Total protein	total_prot_cleaned	ANG	EUR	40385	0.0033124	0.00400573	0.00473366
trans-pQTL score	trans.score	ANG	All	42525	0.0100749	0.0112163	0.0124319
trans-pQTL score	trans.score	ANG	Female	22982	0.00696327	0.0083328	0.00982203
trans-pQTL score	trans.score	ANG	Male	19543	0.0121967	0.0139704	0.0161126
trans-pQTL score	trans.score	ANG	EUR	40385	0.00804591	0.00909973	0.0101022
Urate	urate_cleaned	ANG	All	42525	0.00251307	0.00308426	0.0036845
Urate	urate_cleaned	ANG	Female	22982	0.00339906	0.00451773	0.00567652
Urate	urate_cleaned	ANG	Male	19543	0.00377555	0.00482135	0.00634344
Urate	urate_cleaned	ANG	AFR	830	0.00832226	0.018072	0.0294495
Urate	urate_cleaned	ANG	EUR	40385	0.00117619	0.00165137	0.00216836
Waist-to-Hip ratio	whr	LPL	CSA	797	0.00559804	0.0135017	0.0280831
Waist-to-Hip ratio	whr	PRAP1	Female	22641	0.0115717	0.0132628	0.0151722
Waist-to-Hip ratio	whr	LPL	EUR	40558	0.0119565	0.0131937	0.0145985
Waist-to-Hip ratio	whr	GFRAL	All	40547	0.0117625	0.0131407	0.0144828
Clopidogrel	B01AC04	ANGPT1	All	42538	0.00606452	0.00723874	0.00824157
Clopidogrel	B01AC04	ANGPT1	Female	22997	0.00383673	0.00530952	0.00648299
Clopidogrel	B01AC04	ANGPT1	Male	19541	0.00449427	0.00607459	0.00755274
Clopidogrel	B01AC04	ANGPT1	EUR	40399	0.0063048	0.00731397	0.00853878
Haemoglobin concentration	Haemoglobin_concentration	ANGPT1	All	42538	0.000733608	0.00109137	0.0015456
Haemoglobin concentration	Haemoglobin_concentration	ANGPT1	Female	22997	0.00157101	0.00226194	0.00304495
Haemoglobin concentration	Haemoglobin_concentration	ANGPT1	Male	19541	0.00284796	0.00385638	0.00494712
Haemoglobin concentration	Haemoglobin_concentration	ANGPT1	EUR	40399	0.00129842	0.00174992	0.00236385
Immature reticulocyte fraction	Immature_reticulocyte_fraction	ANGPT1	All	42538	0.00141503	0.0018073	0.00232004
Mean platelet (thrombocyte) volume	Mean_platelet__thrombocyte__volume	ANGPT1	All	42538	0.0015271	0.00207488	0.00273949
Mean platelet (thrombocyte) volume	Mean_platelet__thrombocyte__volume	ANGPT1	Female	22997	0.0019426	0.00276464	0.00394684
Mean platelet (thrombocyte) volume	Mean_platelet__thrombocyte__volume	ANGPT1	Male	19541	0.00146425	0.0023342	0.0031601
Mean platelet (thrombocyte) volume	Mean_platelet__thrombocyte__volume	ANGPT1	EUR	40399	0.00201389	0.00257228	0.00322521
Mean sphered cell volume	Mean_sphered_cell_volume	ANGPT1	All	42538	0.00352379	0.00418009	0.00508925
Mean sphered cell volume	Mean_sphered_cell_volume	ANGPT1	Female	22997	0.00633346	0.00769996	0.00933987
Mean sphered cell volume	Mean_sphered_cell_volume	ANGPT1	Male	19541	0.00581837	0.00711009	0.00853408
Mean sphered cell volume	Mean_sphered_cell_volume	ANGPT1	EUR	40399	0.00170983	0.00219045	0.00274289
Platelet crit	Platelet_crit	ANGPT1	All	42538	0.0929375	0.096237	0.0995074
Platelet crit	Platelet_crit	ANGPT1	Female	22997	0.0917815	0.0964386	0.101809
Platelet crit	Platelet_crit	ANGPT1	Male	19541	0.102079	0.106987	0.111547
Platelet crit	Platelet_crit	ANGPT1	AFR	826	0.0512272	0.0700758	0.0953337
Platelet crit	Platelet_crit	ANGPT1	CSA	799	0.128414	0.150935	0.196323
Platelet crit	Platelet_crit	ANGPT1	EUR	40399	0.0985752	0.102647	0.106596
Platelet distribution width	Platelet_distribution_width	ANGPT1	All	42538	5.46592e-06	7.84707e-05	0.000218251
Platelet distribution width	Platelet_distribution_width	ANGPT1	Female	22997	7.62614e-05	0.000244154	0.000539019
Pulse rate, automated reading	Pulse_rate	ANGPT1	Male	19541	1.3681e-05	0.00016331	0.000455742
Time blood draw	Time_blood_draw	ANGPT1	All	42538	0.0127834	0.0139848	0.0154926
Time blood draw	Time_blood_draw	ANGPT1	Female	22997	0.0151347	0.0169873	0.0193467
Time blood draw	Time_blood_draw	ANGPT1	Male	19541	0.00952093	0.0113418	0.0130855
Time blood draw	Time_blood_draw	ANGPT1	AFR	826	0.0357916	0.049485	0.0685621
Time blood draw	Time_blood_draw	ANGPT1	EUR	40399	0.0132195	0.0144765	0.0160054
White blood cell (leukocyte) count	White_blood_cell__leukocyte__count	ANGPT1	All	42538	0.00167769	0.00218678	0.00272223
White blood cell (leukocyte) count	White_blood_cell__leukocyte__count	ANGPT1	Female	22997	0.0010603	0.00154838	0.00220699
White blood cell (leukocyte) count	White_blood_cell__leukocyte__count	ANGPT1	Male	19541	0.00065431	0.00124087	0.00194326
White blood cell (leukocyte) count	White_blood_cell__leukocyte__count	ANGPT1	EUR	40399	0.00199537	0.00261698	0.00317341
Age	age	ANGPT1	All	42538	0.00405744	0.00480036	0.00561582
Age	age	ANGPT1	Female	22997	0.00462857	0.0056597	0.00703109
Age	age	ANGPT1	Male	19541	0.00180369	0.00258639	0.0035389
Age	age	ANGPT1	EUR	40399	0.00399849	0.00483094	0.00568002
Alcohol consumption	alcohol	ANGPT1	All	42538	0.000792337	0.00113727	0.00142915
Alcohol consumption	alcohol	ANGPT1	Male	19541	0.000545584	0.0011245	0.00170091
Alcohol consumption	alcohol	ANGPT1	EUR	40399	0.000883055	0.00123436	0.0016463
Body mass index	bmi	ANGPT1	Female	22997	0.00191949	0.00259265	0.00332381
Body mass index	bmi	ANGPT1	EUR	40399	0.000886787	0.00131228	0.00186514
Centre	centre	ANGPT1	All	42538	0.00489319	0.00570147	0.00660297
Centre	centre	ANGPT1	EUR	40399	0.00595141	0.00688249	0.00787176
cis-pQTL score	cis.score	ANGPT1	All	42538	0.0169485	0.0183548	0.0199316
cis-pQTL score	cis.score	ANGPT1	Female	22997	0.012224	0.0138145	0.015604
cis-pQTL score	cis.score	ANGPT1	Male	19541	0.0152904	0.0174351	0.0195584
cis-pQTL score	cis.score	ANGPT1	EUR	40399	0.0156849	0.0171066	0.018773
IGF-1	igf1_cleaned	ANGPT1	Male	19541	0.00055743	0.000976054	0.00148294
Aspartate aminotransferase	log_ast_cleaned	ANGPT1	All	42538	0.000120338	0.000286821	0.000513954
Aspartate aminotransferase	log_ast_cleaned	ANGPT1	Female	22997	0.000433166	0.000745846	0.00115719
Aspartate aminotransferase	log_ast_cleaned	ANGPT1	EUR	40399	0.000429923	0.000739879	0.00115779
Creatinine	log_crea_s_cleaned	ANGPT1	Female	22997	0.00129436	0.00179621	0.00255457
Triglycerides	log_total_tg_cleaned	ANGPT1	All	42538	0.0187971	0.0202541	0.0218165
Triglycerides	log_total_tg_cleaned	ANGPT1	Female	22997	0.0103412	0.0120906	0.0138779
Triglycerides	log_total_tg_cleaned	ANGPT1	Male	19541	0.0171956	0.0192791	0.0217739
Triglycerides	log_total_tg_cleaned	ANGPT1	CSA	799	0.0365233	0.056306	0.0776973
Triglycerides	log_total_tg_cleaned	ANGPT1	EUR	40399	0.0169309	0.0184101	0.0201046
Ancestry	pop	ANGPT1	All	42538	0.00216073	0.00278091	0.00348929
Ancestry	pop	ANGPT1	Male	19541	0.00454471	0.00586114	0.00694013
Sex	sex	ANGPT1	All	42538	0.000347576	0.000565611	0.000833681
Sex	sex	ANGPT1	EUR	40399	0.00107219	0.00150975	0.00196909
trans-pQTL score	trans.score	ANGPT1	All	42538	0.0671954	0.0696135	0.0730211
trans-pQTL score	trans.score	ANGPT1	Female	22997	0.0648691	0.0680019	0.071667
trans-pQTL score	trans.score	ANGPT1	Male	19541	0.0705665	0.0745038	0.0789898
trans-pQTL score	trans.score	ANGPT1	AFR	826	0.0401198	0.053906	0.0701663
trans-pQTL score	trans.score	ANGPT1	CSA	799	0.0240389	0.0397656	0.0590214
trans-pQTL score	trans.score	ANGPT1	EUR	40399	0.0732648	0.0761624	0.0795097
Warfarin	B01AA03	ANGPT2	All	43212	0.000789479	0.00127552	0.00171873
Warfarin	B01AA03	ANGPT2	Female	23361	0.00103974	0.00181945	0.00251044
Warfarin	B01AA03	ANGPT2	Male	19851	0.00348967	0.00433304	0.00533833
Warfarin	B01AA03	ANGPT2	EUR	41035	0.00248159	0.00316614	0.0038317
Digoxin	C01AA05	ANGPT2	All	43212	0.00287844	0.00351583	0.00427388
Digoxin	C01AA05	ANGPT2	Female	23361	0.00112613	0.00183368	0.00238089
Digoxin	C01AA05	ANGPT2	Male	19851	0.00147729	0.00257997	0.00331313
Digoxin	C01AA05	ANGPT2	EUR	41035	0.00090549	0.00132961	0.00168314
Doxazosin	C02CA04	ANGPT2	All	43212	0.000296177	0.00055424	0.000867015
Doxazosin	C02CA04	ANGPT2	Female	23361	0.000963058	0.00152758	0.00211822
Doxazosin	C02CA04	ANGPT2	Male	19851	0.00241878	0.00337407	0.0047006
Doxazosin	C02CA04	ANGPT2	EUR	41035	0.00225342	0.00284427	0.00352719
Furosemide|Amiloride |Furosemide	C03CA01	ANGPT2	All	43212	0.000363787	0.000593479	0.00093994
Furosemide|Amiloride |Furosemide	C03CA01	ANGPT2	Female	23361	0.000283574	0.000609295	0.00101923
Furosemide|Amiloride |Furosemide	C03CA01	ANGPT2	Male	19851	0.00100422	0.00175408	0.00257344
Furosemide|Amiloride |Furosemide	C03CA01	ANGPT2	EUR	41035	0.000691522	0.00100803	0.00141781
Atenolol	C07AB03	ANGPT2	All	43212	0.00166495	0.00214775	0.00261731
Atenolol	C07AB03	ANGPT2	Female	23361	0.00133084	0.00189297	0.00264128
Atenolol	C07AB03	ANGPT2	Male	19851	0.00206454	0.00274688	0.00350158
Atenolol	C07AB03	ANGPT2	EUR	41035	0.00168738	0.002083	0.00263469
Bisoprolol	C07AB07	ANGPT2	All	43212	0.000475267	0.000684708	0.000934889
Bisoprolol	C07AB07	ANGPT2	Male	19851	0.000113993	0.000379452	0.000792053
Bisoprolol	C07AB07	ANGPT2	EUR	41035	0.000338229	0.000554626	0.000868778
Diastolic blood pressure, automated reading	Diastolic_blood_pressure	ANGPT2	All	43212	0.00264926	0.00338356	0.00404727
Diastolic blood pressure, automated reading	Diastolic_blood_pressure	ANGPT2	Female	23361	0.00515796	0.00651322	0.00762843
Diastolic blood pressure, automated reading	Diastolic_blood_pressure	ANGPT2	EUR	41035	0.00266378	0.00325271	0.00407614
Forced expiratory volume in 1-second (FEV1)	Forced_expiratory_volume_in_1_second__FEV1_	ANGPT2	All	43212	8.55005e-07	3.01385e-05	0.000141822
Forced expiratory volume in 1-second (FEV1)	Forced_expiratory_volume_in_1_second__FEV1_	ANGPT2	EUR	41035	2.64241e-06	7.30841e-05	0.000229048
High light scatter reticulocyte count	High_light_scatter_reticulocyte_count	ANGPT2	Male	19851	0.00035312	0.000770271	0.00125366
High light scatter reticulocyte count	High_light_scatter_reticulocyte_count	ANGPT2	EUR	41035	0.000235579	0.000446773	0.000714775
Long-standing illness, disability or infirmity	Long_standing_illness__disability_or_infirmity	ANGPT2	All	43212	0.000169534	0.000365058	0.000614435
Long-standing illness, disability or infirmity	Long_standing_illness__disability_or_infirmity	ANGPT2	Female	23361	0.00104442	0.00154162	0.00225682
Long-standing illness, disability or infirmity	Long_standing_illness__disability_or_infirmity	ANGPT2	CSA	812	0.000836604	0.00465217	0.0128803
Lymphocyte count	Lymphocyte_count	ANGPT2	All	43212	0.00326026	0.00406047	0.00473322
Lymphocyte count	Lymphocyte_count	ANGPT2	Female	23361	0.00265012	0.00341818	0.0042712
Lymphocyte count	Lymphocyte_count	ANGPT2	Male	19851	0.00284352	0.00379763	0.00494064
Lymphocyte count	Lymphocyte_count	ANGPT2	EUR	41035	0.00364656	0.00436933	0.0050941
Mean corpuscular volume	Mean_corpuscular_volume	ANGPT2	Female	23361	0.00149107	0.00228323	0.00315529
Mean sphered cell volume	Mean_sphered_cell_volume	ANGPT2	Male	19851	9.44357e-05	0.000324494	0.000697461
Overall health rating	Overall_health_rating	ANGPT2	All	43212	0.000506323	0.000768825	0.00117037
Overall health rating	Overall_health_rating	ANGPT2	EUR	41035	0.000718322	0.00104715	0.00145933
Platelet crit	Platelet_crit	ANGPT2	All	43212	0.00497682	0.00571983	0.00664752
Platelet crit	Platelet_crit	ANGPT2	Female	23361	0.00573074	0.00695192	0.00809237
Platelet crit	Platelet_crit	ANGPT2	Male	19851	0.000698822	0.00124914	0.00185267
Platelet crit	Platelet_crit	ANGPT2	EUR	41035	0.00667308	0.00778822	0.00887946
Red blood cell (erythrocyte) count	Red_blood_cell__erythrocyte__count	ANGPT2	All	43212	0.0095922	0.01087	0.0119956
Red blood cell (erythrocyte) count	Red_blood_cell__erythrocyte__count	ANGPT2	Male	19851	0.0118489	0.0136215	0.0154528
Red blood cell (erythrocyte) count	Red_blood_cell__erythrocyte__count	ANGPT2	EUR	41035	0.00726828	0.00844723	0.00965363
Height	Standing_height	ANGPT2	Female	23361	0.00118906	0.001884	0.0026728
Time blood draw	Time_blood_draw	ANGPT2	All	43212	0.00286268	0.0035915	0.00433513
Time blood draw	Time_blood_draw	ANGPT2	Female	23361	0.00226285	0.00293414	0.00372407
Time blood draw	Time_blood_draw	ANGPT2	EUR	41035	0.00177046	0.00227887	0.00288614
Total Lean Mass (g)	Total_Lean_Mass__g_	ANGPT2	Female	23361	0.000161218	0.000471333	0.000898872
Total Lean Mass (g)	Total_Lean_Mass__g_	ANGPT2	Male	19851	0.00671911	0.0083249	0.0098806
Weight change compared with 1 year ago	Weight_change_compared_with_1_year_ago	ANGPT2	All	43212	0.00437513	0.00526076	0.00624472
Weight change compared with 1 year ago	Weight_change_compared_with_1_year_ago	ANGPT2	Female	23361	0.00506018	0.00630691	0.00763601
Weight change compared with 1 year ago	Weight_change_compared_with_1_year_ago	ANGPT2	Male	19851	0.000675239	0.00130831	0.00192694
Weight change compared with 1 year ago	Weight_change_compared_with_1_year_ago	ANGPT2	EUR	41035	0.00418131	0.00491062	0.005783
White blood cell (leukocyte) count	White_blood_cell__leukocyte__count	ANGPT2	All	43212	0.000687134	0.00110375	0.0014941
White blood cell (leukocyte) count	White_blood_cell__leukocyte__count	ANGPT2	Male	19851	0.00164138	0.00238079	0.00322309
White blood cell (leukocyte) count	White_blood_cell__leukocyte__count	ANGPT2	EUR	41035	0.000846758	0.00117756	0.00167687
Age	age	ANGPT2	All	43212	1.78919e-05	0.000110634	0.000344248
Age	age	ANGPT2	Male	19851	0.00261859	0.0035389	0.00458254
Age	age	ANGPT2	EUR	41035	5.4822e-05	0.000170001	0.000352835
Alcohol consumption	alcohol	ANGPT2	Female	23361	0.00332643	0.00427722	0.00521353
Tobacco use disorder	bin_318	ANGPT2	All	43212	3.72585e-05	0.000134125	0.000283111
Tobacco use disorder	bin_318	ANGPT2	Male	19851	0.00177374	0.00241882	0.00333678
Tobacco use disorder	bin_318	ANGPT2	EUR	41035	0.000157714	0.000332838	0.000614769
Essential hypertension	bin_401.1	ANGPT2	All	43212	0.00025088	0.000464394	0.000717227
Essential hypertension	bin_401.1	ANGPT2	Female	23361	0.000172181	0.000439063	0.000775131
Essential hypertension	bin_401.1	ANGPT2	EUR	41035	8.85845e-06	7.01804e-05	0.000203491
Atrial fibrillation and flutter	bin_427.2	ANGPT2	All	43212	0.00264968	0.00327016	0.00396403
Atrial fibrillation and flutter	bin_427.2	ANGPT2	Female	23361	0.000934076	0.00165082	0.00244275
Atrial fibrillation and flutter	bin_427.2	ANGPT2	Male	19851	0.00352693	0.00478919	0.0062258
Atrial fibrillation and flutter	bin_427.2	ANGPT2	EUR	41035	0.00153207	0.00210579	0.00279486
Body mass index	bmi	ANGPT2	CSA	812	0.0187045	0.0308532	0.0503276
cis-pQTL score	cis.score	ANGPT2	All	43212	0.00860468	0.00973345	0.0108851
cis-pQTL score	cis.score	ANGPT2	Female	23361	0.0131288	0.0143147	0.0161567
cis-pQTL score	cis.score	ANGPT2	Male	19851	0.0153982	0.0174549	0.0193776
cis-pQTL score	cis.score	ANGPT2	EUR	41035	0.0140949	0.015352	0.016734
Glycated haemoglobin (HbA1c)	hba1c_cleaned	ANGPT2	All	43212	0.00583403	0.00673539	0.00766453
Glycated haemoglobin (HbA1c)	hba1c_cleaned	ANGPT2	Female	23361	0.00509845	0.00640174	0.0075086
Glycated haemoglobin (HbA1c)	hba1c_cleaned	ANGPT2	Male	19851	0.00666656	0.00786618	0.00913883
Glycated haemoglobin (HbA1c)	hba1c_cleaned	ANGPT2	EUR	41035	0.00793115	0.00919196	0.0102977
LDL direct	ldl_chol_cleaned	ANGPT2	All	43212	0.0032431	0.00392533	0.00456648
LDL direct	ldl_chol_cleaned	ANGPT2	Female	23361	0.00278691	0.00376909	0.00453607
LDL direct	ldl_chol_cleaned	ANGPT2	Male	19851	8.11098e-06	0.00011162	0.000333231
LDL direct	ldl_chol_cleaned	ANGPT2	EUR	41035	0.00176132	0.0022167	0.00279313
Alkaline phosphatase	log_alp_cleaned	ANGPT2	All	43212	0.00162584	0.0021452	0.00270615
Alkaline phosphatase	log_alp_cleaned	ANGPT2	Female	23361	0.00119585	0.00174857	0.00244062
Alkaline phosphatase	log_alp_cleaned	ANGPT2	Male	19851	0.000997862	0.0016304	0.0023575
Alkaline phosphatase	log_alp_cleaned	ANGPT2	EUR	41035	0.00101087	0.00137707	0.00185887
Aspartate aminotransferase	log_ast_cleaned	ANGPT2	All	43212	0.00227575	0.00287328	0.00349437
Aspartate aminotransferase	log_ast_cleaned	ANGPT2	Female	23361	0.00187531	0.00256939	0.00324744
Aspartate aminotransferase	log_ast_cleaned	ANGPT2	Male	19851	0.00129558	0.00196379	0.00270605
Aspartate aminotransferase	log_ast_cleaned	ANGPT2	EUR	41035	0.00168389	0.00221887	0.00276364
C-reactive protein	log_crp_cleaned	ANGPT2	All	43212	0.00266691	0.0034084	0.00407047
C-reactive protein	log_crp_cleaned	ANGPT2	Female	23361	0.000147813	0.000383169	0.000857334
C-reactive protein	log_crp_cleaned	ANGPT2	Male	19851	0.00760083	0.00882305	0.0104375
C-reactive protein	log_crp_cleaned	ANGPT2	EUR	41035	0.00302039	0.0036965	0.00428811
Cystatin C	log_cysc_cleaned	ANGPT2	All	43212	0.0218066	0.0233284	0.0251044
Cystatin C	log_cysc_cleaned	ANGPT2	Female	23361	0.0235245	0.0254515	0.0277473
Cystatin C	log_cysc_cleaned	ANGPT2	Male	19851	0.0105817	0.0123379	0.0144996
Cystatin C	log_cysc_cleaned	ANGPT2	AFR	839	0.0115201	0.0235277	0.0378603
Cystatin C	log_cysc_cleaned	ANGPT2	EUR	41035	0.0193983	0.0209973	0.0226445
Direct bilirubin	log_dbil_cleaned	ANGPT2	All	43212	0.00213575	0.00266852	0.00340379
Direct bilirubin	log_dbil_cleaned	ANGPT2	Female	23361	0.00190763	0.00261182	0.0035251
Direct bilirubin	log_dbil_cleaned	ANGPT2	Male	19851	0.0049609	0.00604138	0.00740645
Direct bilirubin	log_dbil_cleaned	ANGPT2	EUR	41035	0.00303026	0.0036672	0.00440448
Gamma glutamyltransferase	log_ggt_cleaned	ANGPT2	All	43212	0.00276317	0.00351389	0.00446566
Gamma glutamyltransferase	log_ggt_cleaned	ANGPT2	Female	23361	0.00372049	0.00458538	0.00541021
Gamma glutamyltransferase	log_ggt_cleaned	ANGPT2	Male	19851	0.000770374	0.00137483	0.00204091
Gamma glutamyltransferase	log_ggt_cleaned	ANGPT2	EUR	41035	0.00347965	0.0041935	0.0049689
Testosterone	log_testo_cleaned	ANGPT2	All	43212	0.000238046	0.000471252	0.00078606
Testosterone	log_testo_cleaned	ANGPT2	EUR	41035	0.000208861	0.000389513	0.00065957
Ancestry	pop	ANGPT2	All	43212	0.00343047	0.00425676	0.00533292
Ancestry	pop	ANGPT2	Female	23361	0.00664017	0.00796683	0.00941861
Ancestry	pop	ANGPT2	Male	19851	0.00152925	0.00248488	0.0032795
Sex	sex	ANGPT2	All	43212	0.00170311	0.00230856	0.00291859
Sex	sex	ANGPT2	EUR	41035	0.00121187	0.00166032	0.00217387
SHBG	shbg_cleaned	ANGPT2	Male	19851	0.00597228	0.00710021	0.00842941
SHBG	shbg_cleaned	ANGPT2	EUR	41035	0.000882972	0.00126888	0.00173631
Smoking	smoking	ANGPT2	All	43212	0.0118948	0.0133126	0.0147362
Smoking	smoking	ANGPT2	Female	23361	0.0109104	0.0126218	0.0141106
Smoking	smoking	ANGPT2	Male	19851	0.0151099	0.0178509	0.0200387
Smoking	smoking	ANGPT2	EUR	41035	0.0132117	0.0145989	0.0158398
trans-pQTL score	trans.score	ANGPT2	All	43212	0.0358762	0.0383	0.0405107
trans-pQTL score	trans.score	ANGPT2	Female	23361	0.0321873	0.0348947	0.0376025
trans-pQTL score	trans.score	ANGPT2	Male	19851	0.0339464	0.0369006	0.0406067
trans-pQTL score	trans.score	ANGPT2	CSA	812	0.00630267	0.015069	0.028269
trans-pQTL score	trans.score	ANGPT2	EUR	41035	0.0351232	0.0370359	0.0388567
Warfarin	B01AA03	ANGPTL1	All	41992	0.00142874	0.00195587	0.00242323
Warfarin	B01AA03	ANGPTL1	Male	19268	0.00553128	0.00662641	0.00797048
Warfarin	B01AA03	ANGPTL1	EUR	39895	0.00112909	0.00157502	0.00206481
Simvastatin	C10AA01	ANGPTL1	All	41992	0.00381032	0.00463605	0.00533123
Simvastatin	C10AA01	ANGPTL1	Female	22724	0.00204221	0.00283787	0.00377239
Simvastatin	C10AA01	ANGPTL1	Male	19268	0.000864571	0.00150705	0.00238914
Simvastatin	C10AA01	ANGPTL1	EUR	39895	0.00351784	0.00421488	0.0049291
Fasting time	Fasting_time	ANGPTL1	All	41992	0.00137212	0.00179309	0.0023231
Fasting time	Fasting_time	ANGPTL1	Female	22724	0.00342776	0.0043351	0.00553091
Fasting time	Fasting_time	ANGPTL1	Male	19268	0.00186015	0.00265254	0.00362386
Fasting time	Fasting_time	ANGPTL1	EUR	39895	0.00256025	0.0031995	0.00396463
Levonorgestrel |Ethinyl Estradiol	G03AA07	ANGPTL1	Female	22724	0.00170385	0.00252774	0.00332906
Levonorgestrel |Ethinyl Estradiol	G03AA07	ANGPTL1	EUR	39895	0.000300023	0.000599704	0.000914274
Lymphocyte percentage	Lymphocyte_percentage	ANGPTL1	All	41992	0.00210898	0.00261118	0.00321017
Lymphocyte percentage	Lymphocyte_percentage	ANGPTL1	Female	22724	0.00190106	0.00260007	0.00348394
Lymphocyte percentage	Lymphocyte_percentage	ANGPTL1	Male	19268	0.00144399	0.00206363	0.0028589
Lymphocyte percentage	Lymphocyte_percentage	ANGPTL1	EUR	39895	0.000821344	0.00109568	0.00150196
Monocyte count	Monocyte_count	ANGPTL1	All	41992	1.40606e-05	7.52884e-05	0.000231555
Monocyte count	Monocyte_count	ANGPTL1	Male	19268	0.000510425	0.000975938	0.00173055
Phenytoin	N03AB02	ANGPTL1	All	41992	0.00166873	0.00264893	0.00323931
Phenytoin	N03AB02	ANGPTL1	Female	22724	0.00271424	0.00477494	0.00533258
Phenytoin	N03AB02	ANGPTL1	EUR	39895	0.00238574	0.00360075	0.00433192
Carbamazepine	N03AF01	ANGPTL1	All	41992	0.000719177	0.00107034	0.00139254
Carbamazepine	N03AF01	ANGPTL1	Female	22724	0.00277883	0.00422081	0.00476278
Carbamazepine	N03AF01	ANGPTL1	Male	19268	0.000934209	0.00199499	0.00271178
Carbamazepine	N03AF01	ANGPTL1	EUR	39895	0.00300791	0.00372757	0.00446776
Pulse rate, automated reading	Pulse_rate	ANGPTL1	All	41992	0.0065507	0.00748961	0.00871554
Pulse rate, automated reading	Pulse_rate	ANGPTL1	Female	22724	0.00352996	0.00445068	0.00542594
Pulse rate, automated reading	Pulse_rate	ANGPTL1	Male	19268	0.00530497	0.00648092	0.00807567
Pulse rate, automated reading	Pulse_rate	ANGPTL1	EUR	39895	0.00482784	0.00578664	0.00679898
Red blood cell (erythrocyte) count	Red_blood_cell__erythrocyte__count	ANGPTL1	All	41992	0.0034129	0.00434019	0.00513494
Red blood cell (erythrocyte) count	Red_blood_cell__erythrocyte__count	ANGPTL1	Female	22724	0.00100679	0.00150344	0.00213492
Red blood cell (erythrocyte) count	Red_blood_cell__erythrocyte__count	ANGPTL1	Male	19268	0.00539766	0.00705972	0.00856563
Red blood cell (erythrocyte) count	Red_blood_cell__erythrocyte__count	ANGPTL1	EUR	39895	0.00550188	0.00658255	0.00756957
Red blood cell (erythrocyte) distribution width	Red_blood_cell__erythrocyte__distribution_width	ANGPTL1	All	41992	0.0012237	0.00167679	0.00225188
Red blood cell (erythrocyte) distribution width	Red_blood_cell__erythrocyte__distribution_width	ANGPTL1	Male	19268	0.00253326	0.00350389	0.0046648
Red blood cell (erythrocyte) distribution width	Red_blood_cell__erythrocyte__distribution_width	ANGPTL1	EUR	39895	0.00115189	0.00153638	0.00202585
Time blood draw	Time_blood_draw	ANGPTL1	All	41992	0.0732189	0.0764423	0.0794124
Time blood draw	Time_blood_draw	ANGPTL1	Female	22724	0.0855496	0.0901391	0.0943563
Time blood draw	Time_blood_draw	ANGPTL1	Male	19268	0.0647688	0.0687899	0.073278
Time blood draw	Time_blood_draw	ANGPTL1	AFR	810	0.0215163	0.0309933	0.0486782
Time blood draw	Time_blood_draw	ANGPTL1	CSA	783	0.0302746	0.0445407	0.0636799
Time blood draw	Time_blood_draw	ANGPTL1	EUR	39895	0.0794517	0.0824685	0.0857412
Age	age	ANGPTL1	All	41992	0.00200875	0.00245003	0.00296949
Age	age	ANGPTL1	Female	22724	0.00261086	0.00356769	0.0046206
Age	age	ANGPTL1	Male	19268	0.00129968	0.00207304	0.00290333
Age	age	ANGPTL1	EUR	39895	0.00121794	0.00167049	0.0021298
Albumin	albumin_cleaned	ANGPTL1	All	41992	0.00139368	0.00177679	0.00229183
Albumin	albumin_cleaned	ANGPTL1	Male	19268	0.00158664	0.00230095	0.00317538
Albumin	albumin_cleaned	ANGPTL1	EUR	39895	0.00176123	0.00242656	0.00299381
Atrial fibrillation and flutter	bin_427.2	ANGPTL1	All	41992	1.44262e-05	9.48501e-05	0.000260514
Chronic renal failure [CKD]	bin_585.3	ANGPTL1	EUR	39895	0.000135735	0.000286752	0.000452941
Body mass index	bmi	GFRAL	All	40547	0.0257654	0.027347	0.0293427
Body mass index	bmi	ANGPTL1	Female	22724	0.0154287	0.0171983	0.0192755
Body mass index	bmi	ANGPTL1	Male	19268	0.00391144	0.00507587	0.00650188
Body mass index	bmi	ANGPTL1	EUR	39895	0.00803732	0.00909472	0.0104061
cis-pQTL score	cis.score	ANGPTL1	All	41992	0.0497842	0.0519655	0.0545261
cis-pQTL score	cis.score	ANGPTL1	Female	22724	0.0690914	0.0734863	0.0774902
cis-pQTL score	cis.score	ANGPTL1	Male	19268	0.0404623	0.0439018	0.0476135
cis-pQTL score	cis.score	ANGPTL1	CSA	783	9.75648e-06	0.00126349	0.00591655
cis-pQTL score	cis.score	ANGPTL1	EUR	39895	0.0481737	0.0504321	0.0536699
Glycated haemoglobin (HbA1c)	hba1c_cleaned	ANGPTL1	All	41992	0.00135968	0.00180972	0.00235471
Glycated haemoglobin (HbA1c)	hba1c_cleaned	ANGPTL1	EUR	39895	0.00174432	0.00230508	0.00292018
HDL cholesterol	hdl_chol_cleaned	ANGPTL1	All	41992	0.00955363	0.0107172	0.0118485
HDL cholesterol	hdl_chol_cleaned	ANGPTL1	Female	22724	0.00657448	0.00794869	0.00934961
HDL cholesterol	hdl_chol_cleaned	ANGPTL1	Male	19268	0.0056367	0.00695619	0.00851251
HDL cholesterol	hdl_chol_cleaned	ANGPTL1	EUR	39895	0.00972943	0.0110296	0.0121918
IGF-1	igf1_cleaned	ANGPTL1	All	41992	0.00295349	0.00360343	0.0041791
IGF-1	igf1_cleaned	ANGPTL1	EUR	39895	0.00314506	0.00387475	0.00477413
LDL direct	ldl_chol_cleaned	ANGPTL1	Male	19268	1.05216e-07	1.90247e-05	0.000158411
Alkaline phosphatase	log_alp_cleaned	ANGPTL1	All	41992	1.00711e-06	3.7391e-05	0.000161825
Alkaline phosphatase	log_alp_cleaned	ANGPTL1	Male	19268	6.26984e-05	0.000237176	0.000622698
Aspartate aminotransferase	log_ast_cleaned	ANGPTL1	All	41992	0.029186	0.0310429	0.0332668
Aspartate aminotransferase	log_ast_cleaned	ANGPTL1	Female	22724	0.0216866	0.0243017	0.0264622
Aspartate aminotransferase	log_ast_cleaned	ANGPTL1	Male	19268	0.0336125	0.0364498	0.0404086
Aspartate aminotransferase	log_ast_cleaned	ANGPTL1	AFR	810	0.000347338	0.00569184	0.0120121
Aspartate aminotransferase	log_ast_cleaned	ANGPTL1	EUR	39895	0.0274445	0.0296761	0.031735
C-reactive protein	log_crp_cleaned	ANGPTL1	All	41992	0.00237344	0.00301405	0.00370203
C-reactive protein	log_crp_cleaned	ANGPTL1	Female	22724	0.000926024	0.00141362	0.00198295
C-reactive protein	log_crp_cleaned	ANGPTL1	Male	19268	5.21585e-05	0.000248597	0.000622205
C-reactive protein	log_crp_cleaned	ANGPTL1	EUR	39895	0.00149301	0.00189454	0.00239018
Cystatin C	log_cysc_cleaned	ANGPTL1	All	41992	0.00175667	0.00226304	0.00284909
Cystatin C	log_cysc_cleaned	ANGPTL1	Female	22724	0.00221801	0.00300218	0.00401758
Cystatin C	log_cysc_cleaned	ANGPTL1	Male	19268	0.00652222	0.00817359	0.0100918
Cystatin C	log_cysc_cleaned	ANGPTL1	EUR	39895	0.00319329	0.00375928	0.00454761
Total bilirubin	log_tbil_cleaned	ANGPTL1	All	41992	0.00184172	0.00230715	0.00292884
Total bilirubin	log_tbil_cleaned	ANGPTL1	Female	22724	0.00400187	0.00508245	0.00619121
Total bilirubin	log_tbil_cleaned	ANGPTL1	Male	19268	0.00228186	0.00308095	0.00394737
Total bilirubin	log_tbil_cleaned	ANGPTL1	EUR	39895	0.00129888	0.00174957	0.00216942
Testosterone	log_testo_cleaned	ANGPTL1	All	41992	0.000400168	0.00063808	0.000997917
Testosterone	log_testo_cleaned	ANGPTL1	EUR	39895	6.27863e-05	0.000184703	0.000376588
Triglycerides	log_total_tg_cleaned	ANGPTL1	All	41992	0.00651271	0.00737213	0.0084231
Triglycerides	log_total_tg_cleaned	ANGPTL1	Female	22724	0.00539171	0.00655541	0.00772379
Triglycerides	log_total_tg_cleaned	ANGPTL1	Male	19268	0.0103287	0.0119335	0.0140501
Triglycerides	log_total_tg_cleaned	ANGPTL1	EUR	39895	0.00664949	0.00766105	0.00877844
Ancestry	pop	ANGPTL1	All	41992	0.00593609	0.00687841	0.00772577
Ancestry	pop	ANGPTL1	Female	22724	0.00566798	0.00716272	0.00869543
Ancestry	pop	ANGPTL1	Male	19268	0.00413903	0.00556963	0.00677134
Sex	sex	ANGPTL1	All	41992	2.89344e-05	0.000124118	0.000275085
Sex	sex	ANGPTL1	EUR	39895	0.000198253	0.000409438	0.000643756
SHBG	shbg_cleaned	ANGPTL1	All	41992	0.00236943	0.00286636	0.00360362
SHBG	shbg_cleaned	ANGPTL1	Female	22724	0.000725145	0.00124495	0.00201644
SHBG	shbg_cleaned	ANGPTL1	Male	19268	0.00085838	0.00143599	0.00226763
SHBG	shbg_cleaned	ANGPTL1	AFR	810	0.0276033	0.0398228	0.0571182
SHBG	shbg_cleaned	ANGPTL1	CSA	783	0.0156218	0.0249345	0.0376657
SHBG	shbg_cleaned	ANGPTL1	EUR	39895	0.00176405	0.00229294	0.00292831
trans-pQTL score	trans.score	ANGPTL1	All	41992	0.0179239	0.0194157	0.0210093
