## Supplementary material for "Machine learning-guided deconvolution of plasma protein levels": Tab. EV1-EV15 (part 3 of 3)

### Sheet: EV3 (continued)
Supplementary Table 3 Estimated explained variance in plasma protein levels across diverse strata in UK Biobank
trans-pQTL score	trans.score	ANGPTL1	Female	22724	0.0195253	0.0215952	0.0240544
trans-pQTL score	trans.score	ANGPTL1	Male	19268	0.0167421	0.0189744	0.0213913
trans-pQTL score	trans.score	ANGPTL1	EUR	39895	0.0170119	0.0186371	0.0202344
Urea	urea_cleaned	ANGPTL1	All	41992	0.00058391	0.000907207	0.00131782
Urea	urea_cleaned	ANGPTL1	Female	22724	7.44191e-05	0.000330455	0.000664387
Urea	urea_cleaned	ANGPTL1	EUR	39895	0.000499359	0.000793212	0.00119526
Waist-to-Hip ratio	whr	PRCP	CSA	806	0.00438498	0.0131313	0.0232995
Waist-to-Hip ratio	whr	IL22	CSA	784	0.00545489	0.0131029	0.0224719
Conjugated Estrogens	G03CA57	ANGPTL2	All	42799	0.00129697	0.00187851	0.00249348
Conjugated Estrogens	G03CA57	ANGPTL2	Female	23157	0.00188555	0.00261993	0.00324802
Conjugated Estrogens	G03CA57	ANGPTL2	EUR	40651	0.00141932	0.00204079	0.00273977
Tibolone	G03CX01	ANGPTL2	All	42799	0.00223512	0.00297911	0.00347201
Tibolone	G03CX01	ANGPTL2	Female	23157	0.00442092	0.00580841	0.00671408
Tibolone	G03CX01	ANGPTL2	EUR	40651	0.0011725	0.00161787	0.00200954
Haemoglobin concentration	Haemoglobin_concentration	ANGPTL2	Male	19642	0.00135979	0.00206385	0.0029855
High light scatter reticulocyte count	High_light_scatter_reticulocyte_count	ANGPTL2	All	42799	0.0048544	0.00578151	0.00671588
High light scatter reticulocyte count	High_light_scatter_reticulocyte_count	ANGPTL2	Female	23157	0.00241535	0.0032216	0.00408807
High light scatter reticulocyte count	High_light_scatter_reticulocyte_count	ANGPTL2	Male	19642	0.00305869	0.00413604	0.00516685
High light scatter reticulocyte count	High_light_scatter_reticulocyte_count	ANGPTL2	EUR	40651	0.00628986	0.00734554	0.00808735
Lymphocyte count	Lymphocyte_count	ANGPTL2	All	42799	0.000107212	0.0002656	0.000533932
Lymphocyte count	Lymphocyte_count	ANGPTL2	Female	23157	0.000493137	0.000975165	0.00144897
Mean sphered cell volume	Mean_sphered_cell_volume	ANGPTL2	All	42799	0.00173926	0.0022723	0.00286165
Mean sphered cell volume	Mean_sphered_cell_volume	ANGPTL2	Female	23157	0.00306842	0.00401953	0.00526475
Mean sphered cell volume	Mean_sphered_cell_volume	ANGPTL2	EUR	40651	0.00335523	0.004068	0.00502409
Monocyte percentage	Monocyte_percentage	ANGPTL2	Female	23157	0.00259982	0.0033748	0.0044329
Number of days/week of moderate physical activity	Number_of_days_week_of_moderate_physical_activity	ANGPTL2	EUR	40651	0.000356231	0.000631121	0.000939897
Platelet crit	Platelet_crit	ANGPTL2	All	42799	0.00162797	0.00219734	0.00270843
Platelet crit	Platelet_crit	ANGPTL2	Male	19642	0.00159524	0.00246077	0.00343672
Platelet crit	Platelet_crit	ANGPTL2	EUR	40651	0.000854746	0.00118764	0.00176984
Platelet distribution width	Platelet_distribution_width	ANGPTL2	All	42799	0.00138698	0.00182743	0.00237057
Platelet distribution width	Platelet_distribution_width	ANGPTL2	Female	23157	0.00133775	0.0019728	0.0027981
Platelet distribution width	Platelet_distribution_width	ANGPTL2	Male	19642	0.00157593	0.00235816	0.00345411
Platelet distribution width	Platelet_distribution_width	ANGPTL2	EUR	40651	0.00160465	0.00213674	0.00273843
Pulse rate, automated reading	Pulse_rate	ANGPTL2	All	42799	0.0045826	0.00548676	0.00639172
Pulse rate, automated reading	Pulse_rate	ANGPTL2	Female	23157	0.0021071	0.00289351	0.003844
Pulse rate, automated reading	Pulse_rate	ANGPTL2	Male	19642	0.00336715	0.0047755	0.00625087
Pulse rate, automated reading	Pulse_rate	ANGPTL2	AFR	828	0.00388583	0.0088738	0.0184385
Pulse rate, automated reading	Pulse_rate	ANGPTL2	CSA	805	5.47723e-07	0.000503111	0.00970464
Pulse rate, automated reading	Pulse_rate	ANGPTL2	EUR	40651	0.00483651	0.00569082	0.00658264
Time blood draw	Time_blood_draw	ANGPTL2	All	42799	0.0299426	0.0317746	0.0337927
Time blood draw	Time_blood_draw	ANGPTL2	Female	23157	0.0317656	0.0342712	0.0366631
Time blood draw	Time_blood_draw	ANGPTL2	Male	19642	0.036447	0.0393838	0.0430996
Time blood draw	Time_blood_draw	ANGPTL2	AFR	828	0.00613384	0.0130532	0.0227605
Time blood draw	Time_blood_draw	ANGPTL2	EUR	40651	0.0321824	0.0345119	0.0364371
Age	age	ANGPTL2	All	42799	0.00371774	0.00445919	0.00515597
Age	age	ANGPTL2	Female	23157	0.00569897	0.00711745	0.00873424
Age	age	ANGPTL2	Male	19642	0.000773388	0.0012926	0.00198227
Age	age	ANGPTL2	EUR	40651	0.00260958	0.00317728	0.00387563
Albumin	albumin_cleaned	ANGPTL2	All	42799	0.00388945	0.00453625	0.00541624
Albumin	albumin_cleaned	ANGPTL2	Male	19642	0.00410084	0.00531603	0.00681934
Albumin	albumin_cleaned	ANGPTL2	EUR	40651	0.00438071	0.0052843	0.00627178
Type 2 diabetes	bin_250.2	ANGPTL2	Female	23157	0.00178428	0.00247571	0.00350725
Body mass index	bmi	CCL11	All	43207	0.0246557	0.0266836	0.0282256
Body mass index	bmi	ANGPTL2	Female	23157	0.0040666	0.00504944	0.00644482
Body mass index	bmi	ANGPTL2	Male	19642	0.00363486	0.00466916	0.00593017
Body mass index	bmi	ANGPTL2	CSA	805	0.00518337	0.0142561	0.0246251
Body mass index	bmi	ANGPTL2	EUR	40651	0.00506605	0.00589567	0.00671846
cis-pQTL score	cis.score	ANGPTL2	All	42799	0.00160491	0.00201849	0.00261152
cis-pQTL score	cis.score	ANGPTL2	Female	23157	0.000223025	0.000589658	0.000983598
cis-pQTL score	cis.score	ANGPTL2	EUR	40651	0.000960964	0.00135136	0.00175815
Glucose	glucose_cleaned	ANGPTL2	All	42799	0.000111208	0.000241504	0.000445723
Glucose	glucose_cleaned	ANGPTL2	EUR	40651	0.000234689	0.000458401	0.00069436
HDL cholesterol	hdl_chol_cleaned	ANGPTL2	All	42799	0.000954595	0.00129723	0.00173218
HDL cholesterol	hdl_chol_cleaned	ANGPTL2	Female	23157	0.00212918	0.00291979	0.00385819
HDL cholesterol	hdl_chol_cleaned	ANGPTL2	Male	19642	0.00350418	0.00448614	0.00572078
HDL cholesterol	hdl_chol_cleaned	ANGPTL2	EUR	40651	0.000701412	0.000996154	0.00138513
IGF-1	igf1_cleaned	ANGPTL2	All	42799	0.00230079	0.00279039	0.00340392
IGF-1	igf1_cleaned	ANGPTL2	Female	23157	0.00283791	0.00364498	0.00485659
IGF-1	igf1_cleaned	ANGPTL2	EUR	40651	0.00226023	0.00273851	0.00338239
LDL direct	ldl_chol_cleaned	ANGPTL2	All	42799	0.00454936	0.00532347	0.00607357
LDL direct	ldl_chol_cleaned	ANGPTL2	Female	23157	0.00357715	0.00459085	0.00579005
LDL direct	ldl_chol_cleaned	ANGPTL2	Male	19642	0.0030091	0.00411626	0.0052165
LDL direct	ldl_chol_cleaned	ANGPTL2	EUR	40651	0.00483345	0.00575768	0.00670895
Alkaline phosphatase	log_alp_cleaned	ANGPTL2	All	42799	0.00557553	0.0066196	0.00760732
Alkaline phosphatase	log_alp_cleaned	ANGPTL2	Female	23157	0.00773151	0.00924234	0.0109884
Alkaline phosphatase	log_alp_cleaned	ANGPTL2	Male	19642	0.000943351	0.00151073	0.00228616
Alkaline phosphatase	log_alp_cleaned	ANGPTL2	EUR	40651	0.0080529	0.00917446	0.0103948
Alanine aminotransferase	log_alt_cleaned	ANGPTL2	All	42799	0.000224753	0.000452344	0.000725553
Alanine aminotransferase	log_alt_cleaned	ANGPTL2	Female	23157	0.000104372	0.000371599	0.000711962
Alanine aminotransferase	log_alt_cleaned	ANGPTL2	Male	19642	0.000695196	0.00130865	0.00197306
Alanine aminotransferase	log_alt_cleaned	ANGPTL2	CSA	805	0.00707038	0.0143786	0.024894
Alanine aminotransferase	log_alt_cleaned	ANGPTL2	EUR	40651	0.000111313	0.00028345	0.000520575
Aspartate aminotransferase	log_ast_cleaned	ANGPTL2	All	42799	0.00639699	0.00738694	0.00855704
Aspartate aminotransferase	log_ast_cleaned	ANGPTL2	Female	23157	0.00359887	0.00462932	0.00591171
Aspartate aminotransferase	log_ast_cleaned	ANGPTL2	Male	19642	0.00596612	0.00718299	0.00872034
Aspartate aminotransferase	log_ast_cleaned	ANGPTL2	EUR	40651	0.00709089	0.00833857	0.00933714
C-reactive protein	log_crp_cleaned	ANGPTL2	All	42799	0.00752426	0.0085139	0.00952973
C-reactive protein	log_crp_cleaned	ANGPTL2	Female	23157	0.00658992	0.0080771	0.0096771
C-reactive protein	log_crp_cleaned	ANGPTL2	Male	19642	0.0107213	0.012502	0.0144574
C-reactive protein	log_crp_cleaned	ANGPTL2	AFR	828	0.00485127	0.0123303	0.024867
C-reactive protein	log_crp_cleaned	ANGPTL2	CSA	805	0.0262575	0.0396799	0.0572393
C-reactive protein	log_crp_cleaned	ANGPTL2	EUR	40651	0.00566719	0.00641569	0.00751655
Cystatin C	log_cysc_cleaned	ANGPTL2	All	42799	0.00515031	0.00589188	0.00684675
Cystatin C	log_cysc_cleaned	ANGPTL2	Female	23157	0.00698174	0.00829232	0.00970484
Cystatin C	log_cysc_cleaned	ANGPTL2	Male	19642	0.00391076	0.00507345	0.00632989
Cystatin C	log_cysc_cleaned	ANGPTL2	AFR	828	0.0136946	0.0287516	0.0424955
Cystatin C	log_cysc_cleaned	ANGPTL2	EUR	40651	0.00726576	0.00817503	0.00931639
Gamma glutamyltransferase	log_ggt_cleaned	ANGPTL2	All	42799	0.000618054	0.000885599	0.00121051
Gamma glutamyltransferase	log_ggt_cleaned	ANGPTL2	Male	19642	0.00147846	0.00211915	0.00296756
Gamma glutamyltransferase	log_ggt_cleaned	ANGPTL2	EUR	40651	4.59552e-05	0.000150539	0.000338014
Triglycerides	log_total_tg_cleaned	ANGPTL2	All	42799	0.0048919	0.00564544	0.00645358
Triglycerides	log_total_tg_cleaned	ANGPTL2	Female	23157	0.00115184	0.00169855	0.00235527
Triglycerides	log_total_tg_cleaned	ANGPTL2	Male	19642	0.00560941	0.00686386	0.00863214
Triglycerides	log_total_tg_cleaned	ANGPTL2	CSA	805	0.0128983	0.0235582	0.0373693
Triglycerides	log_total_tg_cleaned	ANGPTL2	EUR	40651	0.00898093	0.010015	0.0112742
Ancestry	pop	ANGPTL2	All	42799	0.00490023	0.00572979	0.00669649
Ancestry	pop	ANGPTL2	Male	19642	0.00745172	0.00929712	0.0110411
Smoking	smoking	ANGPTL2	All	42799	0.0043946	0.00520874	0.00610047
Smoking	smoking	ANGPTL2	Female	23157	0.00234617	0.00313542	0.0042095
Smoking	smoking	ANGPTL2	Male	19642	0.00700529	0.00871783	0.0103571
Smoking	smoking	ANGPTL2	EUR	40651	0.00455441	0.00541527	0.00621971
Total protein	total_prot_cleaned	ANGPTL2	All	42799	0.00591956	0.00681275	0.00767932
Total protein	total_prot_cleaned	ANGPTL2	Female	23157	0.00183387	0.0026195	0.00351026
Total protein	total_prot_cleaned	ANGPTL2	Male	19642	0.00480274	0.0060981	0.00765364
Total protein	total_prot_cleaned	ANGPTL2	EUR	40651	0.00547418	0.00621533	0.00713695
trans-pQTL score	trans.score	ANGPTL2	All	42799	0.054301	0.0566813	0.0596943
trans-pQTL score	trans.score	ANGPTL2	Female	23157	0.055059	0.0584055	0.0625204
trans-pQTL score	trans.score	ANGPTL2	Male	19642	0.0519906	0.0550525	0.0590164
trans-pQTL score	trans.score	ANGPTL2	AFR	828	0.00264498	0.00876638	0.0198698
trans-pQTL score	trans.score	ANGPTL2	CSA	805	0.0600582	0.0804272	0.118911
trans-pQTL score	trans.score	ANGPTL2	EUR	40651	0.0564459	0.0591371	0.0621777
Urate	urate_cleaned	ANGPTL2	Female	23157	1.22888e-05	0.000125816	0.000364426
Urate	urate_cleaned	ANGPTL2	Male	19642	0.000528416	0.000955793	0.00161416
Waist-to-Hip ratio	whr	EIF2S2	CSA	768	0.00615923	0.0129465	0.0227318
Acetylsalicylic Acid	A01AD05	ANGPTL3	All	42679	0.000301974	0.000575221	0.000865884
Acetylsalicylic Acid	A01AD05	ANGPTL3	Male	19614	0.000333919	0.000747389	0.00128204
Acetylsalicylic Acid	A01AD05	ANGPTL3	EUR	40533	0.000140846	0.000323006	0.000559913
Metformin	A10BA02	ANGPTL3	All	42679	0.00119842	0.00165004	0.00221618
Metformin	A10BA02	ANGPTL3	Female	23065	0.00201932	0.00285022	0.00384614
Metformin	A10BA02	ANGPTL3	Male	19614	0.00168718	0.00260902	0.00381894
Metformin	A10BA02	ANGPTL3	CSA	804	0.00624913	0.0150645	0.0262457
Metformin	A10BA02	ANGPTL3	EUR	40533	0.000923785	0.00138307	0.00184985
Simvastatin	C10AA01	ANGPTL3	All	42679	0.0147795	0.016324	0.0177928
Simvastatin	C10AA01	ANGPTL3	Female	23065	0.0124303	0.0145776	0.0165425
Simvastatin	C10AA01	ANGPTL3	Male	19614	0.0313607	0.0346086	0.0374569
Simvastatin	C10AA01	ANGPTL3	CSA	804	0.0135442	0.0248874	0.0382766
Simvastatin	C10AA01	ANGPTL3	EUR	40533	0.0214155	0.0230816	0.0247256
Atorvastatin	C10AA05	ANGPTL3	All	42679	0.0186663	0.0207021	0.0224757
Atorvastatin	C10AA05	ANGPTL3	Female	23065	0.0151283	0.0170876	0.019473
Atorvastatin	C10AA05	ANGPTL3	Male	19614	0.0394678	0.0437175	0.0473048
Atorvastatin	C10AA05	ANGPTL3	EUR	40533	0.028946	0.0310484	0.0335451
Rosuvastatin	C10AA07	ANGPTL3	All	42679	0.00304615	0.00390545	0.00476206
Rosuvastatin	C10AA07	ANGPTL3	Female	23065	0.00428032	0.00567488	0.00675251
Rosuvastatin	C10AA07	ANGPTL3	Male	19614	0.00169383	0.00237881	0.00330784
Rosuvastatin	C10AA07	ANGPTL3	EUR	40533	0.00351724	0.00411126	0.0047492
Coffee intake	Coffee_intake	ANGPTL3	Female	23065	0.000345992	0.000672774	0.00113047
Fasting time	Fasting_time	ANGPTL3	All	42679	0.000950504	0.00133012	0.00173489
Fasting time	Fasting_time	ANGPTL3	Female	23065	0.00411443	0.00542982	0.00677586
Fasting time	Fasting_time	ANGPTL3	Male	19614	0.000158676	0.000450003	0.00093227
Fasting time	Fasting_time	ANGPTL3	EUR	40533	0.00128448	0.00181772	0.00226697
Forced expiratory volume in 1-second (FEV1)	Forced_expiratory_volume_in_1_second__FEV1_	ANGPTL3	EUR	40533	3.75932e-08	9.19736e-06	8.72639e-05
Norethisterone |Ethinyl Estradiol	G03AA05	ANGPTL3	All	42679	0.000505284	0.000528744	0.000546407
Norethisterone |Ethinyl Estradiol	G03AA05	ANGPTL3	Female	23065	0.00111736	0.00261396	0.00380154
Levonorgestrel |Ethinyl Estradiol	G03AA07	ANGPTL3	All	42679	0.00569355	0.00693241	0.00779821
Levonorgestrel |Ethinyl Estradiol	G03AA07	ANGPTL3	Female	23065	0.0046693	0.00649192	0.00781631
Levonorgestrel |Ethinyl Estradiol	G03AA07	ANGPTL3	EUR	40533	0.00774279	0.00938215	0.0107707
Conjugated Estrogens	G03CA57	ANGPTL3	All	42679	0.0112025	0.0134361	0.0150797
Conjugated Estrogens	G03CA57	ANGPTL3	Female	23065	0.00834175	0.0100859	0.0119529
Conjugated Estrogens	G03CA57	ANGPTL3	EUR	40533	0.00616229	0.00775957	0.00897397
Tibolone	G03CX01	ANGPTL3	Female	23065	0.00120543	0.00192368	0.00254766
Norethisterone |Estradiol	G03FA01	ANGPTL3	All	42679	0.00584064	0.00721119	0.00832523
Norethisterone |Estradiol	G03FA01	ANGPTL3	Female	23065	0.00873728	0.010647	0.0126814
Norethisterone |Estradiol	G03FA01	ANGPTL3	EUR	40533	0.00537077	0.00679256	0.00785644
Conjugated Estrogens |Norgestrel	G03FA10	ANGPTL3	All	42679	0.00333573	0.00423837	0.0048828
Conjugated Estrogens |Norgestrel	G03FA10	ANGPTL3	Female	23065	0.00394502	0.00544037	0.00606724
Conjugated Estrogens |Norgestrel	G03FA10	ANGPTL3	EUR	40533	0.00301603	0.00410069	0.00477791
Conjugated Estrogens |Medroxyprogesterone Acetate|Medroxyprogesterone Acetate |Estradiol	G03FA12	ANGPTL3	Female	23065	0.00304715	0.00413399	0.00479067
Conjugated Estrogens |Medroxyprogesterone Acetate|Medroxyprogesterone Acetate |Estradiol	G03FA12	ANGPTL3	EUR	40533	0.00233027	0.00345629	0.00418592
Norethisterone |Estradiol|Levonorgestrel |Estradiol	G03FB05	ANGPTL3	All	42679	0.000252379	0.000853994	0.00137233
Norethisterone |Estradiol|Levonorgestrel |Estradiol	G03FB05	ANGPTL3	Female	23065	0.0035603	0.00587239	0.00798925
Norethisterone |Estradiol|Levonorgestrel |Estradiol	G03FB05	ANGPTL3	EUR	40533	0.000996276	0.00190933	0.00287711
Haemoglobin concentration	Haemoglobin_concentration	ANGPTL3	All	42679	0.000910822	0.00131685	0.00183819
Haemoglobin concentration	Haemoglobin_concentration	ANGPTL3	Female	23065	0.00128558	0.00184751	0.00263317
Haemoglobin concentration	Haemoglobin_concentration	ANGPTL3	Male	19614	0.00331421	0.00439992	0.00567668
Haemoglobin concentration	Haemoglobin_concentration	ANGPTL3	EUR	40533	0.000965658	0.00147401	0.00194843
Heel bone mineral density (BMD) T-score, automated	Heel_bone_mineral_density__BMD__T_score__automated	ANGPTL3	All	42679	2.43643e-06	5.29524e-05	0.000167757
Heel bone mineral density (BMD) T-score, automated	Heel_bone_mineral_density__BMD__T_score__automated	ANGPTL3	EUR	40533	0.00020625	0.000373204	0.000633844
High light scatter reticulocyte count	High_light_scatter_reticulocyte_count	ANGPTL3	All	42679	0.000913267	0.00136053	0.00189775
High light scatter reticulocyte count	High_light_scatter_reticulocyte_count	ANGPTL3	Female	23065	0.00122528	0.00195068	0.0027366
Goserelin	L02AE03	ANGPTL3	Male	19614	1.74236e-05	3.12395e-05	0.000150682
Lymphocyte percentage	Lymphocyte_percentage	ANGPTL3	All	42679	0.00465337	0.00559294	0.00647721
Lymphocyte percentage	Lymphocyte_percentage	ANGPTL3	Female	23065	0.00588977	0.00682504	0.00817431
Lymphocyte percentage	Lymphocyte_percentage	ANGPTL3	Male	19614	0.00287795	0.00404164	0.00506071
Lymphocyte percentage	Lymphocyte_percentage	ANGPTL3	EUR	40533	0.00346844	0.00423871	0.00516523
Red blood cell (erythrocyte) distribution width	Red_blood_cell__erythrocyte__distribution_width	ANGPTL3	All	42679	0.00144385	0.00188584	0.0024246
Red blood cell (erythrocyte) distribution width	Red_blood_cell__erythrocyte__distribution_width	ANGPTL3	Female	23065	0.000398048	0.000784148	0.00124595
Red blood cell (erythrocyte) distribution width	Red_blood_cell__erythrocyte__distribution_width	ANGPTL3	Male	19614	0.00175983	0.00242905	0.00355551
Red blood cell (erythrocyte) distribution width	Red_blood_cell__erythrocyte__distribution_width	ANGPTL3	EUR	40533	0.000920403	0.00133961	0.00180802
Time blood draw	Time_blood_draw	ANGPTL3	All	42679	0.00285884	0.00342171	0.00420507
Time blood draw	Time_blood_draw	ANGPTL3	Male	19614	0.00522488	0.00656264	0.00801131
Time blood draw	Time_blood_draw	ANGPTL3	EUR	40533	0.00239963	0.00316151	0.0038973
White blood cell (leukocyte) count	White_blood_cell__leukocyte__count	ANGPTL3	Male	19614	0.00499724	0.00633454	0.00806375
Age	age	ANGPTL3	All	42679	0.00703017	0.00801714	0.00903989
Age	age	ANGPTL3	Female	23065	0.0145124	0.0165954	0.0184897
Age	age	ANGPTL3	EUR	40533	0.0106777	0.0119397	0.0131444
Albumin	albumin_cleaned	ANGPTL3	All	42679	0.00805623	0.00908123	0.0103123
Albumin	albumin_cleaned	ANGPTL3	Female	23065	0.00661312	0.00797974	0.00957027
Albumin	albumin_cleaned	ANGPTL3	Male	19614	0.0123045	0.0142095	0.0165959
Albumin	albumin_cleaned	ANGPTL3	AFR	831	0.00520319	0.0139766	0.0241896
Albumin	albumin_cleaned	ANGPTL3	CSA	804	0.00755612	0.0174759	0.0283589
Albumin	albumin_cleaned	ANGPTL3	EUR	40533	0.00590246	0.00690411	0.00790072
Renal failure NOS	bin_585.2	ANGPTL3	Male	19614	0.000193687	0.000548214	0.00098257
cis-pQTL score	cis.score	ANGPTL3	All	42679	0.0564925	0.0588736	0.0614022
cis-pQTL score	cis.score	ANGPTL3	Female	23065	0.0489435	0.0523671	0.0555528
cis-pQTL score	cis.score	ANGPTL3	Male	19614	0.0514065	0.0552421	0.0582917
cis-pQTL score	cis.score	ANGPTL3	AFR	831	0.0587888	0.0754914	0.102524
cis-pQTL score	cis.score	ANGPTL3	CSA	804	0.0539963	0.0727754	0.0974603
cis-pQTL score	cis.score	ANGPTL3	EUR	40533	0.0492822	0.0519962	0.0544986
HDL cholesterol	hdl_chol_cleaned	ANGPTL3	All	42679	0.0432314	0.0453221	0.0477756
HDL cholesterol	hdl_chol_cleaned	ANGPTL3	Female	23065	0.0262536	0.029282	0.0323807
HDL cholesterol	hdl_chol_cleaned	ANGPTL3	Male	19614	0.0366353	0.039759	0.0438658
HDL cholesterol	hdl_chol_cleaned	ANGPTL3	AFR	831	0.0296609	0.0423515	0.0571616
HDL cholesterol	hdl_chol_cleaned	ANGPTL3	CSA	804	0.00701049	0.0192579	0.03641
HDL cholesterol	hdl_chol_cleaned	ANGPTL3	EUR	40533	0.0449626	0.0471887	0.0495654
LDL direct	ldl_chol_cleaned	ANGPTL3	All	42679	0.0066395	0.00765592	0.00841414
LDL direct	ldl_chol_cleaned	ANGPTL3	Female	23065	0.0083094	0.0102028	0.0117204
LDL direct	ldl_chol_cleaned	ANGPTL3	Male	19614	0.00213806	0.00293246	0.00371526
LDL direct	ldl_chol_cleaned	ANGPTL3	CSA	804	0.0251298	0.0411013	0.0588255
LDL direct	ldl_chol_cleaned	ANGPTL3	EUR	40533	0.00433545	0.00512736	0.00583746
Alkaline phosphatase	log_alp_cleaned	ANGPTL3	All	42679	0.00233665	0.00303803	0.00383453
Alkaline phosphatase	log_alp_cleaned	ANGPTL3	Female	23065	0.00306699	0.00418899	0.00541855
Alkaline phosphatase	log_alp_cleaned	ANGPTL3	EUR	40533	0.001637	0.00209662	0.00259008
Aspartate aminotransferase	log_ast_cleaned	ANGPTL3	Female	23065	0.00395206	0.00507156	0.00639766
C-reactive protein	log_crp_cleaned	ANGPTL3	All	42679	0.00619357	0.0071546	0.00810584
C-reactive protein	log_crp_cleaned	ANGPTL3	Male	19614	0.0115125	0.0134215	0.0154871
C-reactive protein	log_crp_cleaned	ANGPTL3	AFR	831	2.82411e-05	0.00212414	0.00790341
C-reactive protein	log_crp_cleaned	ANGPTL3	EUR	40533	0.00354346	0.00423159	0.00498167
Cystatin C	log_cysc_cleaned	ANGPTL3	All	42679	0.0454722	0.0480867	0.0503735
Cystatin C	log_cysc_cleaned	ANGPTL3	Female	23065	0.0387099	0.041859	0.0444806
Cystatin C	log_cysc_cleaned	ANGPTL3	Male	19614	0.0323141	0.0351868	0.0387551
Cystatin C	log_cysc_cleaned	ANGPTL3	AFR	831	0.0283618	0.0478153	0.0716829
Cystatin C	log_cysc_cleaned	ANGPTL3	CSA	804	0.124265	0.154935	0.189314
Cystatin C	log_cysc_cleaned	ANGPTL3	EUR	40533	0.0549574	0.0574949	0.0599177
Direct bilirubin	log_dbil_cleaned	ANGPTL3	EUR	40533	7.59538e-08	2.33326e-05	0.000132472
Testosterone	log_testo_cleaned	ANGPTL3	All	42679	0.000127901	0.000358435	0.00070158
Testosterone	log_testo_cleaned	ANGPTL3	AFR	831	0.110003	0.133229	0.160344
Testosterone	log_testo_cleaned	ANGPTL3	CSA	804	0.0535671	0.0760182	0.104608
Testosterone	log_testo_cleaned	ANGPTL3	EUR	40533	0.000435547	0.000742595	0.00112713
Triglycerides	log_total_tg_cleaned	ANGPTL3	All	42679	0.0215383	0.0233404	0.0252551
Triglycerides	log_total_tg_cleaned	ANGPTL3	Female	23065	0.00525956	0.0065938	0.00811579
Triglycerides	log_total_tg_cleaned	ANGPTL3	Male	19614	0.0303299	0.0333171	0.0363732
Triglycerides	log_total_tg_cleaned	ANGPTL3	EUR	40533	0.0169428	0.0186278	0.0203641
Phosphate	phos_cleaned	ANGPTL3	Female	23065	0.00124778	0.0019273	0.00256689
Ancestry	pop	ANGPTL3	All	42679	0.00264569	0.00331024	0.00412818
Ancestry	pop	ANGPTL3	Female	23065	0.00190854	0.0027915	0.00378405
Ancestry	pop	ANGPTL3	Male	19614	0.00511041	0.006507	0.00793822
Sex	sex	ANGPTL3	All	42679	0.00278886	0.00344518	0.0042262
Sex	sex	ANGPTL3	EUR	40533	0.0023455	0.0028792	0.00356243
SHBG	shbg_cleaned	ANGPTL3	Male	19614	0.00907039	0.0106671	0.0123325
trans-pQTL score	trans.score	ANGPTL3	All	42679	0.0148073	0.0161259	0.0175946
trans-pQTL score	trans.score	ANGPTL3	Female	23065	0.0205074	0.0224867	0.0251529
trans-pQTL score	trans.score	ANGPTL3	Male	19614	0.0159016	0.0182827	0.0201702
trans-pQTL score	trans.score	ANGPTL3	EUR	40533	0.0166823	0.0181276	0.0197554
Urate	urate_cleaned	ANGPTL3	All	42679	0.00359666	0.00437592	0.00503255
Urate	urate_cleaned	ANGPTL3	Female	23065	0.00310022	0.00418756	0.00504836
Urate	urate_cleaned	ANGPTL3	EUR	40533	0.00321977	0.00397498	0.00473922
Urea	urea_cleaned	ANGPTL3	All	42679	0.0016135	0.00204514	0.00260709
Urea	urea_cleaned	ANGPTL3	Female	23065	0.00147422	0.00219319	0.00303992
Waist-to-Hip ratio	whr	CKB	All	41871	0.0117622	0.0129003	0.0142963
Waist-to-Hip ratio	whr	MET	All	43028	0.0117392	0.0128844	0.0140122
Metformin	A10BA02	ANGPTL4	All	42842	0.000498151	0.000766326	0.00110153
Metformin	A10BA02	ANGPTL4	EUR	40690	0.00216495	0.00280384	0.00330181
Gliclazide	A10BB09	ANGPTL4	Male	19672	0.0017491	0.00257855	0.00355088
Warfarin	B01AA03	ANGPTL4	EUR	40690	5.38893e-08	1.52321e-05	7.86236e-05
Digoxin	C01AA05	ANGPTL4	All	42842	0.000403498	0.00074556	0.00101582
Digoxin	C01AA05	ANGPTL4	Female	23170	0.000447399	0.000766555	0.0011112
Digoxin	C01AA05	ANGPTL4	EUR	40690	0.000620396	0.000850586	0.00112873
Bezafibrate	C10AB02	ANGPTL4	All	42842	0.00386745	0.00511307	0.00565884
Bezafibrate	C10AB02	ANGPTL4	Female	23170	0.00310827	0.00577927	0.00594655
Bezafibrate	C10AB02	ANGPTL4	Male	19672	0.0116302	0.0148561	0.0161903
Bezafibrate	C10AB02	ANGPTL4	EUR	40690	0.00571721	0.00782372	0.0085439
Fenofibrate	C10AB05	ANGPTL4	All	42842	0.00905754	0.0115123	0.0125851
Fenofibrate	C10AB05	ANGPTL4	Female	23170	0.0129809	0.0173005	0.019308
Fenofibrate	C10AB05	ANGPTL4	Male	19672	0.0129566	0.0176453	0.0194575
Fenofibrate	C10AB05	ANGPTL4	CSA	808	0.029267	0.0314635	0.0338385
Fenofibrate	C10AB05	ANGPTL4	EUR	40690	0.00628513	0.00836169	0.00926761
Cereal intake	Cereal_intake	ANGPTL4	Male	19672	0.00239494	0.00324517	0.00429949
Cereal intake	Cereal_intake	ANGPTL4	EUR	40690	0.000713641	0.00107227	0.00148953
Eosinophill percentage	Eosinophill_percentage	ANGPTL4	All	42842	0.00327393	0.00385133	0.00447178
Eosinophill percentage	Eosinophill_percentage	ANGPTL4	Female	23170	0.00171247	0.00242473	0.00317616
Eosinophill percentage	Eosinophill_percentage	ANGPTL4	Male	19672	0.000159133	0.000422928	0.000863449
Eosinophill percentage	Eosinophill_percentage	ANGPTL4	EUR	40690	0.00179256	0.00235838	0.0029514
Fasting time	Fasting_time	ANGPTL4	All	42842	0.00256982	0.00310934	0.00382045
Fasting time	Fasting_time	ANGPTL4	Female	23170	0.0012228	0.00187257	0.00260722
Fasting time	Fasting_time	ANGPTL4	Male	19672	0.00374537	0.00488129	0.00603361
Fasting time	Fasting_time	ANGPTL4	CSA	808	0.00601719	0.0140937	0.0284496
Fasting time	Fasting_time	ANGPTL4	EUR	40690	0.0033117	0.00391503	0.00457247
Levonorgestrel |Ethinyl Estradiol	G03AA07	ANGPTL4	All	42842	0.00674832	0.0084675	0.00938178
Levonorgestrel |Ethinyl Estradiol	G03AA07	ANGPTL4	Female	23170	0.00705048	0.00904631	0.010368
Levonorgestrel |Ethinyl Estradiol	G03AA07	ANGPTL4	EUR	40690	0.00619332	0.00752113	0.00842919
Conjugated Estrogens	G03CA57	ANGPTL4	All	42842	0.00246337	0.00316171	0.00390907
Conjugated Estrogens	G03CA57	ANGPTL4	Female	23170	0.0047286	0.00653101	0.00776271
Conjugated Estrogens	G03CA57	ANGPTL4	EUR	40690	0.00382717	0.00522092	0.006091
Tibolone	G03CX01	ANGPTL4	All	42842	0.001409	0.00212834	0.00257273
Tibolone	G03CX01	ANGPTL4	Female	23170	0.00114523	0.00167646	0.00221806
Tibolone	G03CX01	ANGPTL4	EUR	40690	0.00239879	0.00315025	0.00367473
Norethisterone |Estradiol	G03FA01	ANGPTL4	Female	23170	0.000604998	0.00116309	0.0018056
Conjugated Estrogens |Norgestrel	G03FA10	ANGPTL4	All	42842	0.000546936	0.0011383	0.00155114
Conjugated Estrogens |Norgestrel	G03FA10	ANGPTL4	Female	23170	0.00192797	0.00289683	0.00341365
Tamoxifen	L02BA01	ANGPTL4	All	42842	0.000991029	0.00144677	0.00187012
Tamoxifen	L02BA01	ANGPTL4	Female	23170	0.000699726	0.0013371	0.00201116
Tamoxifen	L02BA01	ANGPTL4	EUR	40690	0.00145819	0.00200204	0.00251378
Mean reticulocyte volume	Mean_reticulocyte_volume	ANGPTL4	All	42842	0.000772554	0.00110153	0.00155374
Mean reticulocyte volume	Mean_reticulocyte_volume	ANGPTL4	Male	19672	0.00129043	0.00194349	0.00272567
Mean reticulocyte volume	Mean_reticulocyte_volume	ANGPTL4	EUR	40690	0.000256197	0.000456772	0.000710632
Monocyte percentage	Monocyte_percentage	ANGPTL4	All	42842	0.00404781	0.00489844	0.00558891
Monocyte percentage	Monocyte_percentage	ANGPTL4	Female	23170	0.00293415	0.00383984	0.00492308
Monocyte percentage	Monocyte_percentage	ANGPTL4	AFR	828	0.0147148	0.0258461	0.0377531
Monocyte percentage	Monocyte_percentage	ANGPTL4	EUR	40690	0.00182236	0.00236046	0.0029265
Neutrophill percentage	Neutrophill_percentage	ANGPTL4	All	42842	0.00984504	0.011178	0.0123808
Neutrophill percentage	Neutrophill_percentage	ANGPTL4	Female	23170	0.00524095	0.00635682	0.00762268
Neutrophill percentage	Neutrophill_percentage	ANGPTL4	Male	19672	0.0173677	0.0194304	0.0216362
Neutrophill percentage	Neutrophill_percentage	ANGPTL4	CSA	808	0.0265877	0.0395678	0.0522319
Neutrophill percentage	Neutrophill_percentage	ANGPTL4	EUR	40690	0.00896894	0.0100675	0.0115521
Pulse rate, automated reading	Pulse_rate	ANGPTL4	All	42842	0.00337476	0.00403517	0.00475022
Pulse rate, automated reading	Pulse_rate	ANGPTL4	Male	19672	0.00448454	0.00573547	0.0069819
Pulse rate, automated reading	Pulse_rate	ANGPTL4	EUR	40690	0.00348885	0.00402306	0.00474176
Qualifications	Qualifications	ANGPTL4	Male	19672	0.00107215	0.00160263	0.00232604
Red blood cell (erythrocyte) distribution width	Red_blood_cell__erythrocyte__distribution_width	ANGPTL4	All	42842	0.00044821	0.000743093	0.00111787
Red blood cell (erythrocyte) distribution width	Red_blood_cell__erythrocyte__distribution_width	ANGPTL4	Male	19672	0.000509119	0.000896568	0.00150242
Red blood cell (erythrocyte) distribution width	Red_blood_cell__erythrocyte__distribution_width	ANGPTL4	EUR	40690	0.000559912	0.000902727	0.00129686
Time blood draw	Time_blood_draw	ANGPTL4	All	42842	0.0309558	0.0328918	0.0346246
Time blood draw	Time_blood_draw	ANGPTL4	Female	23170	0.0349027	0.0374691	0.0402027
Time blood draw	Time_blood_draw	ANGPTL4	Male	19672	0.027856	0.0306966	0.0335814
Time blood draw	Time_blood_draw	ANGPTL4	EUR	40690	0.0321249	0.0343335	0.0367992
White blood cell (leukocyte) count	White_blood_cell__leukocyte__count	ANGPTL4	All	42842	0.00297585	0.00369101	0.00441961
White blood cell (leukocyte) count	White_blood_cell__leukocyte__count	ANGPTL4	Female	23170	0.00485808	0.00601475	0.0074812
White blood cell (leukocyte) count	White_blood_cell__leukocyte__count	ANGPTL4	Male	19672	0.00289504	0.00375613	0.00493603
White blood cell (leukocyte) count	White_blood_cell__leukocyte__count	ANGPTL4	EUR	40690	0.00344834	0.00419259	0.00499964
Age	age	ANGPTL4	All	42842	0.00175945	0.00224738	0.00278343
Age	age	ANGPTL4	Male	19672	0.00275028	0.00372154	0.00482793
Age	age	ANGPTL4	EUR	40690	0.00139379	0.001848	0.00222891
Albumin	albumin_cleaned	ANGPTL4	All	42842	0.00625629	0.00721408	0.00822788
Albumin	albumin_cleaned	ANGPTL4	Female	23170	0.0037422	0.00483031	0.00603141
Albumin	albumin_cleaned	ANGPTL4	Male	19672	0.0012159	0.00191056	0.00258418
Albumin	albumin_cleaned	ANGPTL4	EUR	40690	0.00685144	0.00784012	0.00890697
Type 2 diabetes	bin_250.2	ANGPTL4	All	42842	5.60084e-05	0.000172246	0.000374764
Body mass index	bmi	GPD1	All	41687	0.0248829	0.0266695	0.0285837
Body mass index	bmi	ANGPTL4	Female	23170	0.00457767	0.00559972	0.00684542
Body mass index	bmi	ANGPTL4	Male	19672	0.0107749	0.0123581	0.014542
Body mass index	bmi	ANGPTL4	CSA	808	0.00276118	0.00960374	0.0175393
Body mass index	bmi	ANGPTL4	EUR	40690	0.00813167	0.00929955	0.0106509
cis-pQTL score	cis.score	ANGPTL4	All	42842	0.0557532	0.0582146	0.0609006
cis-pQTL score	cis.score	ANGPTL4	Female	23170	0.059693	0.0641474	0.0681044
cis-pQTL score	cis.score	ANGPTL4	Male	19672	0.0501898	0.053755	0.0574497
cis-pQTL score	cis.score	ANGPTL4	AFR	828	0.0163042	0.0287041	0.0444298
cis-pQTL score	cis.score	ANGPTL4	CSA	808	0.0106012	0.0203807	0.0354145
cis-pQTL score	cis.score	ANGPTL4	EUR	40690	0.0589057	0.0617029	0.0645001
Glucose	glucose_cleaned	ANGPTL4	All	42842	0.000754738	0.00114576	0.00154125
Glucose	glucose_cleaned	ANGPTL4	Female	23170	0.0045357	0.00544699	0.00660082
Glucose	glucose_cleaned	ANGPTL4	Male	19672	0.00184945	0.00262892	0.00367206
Glucose	glucose_cleaned	ANGPTL4	EUR	40690	0.000930463	0.00127596	0.0017954
HDL cholesterol	hdl_chol_cleaned	ANGPTL4	Female	23170	0.0038956	0.0047484	0.00600504
HDL cholesterol	hdl_chol_cleaned	ANGPTL4	EUR	40690	0.00118542	0.00164207	0.00222611
Alkaline phosphatase	log_alp_cleaned	ANGPTL4	Male	19672	0.00483126	0.00608866	0.00734053
Aspartate aminotransferase	log_ast_cleaned	ANGPTL4	All	42842	0.00381966	0.00458083	0.00550933
Aspartate aminotransferase	log_ast_cleaned	ANGPTL4	Female	23170	0.00253617	0.00341312	0.00426253
Aspartate aminotransferase	log_ast_cleaned	ANGPTL4	Male	19672	0.00527792	0.00648984	0.00778418
Aspartate aminotransferase	log_ast_cleaned	ANGPTL4	EUR	40690	0.00425988	0.00499918	0.00585224
Creatinine	log_crea_s_cleaned	ANGPTL4	All	42842	0.00328521	0.00385666	0.00463631
Creatinine	log_crea_s_cleaned	ANGPTL4	Female	23170	0.00152549	0.00209222	0.00284775
Creatinine	log_crea_s_cleaned	ANGPTL4	Male	19672	0.000530033	0.00100444	0.00165232
Creatinine	log_crea_s_cleaned	ANGPTL4	EUR	40690	0.00408044	0.00475907	0.00557024
C-reactive protein	log_crp_cleaned	ANGPTL4	All	42842	0.0135455	0.0148991	0.0162782
C-reactive protein	log_crp_cleaned	ANGPTL4	Female	23170	0.0113766	0.0133499	0.0153929
C-reactive protein	log_crp_cleaned	ANGPTL4	Male	19672	0.00855351	0.0101847	0.0120426
C-reactive protein	log_crp_cleaned	ANGPTL4	AFR	828	0.0161636	0.0252918	0.0377831
C-reactive protein	log_crp_cleaned	ANGPTL4	CSA	808	0.0118451	0.0208856	0.0360259
C-reactive protein	log_crp_cleaned	ANGPTL4	EUR	40690	0.0145579	0.0159802	0.0173787
Cystatin C	log_cysc_cleaned	ANGPTL4	All	42842	0.0314781	0.0335919	0.0358399
Cystatin C	log_cysc_cleaned	ANGPTL4	Female	23170	0.0347071	0.0380346	0.0407739
Cystatin C	log_cysc_cleaned	ANGPTL4	Male	19672	0.0392131	0.0426677	0.0461364
Cystatin C	log_cysc_cleaned	ANGPTL4	AFR	828	0.0761851	0.104928	0.133212
Cystatin C	log_cysc_cleaned	ANGPTL4	CSA	808	0.0597514	0.0801402	0.105479
Cystatin C	log_cysc_cleaned	ANGPTL4	EUR	40690	0.0312465	0.0331509	0.0355943
Direct bilirubin	log_dbil_cleaned	ANGPTL4	Male	19672	0.000290065	0.00062034	0.00126836
Total bilirubin	log_tbil_cleaned	ANGPTL4	All	42842	0.00838501	0.00948629	0.0106764
Total bilirubin	log_tbil_cleaned	ANGPTL4	Female	23170	0.00927861	0.0111028	0.0128099
Total bilirubin	log_tbil_cleaned	ANGPTL4	Male	19672	0.00784498	0.00971552	0.0118302
Total bilirubin	log_tbil_cleaned	ANGPTL4	EUR	40690	0.010114	0.0111924	0.0124207
Testosterone	log_testo_cleaned	ANGPTL4	Female	23170	0.00155753	0.0021359	0.00281817
Triglycerides	log_total_tg_cleaned	ANGPTL4	All	42842	0.00944149	0.0104262	0.0118321
Triglycerides	log_total_tg_cleaned	ANGPTL4	Female	23170	0.00372498	0.00470695	0.00571923
Triglycerides	log_total_tg_cleaned	ANGPTL4	Male	19672	0.00858044	0.0100854	0.0117678
Triglycerides	log_total_tg_cleaned	ANGPTL4	EUR	40690	0.00806193	0.00909847	0.0102771
Phosphate	phos_cleaned	ANGPTL4	Female	23170	0.00132584	0.00211594	0.00277758
Phosphate	phos_cleaned	ANGPTL4	EUR	40690	0.000851688	0.00118756	0.00164057
Ancestry	pop	ANGPTL4	All	42842	0.016954	0.0184267	0.0201128
Ancestry	pop	ANGPTL4	Female	23170	0.0130862	0.0151633	0.0169873
Ancestry	pop	ANGPTL4	Male	19672	0.0225693	0.0263496	0.0297803
SHBG	shbg_cleaned	ANGPTL4	All	42842	0.0136469	0.0149562	0.0164617
SHBG	shbg_cleaned	ANGPTL4	Female	23170	0.00824087	0.0100607	0.0120524
SHBG	shbg_cleaned	ANGPTL4	Male	19672	0.00230552	0.00319301	0.00414016
SHBG	shbg_cleaned	ANGPTL4	EUR	40690	0.011363	0.0127789	0.0140677
Total protein	total_prot_cleaned	ANGPTL4	All	42842	0.00381195	0.00448943	0.00538643
Total protein	total_prot_cleaned	ANGPTL4	EUR	40690	0.00404288	0.00487638	0.00572339
trans-pQTL score	trans.score	ANGPTL4	All	42842	0.00201256	0.00254665	0.00312279
trans-pQTL score	trans.score	ANGPTL4	Male	19672	0.00726966	0.00851002	0.0102155
trans-pQTL score	trans.score	ANGPTL4	EUR	40690	0.00335622	0.00402055	0.00506316
Urate	urate_cleaned	ANGPTL4	All	42842	0.00651368	0.00744115	0.00851819
Urate	urate_cleaned	ANGPTL4	Female	23170	0.00937752	0.0108863	0.0125686
Urate	urate_cleaned	ANGPTL4	Male	19672	0.00355374	0.0046859	0.00601627
Urate	urate_cleaned	ANGPTL4	EUR	40690	0.0043822	0.00537964	0.00621965
Urea	urea_cleaned	ANGPTL4	Male	19672	0.000722042	0.00128501	0.00201564
Prednisolone	A07EA01	ANGPTL7	All	43212	0.000125352	0.000295235	0.000564492
Prednisolone	A07EA01	ANGPTL7	EUR	41035	0.000615185	0.000986391	0.00144654
Insulin	A10A	ANGPTL7	EUR	41035	5.57902e-06	6.89496e-05	0.000239233
Gliclazide	A10BB09	ANGPTL7	All	43212	0.000402808	0.000718692	0.00109515
Gliclazide	A10BB09	ANGPTL7	Female	23361	3.22367e-05	0.000327177	0.000825459
Gliclazide	A10BB09	ANGPTL7	EUR	41035	0.000120255	0.000282321	0.000588381
Norethisterone |Ethinyl Estradiol	G03AA05	ANGPTL7	All	43212	0.000930513	0.0017938	0.00186603
Norethisterone |Ethinyl Estradiol	G03AA05	ANGPTL7	Female	23361	0.00302139	0.00536981	0.00637893
Levonorgestrel |Ethinyl Estradiol	G03AA07	ANGPTL7	All	43212	0.00236592	0.00383686	0.0046636
Levonorgestrel |Ethinyl Estradiol	G03AA07	ANGPTL7	Female	23361	0.00938432	0.0126959	0.0150599
Levonorgestrel |Ethinyl Estradiol	G03AA07	ANGPTL7	EUR	41035	0.00297068	0.00430725	0.00539061
Conjugated Estrogens	G03CA57	ANGPTL7	All	43212	0.00152201	0.00217201	0.00293632
Conjugated Estrogens	G03CA57	ANGPTL7	Female	23361	0.00388955	0.0053993	0.00655847
Conjugated Estrogens	G03CA57	ANGPTL7	EUR	41035	0.00209373	0.00282271	0.00386586
Lymphocyte count	Lymphocyte_count	ANGPTL7	All	43212	0.000594721	0.000886638	0.00122164
Lymphocyte count	Lymphocyte_count	ANGPTL7	Female	23361	0.00511975	0.00636506	0.00778595
Lymphocyte count	Lymphocyte_count	ANGPTL7	EUR	41035	2.00768e-05	0.00012407	0.000284037
Lymphocyte percentage	Lymphocyte_percentage	ANGPTL7	All	43212	1.25318e-05	6.8139e-05	0.000199476
Lymphocyte percentage	Lymphocyte_percentage	ANGPTL7	EUR	41035	0.000147291	0.000328289	0.00058206
Mean corpuscular volume	Mean_corpuscular_volume	ANGPTL7	All	43212	0.00124802	0.00169384	0.00222188
Mean corpuscular volume	Mean_corpuscular_volume	ANGPTL7	Female	23361	0.000346614	0.000748467	0.00124789
Mean corpuscular volume	Mean_corpuscular_volume	ANGPTL7	EUR	41035	0.000898197	0.00125532	0.00165431
Mean sphered cell volume	Mean_sphered_cell_volume	ANGPTL7	All	43212	7.39854e-07	5.234e-05	0.000199351
Mean sphered cell volume	Mean_sphered_cell_volume	ANGPTL7	Male	19851	0.000654144	0.00115641	0.00173052
Platelet crit	Platelet_crit	ANGPTL7	All	43212	0.0023129	0.00296856	0.00379199
Platelet crit	Platelet_crit	ANGPTL7	Female	23361	0.00229245	0.00302942	0.00397765
Platelet crit	Platelet_crit	ANGPTL7	Male	19851	0.00230628	0.00325626	0.00444085
Platelet crit	Platelet_crit	ANGPTL7	EUR	41035	0.0013262	0.00188735	0.00251587
Pulse rate, automated reading	Pulse_rate	ANGPTL7	Male	19851	0.000930372	0.00153327	0.00229206
Red blood cell (erythrocyte) count	Red_blood_cell__erythrocyte__count	ANGPTL7	Female	23361	0.00298516	0.00395886	0.00495224
Red blood cell (erythrocyte) count	Red_blood_cell__erythrocyte__count	ANGPTL7	Male	19851	0.000728248	0.00123153	0.00188588
Red blood cell (erythrocyte) count	Red_blood_cell__erythrocyte__count	ANGPTL7	EUR	41035	0.000637882	0.000899296	0.0013476
Systolic blood pressure, automated reading	Systolic_blood_pressure	ANGPTL7	CSA	812	0.0107204	0.0254581	0.0367775
Systolic blood pressure, automated reading	Systolic_blood_pressure	ANGPTL7	EUR	41035	0.000377985	0.000601685	0.000882112
Time blood draw	Time_blood_draw	ANGPTL7	All	43212	0.00111326	0.00143759	0.00188432
Time blood draw	Time_blood_draw	ANGPTL7	Female	23361	0.000289914	0.000716271	0.00121926
Time blood draw	Time_blood_draw	ANGPTL7	Male	19851	0.00111121	0.00170887	0.00243964
Time blood draw	Time_blood_draw	ANGPTL7	EUR	41035	0.00140703	0.0018965	0.00247458
Weight change compared with 1 year ago	Weight_change_compared_with_1_year_ago	ANGPTL7	Female	23361	0.00145423	0.00208572	0.00293949
Weight change compared with 1 year ago	Weight_change_compared_with_1_year_ago	ANGPTL7	EUR	41035	0.00133913	0.00174742	0.00228553
Age	age	ANGPTL7	All	43212	0.00507207	0.0060058	0.00695012
Age	age	ANGPTL7	Female	23361	0.00960683	0.0112345	0.0128996
Age	age	ANGPTL7	Male	19851	0.00172617	0.00250661	0.00329944
Age	age	ANGPTL7	EUR	41035	0.00457589	0.00551202	0.00632923
Type 2 diabetes	bin_250.2	ANGPTL7	All	43212	0.00023177	0.000484397	0.000769714
Type 2 diabetes	bin_250.2	ANGPTL7	Female	23361	0.000242444	0.000637755	0.00112566
Type 2 diabetes	bin_250.2	ANGPTL7	EUR	41035	0.000521879	0.000882245	0.00124458
Renal failure NOS	bin_585.2	ANGPTL7	Male	19851	0.000874523	0.00135489	0.00190363
Renal failure NOS	bin_585.2	ANGPTL7	EUR	41035	0.000416033	0.000626439	0.000920067
cis-pQTL score	cis.score	ANGPTL7	All	43212	0.0852502	0.0903392	0.0944162
cis-pQTL score	cis.score	ANGPTL7	Female	23361	0.0787217	0.0859737	0.0920446
cis-pQTL score	cis.score	ANGPTL7	Male	19851	0.110995	0.118524	0.125585
cis-pQTL score	cis.score	ANGPTL7	EUR	41035	0.101953	0.107575	0.112098
Glycated haemoglobin (HbA1c)	hba1c_cleaned	ANGPTL7	All	43212	0.00380307	0.00459269	0.00526318
Glycated haemoglobin (HbA1c)	hba1c_cleaned	ANGPTL7	Female	23361	0.00347423	0.00428786	0.00519517
Glycated haemoglobin (HbA1c)	hba1c_cleaned	ANGPTL7	Male	19851	0.00573938	0.00693273	0.00854547
Glycated haemoglobin (HbA1c)	hba1c_cleaned	ANGPTL7	CSA	812	0.0114783	0.0192076	0.0324087
Glycated haemoglobin (HbA1c)	hba1c_cleaned	ANGPTL7	EUR	41035	0.00259429	0.00319367	0.00394699
HDL cholesterol	hdl_chol_cleaned	ANGPTL7	All	43212	0.00933758	0.0106096	0.0117744
HDL cholesterol	hdl_chol_cleaned	ANGPTL7	Female	23361	0.00703947	0.00867729	0.00985504
HDL cholesterol	hdl_chol_cleaned	ANGPTL7	Male	19851	0.0090206	0.01069	0.0123385
HDL cholesterol	hdl_chol_cleaned	ANGPTL7	EUR	41035	0.00952512	0.0106246	0.0118434
Aspartate aminotransferase	log_ast_cleaned	ANGPTL7	All	43212	0.0170729	0.0185944	0.0199258
Aspartate aminotransferase	log_ast_cleaned	ANGPTL7	Female	23361	0.0130454	0.0151003	0.0170962
Aspartate aminotransferase	log_ast_cleaned	ANGPTL7	Male	19851	0.0139607	0.0161386	0.0183567
Aspartate aminotransferase	log_ast_cleaned	ANGPTL7	AFR	839	0.0120294	0.0239979	0.0390104
Aspartate aminotransferase	log_ast_cleaned	ANGPTL7	EUR	41035	0.0129118	0.0143217	0.0158125
Creatinine	log_crea_s_cleaned	ANGPTL7	All	43212	0.00371937	0.00455601	0.00536953
Creatinine	log_crea_s_cleaned	ANGPTL7	Female	23361	0.00133899	0.00198147	0.00262913
Creatinine	log_crea_s_cleaned	ANGPTL7	Male	19851	0.00110139	0.00178817	0.00269348
Creatinine	log_crea_s_cleaned	ANGPTL7	AFR	839	0.0242796	0.0443243	0.0648825
Creatinine	log_crea_s_cleaned	ANGPTL7	EUR	41035	0.00656264	0.00759034	0.00861203
C-reactive protein	log_crp_cleaned	ANGPTL7	All	43212	0.0194856	0.0214734	0.0230194
C-reactive protein	log_crp_cleaned	ANGPTL7	Female	23361	0.0166421	0.0187532	0.0205698
C-reactive protein	log_crp_cleaned	ANGPTL7	Male	19851	0.0259882	0.0288034	0.0313143
C-reactive protein	log_crp_cleaned	ANGPTL7	AFR	839	0.00501508	0.0127163	0.0247996
C-reactive protein	log_crp_cleaned	ANGPTL7	EUR	41035	0.0149743	0.0166005	0.0180193
Cystatin C	log_cysc_cleaned	ANGPTL7	All	43212	0.00884411	0.00989114	0.0110923
Cystatin C	log_cysc_cleaned	ANGPTL7	Female	23361	0.00562918	0.00672598	0.00802844
Cystatin C	log_cysc_cleaned	ANGPTL7	Male	19851	0.010619	0.0125086	0.0145932
Cystatin C	log_cysc_cleaned	ANGPTL7	AFR	839	0.00111152	0.00711802	0.027208
Cystatin C	log_cysc_cleaned	ANGPTL7	EUR	41035	0.00600386	0.00684594	0.00778913
Gamma glutamyltransferase	log_ggt_cleaned	ANGPTL7	All	43212	0.00491808	0.00562281	0.00653694
Gamma glutamyltransferase	log_ggt_cleaned	ANGPTL7	Female	23361	0.00352374	0.00469383	0.00601654
Gamma glutamyltransferase	log_ggt_cleaned	ANGPTL7	Male	19851	0.0071076	0.00882986	0.0102945
Gamma glutamyltransferase	log_ggt_cleaned	ANGPTL7	CSA	812	4.00585e-07	0.000329072	0.00482099
Gamma glutamyltransferase	log_ggt_cleaned	ANGPTL7	EUR	41035	0.00566763	0.00683672	0.00783939
Triglycerides	log_total_tg_cleaned	ANGPTL7	All	43212	0.0271123	0.0292691	0.0310118
Triglycerides	log_total_tg_cleaned	ANGPTL7	Female	23361	0.0283466	0.0312826	0.0345736
Triglycerides	log_total_tg_cleaned	ANGPTL7	Male	19851	0.0144506	0.016918	0.019194
Triglycerides	log_total_tg_cleaned	ANGPTL7	CSA	812	0.0338201	0.0501661	0.0687846
Triglycerides	log_total_tg_cleaned	ANGPTL7	EUR	41035	0.0253651	0.0271258	0.0289739
Ancestry	pop	ANGPTL7	All	43212	0.000299344	0.000537511	0.000870187
Ancestry	pop	ANGPTL7	Female	23361	0.00218532	0.00298492	0.00414737
Sex	sex	ANGPTL7	CSA	812	0.00773603	0.0157403	0.0285322
Smoking	smoking	ANGPTL7	Female	23361	0.00461111	0.00560941	0.00671938
Total protein	total_prot_cleaned	ANGPTL7	All	43212	0.0038482	0.00455812	0.00528511
Total protein	total_prot_cleaned	ANGPTL7	Female	23361	0.00315733	0.0040901	0.00532749
Total protein	total_prot_cleaned	ANGPTL7	Male	19851	0.000435027	0.000827204	0.00145582
Total protein	total_prot_cleaned	ANGPTL7	EUR	41035	0.00296935	0.00359743	0.00437383
trans-pQTL score	trans.score	ANGPTL7	All	43212	0.0194629	0.0215637	0.0232917
trans-pQTL score	trans.score	ANGPTL7	Female	23361	0.0198178	0.0221746	0.0242776
trans-pQTL score	trans.score	ANGPTL7	Male	19851	0.0204085	0.0225567	0.0252807
trans-pQTL score	trans.score	ANGPTL7	EUR	41035	0.0183958	0.0201744	0.0219379
Urea	urea_cleaned	ANGPTL7	Female	23361	1.98692e-07	2.57911e-05	0.000151352
Vitamin D	vitd_cleaned	ANGPTL7	Male	19851	0.00237981	0.00334863	0.00421511
Vitamin D	vitd_cleaned	ANGPTL7	EUR	41035	0.000430397	0.000681616	0.00105954
Perindopril	C09AA04	ANK2	CSA	757	9.70403e-06	0.000459191	0.00201083
Ancestry	pop	ANK2	All	40497	0.000524474	0.000795279	0.00110508
Sex	sex	ANK2	EUR	38440	0.000230245	0.000424868	0.000734787
Total protein	total_prot_cleaned	ANK2	All	40497	0.00103002	0.00144918	0.0019321
Total protein	total_prot_cleaned	ANK2	Female	21931	9.83835e-05	0.000311847	0.000640994
Total protein	total_prot_cleaned	ANK2	EUR	38440	0.00131199	0.0018246	0.00237421
trans-pQTL score	trans.score	ANK2	All	40497	0.0049071	0.00578852	0.0066712
trans-pQTL score	trans.score	ANK2	Female	21931	0.00186745	0.00253603	0.00327656
trans-pQTL score	trans.score	ANK2	Male	18566	0.00462623	0.00591645	0.00708733
trans-pQTL score	trans.score	ANK2	EUR	38440	0.00358875	0.00427709	0.00507764
Date of attending assessment centre	Date_of_attending_assessment_centre	ANKMY2	All	40588	0.00438667	0.00515551	0.00607692
Date of attending assessment centre	Date_of_attending_assessment_centre	ANKMY2	Female	21971	0.00774093	0.0093528	0.0111122
Date of attending assessment centre	Date_of_attending_assessment_centre	ANKMY2	Male	18617	0.00278549	0.00372972	0.00496621
Date of attending assessment centre	Date_of_attending_assessment_centre	ANKMY2	EUR	38534	0.00582024	0.00671807	0.00780917
Mean platelet (thrombocyte) volume	Mean_platelet__thrombocyte__volume	ANKMY2	All	40588	0.0194106	0.0209043	0.0225078
Mean platelet (thrombocyte) volume	Mean_platelet__thrombocyte__volume	ANKMY2	Female	21971	0.0166237	0.0185914	0.0208915
Mean platelet (thrombocyte) volume	Mean_platelet__thrombocyte__volume	ANKMY2	Male	18617	0.0158507	0.0181294	0.0204356
Mean platelet (thrombocyte) volume	Mean_platelet__thrombocyte__volume	ANKMY2	CSA	761	0.0243573	0.0398346	0.0553949
Mean platelet (thrombocyte) volume	Mean_platelet__thrombocyte__volume	ANKMY2	EUR	38534	0.022678	0.0246747	0.0267743
Particulate matter air pollution (pm10); 2007	Particulate_matter_air_pollution__pm10___2007	ANKMY2	All	40588	3.43947e-07	4.21462e-05	0.000141442
Particulate matter air pollution (pm10); 2007	Particulate_matter_air_pollution__pm10___2007	ANKMY2	Female	21971	5.28436e-05	0.000209522	0.00053152
Platelet crit	Platelet_crit	ANKMY2	All	40588	0.0638291	0.066808	0.069765
Platelet crit	Platelet_crit	ANKMY2	Female	21971	0.0662016	0.0702164	0.0742402
Platelet crit	Platelet_crit	ANKMY2	Male	18617	0.0654264	0.0694585	0.0738553
Platelet crit	Platelet_crit	ANKMY2	AFR	803	0.0450025	0.0605745	0.0824515
Platelet crit	Platelet_crit	ANKMY2	CSA	761	0.0331353	0.0488843	0.0688927
Platelet crit	Platelet_crit	ANKMY2	EUR	38534	0.0638178	0.0670505	0.0699859
Spread type	Spread_type	ANKMY2	All	40588	0.0004157	0.000675539	0.000894454
Spread type	Spread_type	ANKMY2	EUR	38534	0.000679404	0.00103924	0.00143874
Time blood draw	Time_blood_draw	ANKMY2	All	40588	0.00773897	0.00876583	0.00979088
Time blood draw	Time_blood_draw	ANKMY2	Female	21971	0.00442655	0.00544545	0.00669374
Time blood draw	Time_blood_draw	ANKMY2	Male	18617	0.00475129	0.00597881	0.00726821
Time blood draw	Time_blood_draw	ANKMY2	EUR	38534	0.00474816	0.00564486	0.00658323
Centre	centre	ANKMY2	All	40588	0.0226224	0.0243153	0.0258517
Centre	centre	ANKMY2	Female	21971	0.0267247	0.0299315	0.0327472
Centre	centre	ANKMY2	Male	18617	0.0218641	0.0243163	0.0273249
Centre	centre	ANKMY2	EUR	38534	0.0230214	0.0247652	0.0265871
cis-pQTL score	cis.score	ANKMY2	All	40588	0.00280747	0.00344774	0.00413041
cis-pQTL score	cis.score	ANKMY2	Female	21971	0.00591107	0.00721906	0.00840064
cis-pQTL score	cis.score	ANKMY2	Male	18617	0.000756548	0.00145083	0.00221287
cis-pQTL score	cis.score	ANKMY2	EUR	38534	0.00363667	0.00441312	0.00515947
Triglycerides	log_total_tg_cleaned	ANKMY2	All	40588	0.0104828	0.0116358	0.0129482
Triglycerides	log_total_tg_cleaned	ANKMY2	Female	21971	0.0106491	0.0123787	0.0142592
Triglycerides	log_total_tg_cleaned	ANKMY2	Male	18617	0.0132677	0.0152803	0.0176305
Triglycerides	log_total_tg_cleaned	ANKMY2	CSA	761	0.0474119	0.0653314	0.0946574
Triglycerides	log_total_tg_cleaned	ANKMY2	EUR	38534	0.0124392	0.0138219	0.0149793
Sex	sex	ANKMY2	All	40588	0.000986607	0.00139189	0.00190274
Sex	sex	ANKMY2	EUR	38534	0.00197093	0.00248221	0.0030553
Total protein	total_prot_cleaned	ANKMY2	All	40588	0.00267773	0.00320059	0.00378186
Total protein	total_prot_cleaned	ANKMY2	Female	21971	0.00307355	0.00394308	0.00520728
Total protein	total_prot_cleaned	ANKMY2	Male	18617	0.00253988	0.00350464	0.00460948
Total protein	total_prot_cleaned	ANKMY2	CSA	761	2.02106e-05	0.00209388	0.00899236
Total protein	total_prot_cleaned	ANKMY2	EUR	38534	0.0022663	0.00279281	0.00359996
trans-pQTL score	trans.score	ANKMY2	All	40588	0.00254549	0.00304385	0.00360817
trans-pQTL score	trans.score	ANKMY2	Female	21971	0.00524033	0.00636206	0.00753788
trans-pQTL score	trans.score	ANKMY2	Male	18617	0.00131	0.00199733	0.00295617
trans-pQTL score	trans.score	ANKMY2	EUR	38534	0.00245895	0.00305498	0.00381344
Waist-to-Hip ratio	whr	TREH	AFR	826	0.00534639	0.0125398	0.022983
Date of attending assessment centre	Date_of_attending_assessment_centre	ANKRD54	All	41873	0.00204055	0.00261831	0.0032569
Date of attending assessment centre	Date_of_attending_assessment_centre	ANKRD54	Female	22640	0.000750544	0.00129786	0.0019406
Date of attending assessment centre	Date_of_attending_assessment_centre	ANKRD54	Male	19233	0.00270536	0.0036251	0.00463376
Date of attending assessment centre	Date_of_attending_assessment_centre	ANKRD54	EUR	39760	0.00263052	0.00329794	0.00393229
Haemoglobin concentration	Haemoglobin_concentration	ANKRD54	All	41873	0.00503697	0.00586719	0.00675531
Haemoglobin concentration	Haemoglobin_concentration	ANKRD54	Female	22640	0.00500268	0.00625135	0.00733318
Haemoglobin concentration	Haemoglobin_concentration	ANKRD54	Male	19233	0.00623524	0.00768443	0.00948333
Haemoglobin concentration	Haemoglobin_concentration	ANKRD54	EUR	39760	0.00507868	0.00587625	0.00696006
Mean platelet (thrombocyte) volume	Mean_platelet__thrombocyte__volume	ANKRD54	All	41873	0.00287031	0.00346922	0.00410565
Mean platelet (thrombocyte) volume	Mean_platelet__thrombocyte__volume	ANKRD54	Female	22640	0.00410642	0.00524622	0.00660102
Mean platelet (thrombocyte) volume	Mean_platelet__thrombocyte__volume	ANKRD54	Male	19233	0.00286768	0.00377266	0.00503041
Mean platelet (thrombocyte) volume	Mean_platelet__thrombocyte__volume	ANKRD54	EUR	39760	0.00322605	0.00387948	0.00468631
Monocyte count	Monocyte_count	ANKRD54	EUR	39760	5.56487e-05	0.00015576	0.000320976
Number of draws	Number_of_draws	ANKRD54	All	41873	0.00080672	0.00115911	0.00158148
Number of draws	Number_of_draws	ANKRD54	Female	22640	0.00185312	0.00252012	0.00332899
Number of draws	Number_of_draws	ANKRD54	Male	19233	0.000996228	0.00162665	0.00243713
Number of draws	Number_of_draws	ANKRD54	AFR	818	0.0869501	0.110085	0.147996
Number of draws	Number_of_draws	ANKRD54	CSA	784	0.0432264	0.0615202	0.0880483
Number of draws	Number_of_draws	ANKRD54	EUR	39760	0.000277898	0.0005608	0.000861389
Particulate matter air pollution (pm10); 2007	Particulate_matter_air_pollution__pm10___2007	ANKRD54	All	41873	3.04483e-08	6.91115e-06	6.17717e-05
Particulate matter air pollution (pm10); 2007	Particulate_matter_air_pollution__pm10___2007	ANKRD54	EUR	39760	0.000140649	0.000321667	0.000555398
Platelet crit	Platelet_crit	ANKRD54	All	41873	0.0094178	0.010538	0.011752
Platelet crit	Platelet_crit	ANKRD54	Female	22640	0.0138011	0.0158634	0.017806
Platelet crit	Platelet_crit	ANKRD54	Male	19233	0.0148668	0.0172586	0.0198597
Platelet crit	Platelet_crit	ANKRD54	EUR	39760	0.00761044	0.00855525	0.00978061
Red blood cell (erythrocyte) count	Red_blood_cell__erythrocyte__count	ANKRD54	All	41873	0.000402885	0.000718055	0.00101631
Red blood cell (erythrocyte) count	Red_blood_cell__erythrocyte__count	ANKRD54	Female	22640	0.000651745	0.00097923	0.00151152
Red blood cell (erythrocyte) count	Red_blood_cell__erythrocyte__count	ANKRD54	Male	19233	0.00016381	0.000429656	0.000910641
Red blood cell (erythrocyte) count	Red_blood_cell__erythrocyte__count	ANKRD54	CSA	784	0.000483964	0.00432978	0.0104292
Red blood cell (erythrocyte) count	Red_blood_cell__erythrocyte__count	ANKRD54	EUR	39760	0.000163116	0.000342729	0.000564967
Time blood draw	Time_blood_draw	ANKRD54	All	41873	0.00155207	0.00202666	0.00252967
White blood cell (leukocyte) count	White_blood_cell__leukocyte__count	ANKRD54	All	41873	0.000446678	0.000703525	0.000973415
White blood cell (leukocyte) count	White_blood_cell__leukocyte__count	ANKRD54	EUR	39760	0.000178637	0.000326569	0.000535251
Age	age	ANKRD54	All	41873	0.000215523	0.00038756	0.00070291
Centre	centre	ANKRD54	All	41873	0.0192417	0.0209548	0.0226535
Centre	centre	ANKRD54	Female	22640	0.0164629	0.0182264	0.0202576
Centre	centre	ANKRD54	Male	19233	0.0235292	0.0262177	0.0290411
Centre	centre	ANKRD54	EUR	39760	0.0187249	0.0205144	0.021878
cis-pQTL score	cis.score	ANKRD54	All	41873	0.00152244	0.00192408	0.00243314
cis-pQTL score	cis.score	ANKRD54	Female	22640	0.000290499	0.000661399	0.0011099
cis-pQTL score	cis.score	ANKRD54	Male	19233	0.00248827	0.00333467	0.00422737
cis-pQTL score	cis.score	ANKRD54	EUR	39760	0.00086344	0.00124251	0.00168175
Triglycerides	log_total_tg_cleaned	ANKRD54	All	41873	0.0191704	0.0208737	0.0224736
Triglycerides	log_total_tg_cleaned	ANKRD54	Female	22640	0.0202045	0.0219139	0.0240475
Triglycerides	log_total_tg_cleaned	ANKRD54	Male	19233	0.0262999	0.0293908	0.0325274
Triglycerides	log_total_tg_cleaned	ANKRD54	AFR	818	0.0488013	0.0626506	0.0827511
Triglycerides	log_total_tg_cleaned	ANKRD54	CSA	784	0.0184842	0.0354358	0.0533121
Triglycerides	log_total_tg_cleaned	ANKRD54	EUR	39760	0.0160445	0.0172413	0.0188062
Sex	sex	ANKRD54	All	41873	0.000349193	0.000632281	0.00093496
Sex	sex	ANKRD54	EUR	39760	0.000341539	0.000577362	0.000872867
Vitamin D	vitd_cleaned	ANKRD54	Male	19233	4.49059e-05	0.00024346	0.000585542
Triglycerides	log_total_tg_cleaned	ANP32C	All	40763	3.02916e-06	4.69364e-05	0.000164549
Total protein	total_prot_cleaned	ANP32C	All	40763	0.000578897	0.000920119	0.00127483
Total protein	total_prot_cleaned	ANP32C	EUR	38706	0.000134818	0.000349873	0.000608202
Insulin	A10A	ANPEP	All	42767	0.0003047	0.000601371	0.000901966
Insulin	A10A	ANPEP	Male	19654	0.000444203	0.00099432	0.0015436
Haemoglobin concentration	Haemoglobin_concentration	ANPEP	All	42767	0.000505503	0.000813438	0.00112077
Haemoglobin concentration	Haemoglobin_concentration	ANPEP	Female	23113	0.00062773	0.00112123	0.0016844
Haemoglobin concentration	Haemoglobin_concentration	ANPEP	EUR	40623	0.00146521	0.00199661	0.00251173
High light scatter reticulocyte count	High_light_scatter_reticulocyte_count	ANPEP	All	42767	5.44986e-06	6.51517e-05	0.000212163
High light scatter reticulocyte count	High_light_scatter_reticulocyte_count	ANPEP	Female	23113	0.000258624	0.000613239	0.00114391
High light scatter reticulocyte count	High_light_scatter_reticulocyte_count	ANPEP	EUR	40623	0.000257803	0.000481956	0.000779395
Immature reticulocyte fraction	Immature_reticulocyte_fraction	ANPEP	All	42767	5.28152e-05	0.000172345	0.000363549
Immature reticulocyte fraction	Immature_reticulocyte_fraction	ANPEP	EUR	40623	6.45568e-06	6.88542e-05	0.000222347
Lymphocyte percentage	Lymphocyte_percentage	ANPEP	All	42767	0.00162445	0.00202864	0.00254822
Lymphocyte percentage	Lymphocyte_percentage	ANPEP	Female	23113	0.000257157	0.000586722	0.00104924
Lymphocyte percentage	Lymphocyte_percentage	ANPEP	Male	19654	0.00058657	0.0010328	0.00173743
Lymphocyte percentage	Lymphocyte_percentage	ANPEP	EUR	40623	0.00104345	0.00139956	0.00188119
Platelet crit	Platelet_crit	ANPEP	All	42767	0.000786521	0.00114663	0.00156403
Platelet crit	Platelet_crit	ANPEP	Female	23113	0.00128246	0.00183317	0.00243784
Weight change compared with 1 year ago	Weight_change_compared_with_1_year_ago	ANPEP	All	42767	0.00222379	0.00283578	0.00353924
Weight change compared with 1 year ago	Weight_change_compared_with_1_year_ago	ANPEP	Female	23113	0.00448596	0.00563458	0.00680408
Weight change compared with 1 year ago	Weight_change_compared_with_1_year_ago	ANPEP	EUR	40623	0.00133838	0.0017863	0.00223244
White blood cell (leukocyte) count	White_blood_cell__leukocyte__count	ANPEP	All	42767	0.000129998	0.000323185	0.000556631
White blood cell (leukocyte) count	White_blood_cell__leukocyte__count	ANPEP	Female	23113	6.5195e-07	6.78086e-05	0.000250858
White blood cell (leukocyte) count	White_blood_cell__leukocyte__count	ANPEP	EUR	40623	0.000267821	0.000481612	0.000748507
Age	age	ANPEP	Female	23113	0.00189625	0.00276888	0.00372894
Age	age	ANPEP	Male	19654	0.0125872	0.0143119	0.0165629
Albumin	albumin_cleaned	ANPEP	All	42767	0.00134336	0.00172675	0.00222612
Albumin	albumin_cleaned	ANPEP	Female	23113	0.00085772	0.00137001	0.00198442
Albumin	albumin_cleaned	ANPEP	Male	19654	0.000277939	0.000553363	0.00104273
Albumin	albumin_cleaned	ANPEP	EUR	40623	0.000297551	0.00048916	0.000799196
Alcohol consumption	alcohol	ANPEP	All	42767	0.0021746	0.00275416	0.00335895
Alcohol consumption	alcohol	ANPEP	EUR	40623	0.00229539	0.00293008	0.00369247
Type 1 diabetes	bin_250.1	ANPEP	All	42767	0.000540634	0.000942339	0.00139041
Type 1 diabetes	bin_250.1	ANPEP	Female	23113	0.0026765	0.00367368	0.004467
Type 1 diabetes	bin_250.1	ANPEP	EUR	40623	0.0019043	0.00254212	0.00328307
Primary biliary cirrhosis	bin_571.6	ANPEP	All	42767	3.05961e-05	0.000390735	0.000575714
Calcium	ca_cleaned	ANPEP	All	42767	8.62921e-05	0.000251659	0.000418028
Calcium	ca_cleaned	ANPEP	Male	19654	3.49037e-05	0.000188005	0.000472586
Calcium	ca_cleaned	ANPEP	EUR	40623	0.000218635	0.000411356	0.000698039
cis-pQTL score	cis.score	ANPEP	All	42767	0.0894397	0.0923362	0.0952361
cis-pQTL score	cis.score	ANPEP	Female	23113	0.0890569	0.0935348	0.0984979
cis-pQTL score	cis.score	ANPEP	Male	19654	0.1084	0.113409	0.118816
cis-pQTL score	cis.score	ANPEP	AFR	831	0.0773901	0.0985833	0.113449
cis-pQTL score	cis.score	ANPEP	CSA	802	0.088079	0.107101	0.13527
cis-pQTL score	cis.score	ANPEP	EUR	40623	0.0899791	0.0932076	0.096353
HDL cholesterol	hdl_chol_cleaned	ANPEP	All	42767	0.00173923	0.0022402	0.00282761
HDL cholesterol	hdl_chol_cleaned	ANPEP	Female	23113	0.0021248	0.00299547	0.00400027
HDL cholesterol	hdl_chol_cleaned	ANPEP	Male	19654	0.00305674	0.00400879	0.00498826
HDL cholesterol	hdl_chol_cleaned	ANPEP	EUR	40623	0.00480648	0.00550808	0.00652186
IGF-1	igf1_cleaned	ANPEP	All	42767	0.00073305	0.0010505	0.00145617
IGF-1	igf1_cleaned	ANPEP	Female	23113	0.000328521	0.00063559	0.00116284
IGF-1	igf1_cleaned	ANPEP	Male	19654	0.00304367	0.0038347	0.00490206
IGF-1	igf1_cleaned	ANPEP	EUR	40623	0.00164765	0.00213233	0.0027323
LDL direct	ldl_chol_cleaned	ANPEP	All	42767	0.00203205	0.00260784	0.00322013
LDL direct	ldl_chol_cleaned	ANPEP	Female	23113	0.00126645	0.00191537	0.00273375
LDL direct	ldl_chol_cleaned	ANPEP	EUR	40623	0.00204706	0.00255321	0.00321692
Alkaline phosphatase	log_alp_cleaned	ANPEP	All	42767	0.0247117	0.0266167	0.0285366
Alkaline phosphatase	log_alp_cleaned	ANPEP	Female	23113	0.026526	0.0284658	0.0310267
Alkaline phosphatase	log_alp_cleaned	ANPEP	Male	19654	0.0165803	0.0187599	0.0209549
Alkaline phosphatase	log_alp_cleaned	ANPEP	AFR	831	0.0139449	0.0285142	0.0424505
Alkaline phosphatase	log_alp_cleaned	ANPEP	EUR	40623	0.0224483	0.0243352	0.0259443
Alanine aminotransferase	log_alt_cleaned	ANPEP	All	42767	0.00232731	0.00288166	0.00348273
Alanine aminotransferase	log_alt_cleaned	ANPEP	Female	23113	0.000723845	0.00127031	0.00187439
Alanine aminotransferase	log_alt_cleaned	ANPEP	Male	19654	0.000181168	0.000467843	0.000874585
Alanine aminotransferase	log_alt_cleaned	ANPEP	AFR	831	0.000217167	0.00257322	0.00844699
Alanine aminotransferase	log_alt_cleaned	ANPEP	EUR	40623	0.00143389	0.00198131	0.00260356
Aspartate aminotransferase	log_ast_cleaned	ANPEP	All	42767	0.00202854	0.00264199	0.0033576
Aspartate aminotransferase	log_ast_cleaned	ANPEP	Female	23113	0.00362014	0.00461952	0.00551775
Aspartate aminotransferase	log_ast_cleaned	ANPEP	Male	19654	0.00256087	0.00350947	0.00471897
Aspartate aminotransferase	log_ast_cleaned	ANPEP	CSA	802	3.44341e-05	0.00160047	0.0103828
Aspartate aminotransferase	log_ast_cleaned	ANPEP	EUR	40623	0.0026139	0.00326449	0.00389574
C-reactive protein	log_crp_cleaned	ANPEP	All	42767	0.00243341	0.00301969	0.00369827
C-reactive protein	log_crp_cleaned	ANPEP	Female	23113	0.00123801	0.00189417	0.00256123
C-reactive protein	log_crp_cleaned	ANPEP	Male	19654	0.000605559	0.00107477	0.00165358
C-reactive protein	log_crp_cleaned	ANPEP	EUR	40623	0.00213254	0.0027216	0.00326258
Gamma glutamyltransferase	log_ggt_cleaned	ANPEP	All	42767	0.122396	0.125489	0.129113
Gamma glutamyltransferase	log_ggt_cleaned	ANPEP	Female	23113	0.125074	0.130754	0.135498
Gamma glutamyltransferase	log_ggt_cleaned	ANPEP	Male	19654	0.130147	0.136455	0.142482
Gamma glutamyltransferase	log_ggt_cleaned	ANPEP	AFR	831	0.0665577	0.0927263	0.121043
Gamma glutamyltransferase	log_ggt_cleaned	ANPEP	CSA	802	0.17516	0.208762	0.238896
Gamma glutamyltransferase	log_ggt_cleaned	ANPEP	EUR	40623	0.123269	0.126824	0.131133
Triglycerides	log_total_tg_cleaned	ANPEP	All	42767	0.00183037	0.00236654	0.00297113
Triglycerides	log_total_tg_cleaned	ANPEP	Female	23113	0.00263255	0.00337373	0.00445888
Triglycerides	log_total_tg_cleaned	ANPEP	EUR	40623	0.00138464	0.00190889	0.00246819
Ancestry	pop	ANPEP	All	42767	0.00181248	0.00229709	0.00288965
Ancestry	pop	ANPEP	Male	19654	0.000415339	0.000730862	0.00120611
Smoking	smoking	ANPEP	All	42767	0.000849909	0.00127661	0.00170832
trans-pQTL score	trans.score	ANPEP	All	42767	0.00759009	0.00852429	0.00953859
trans-pQTL score	trans.score	ANPEP	Female	23113	0.0058307	0.00704942	0.00850583
trans-pQTL score	trans.score	ANPEP	Male	19654	0.00960885	0.011389	0.0129485
trans-pQTL score	trans.score	ANPEP	EUR	40623	0.0127671	0.0141775	0.0154812
Urate	urate_cleaned	ANPEP	Female	23113	8.74121e-05	0.000264487	0.00060549
Urea	urea_cleaned	ANPEP	Male	19654	0.000457145	0.000937016	0.00147729
Vitamin D	vitd_cleaned	ANPEP	All	42767	0.00394623	0.00469735	0.00559184
Vitamin D	vitd_cleaned	ANPEP	Female	23113	0.00129658	0.00191436	0.00266718
Vitamin D	vitd_cleaned	ANPEP	Male	19654	0.00309252	0.00392975	0.0050467
Vitamin D	vitd_cleaned	ANPEP	EUR	40623	0.00369321	0.00433781	0.00506761
Waist-to-Hip ratio	whr	TP53I3	CSA	743	0.00544995	0.0123837	0.0238547
Waist-to-Hip ratio	whr	DTNB	CSA	784	0.00396374	0.0122771	0.0218037
Waist-to-Hip ratio	whr	STX4	AFR	825	0.0055469	0.0122209	0.0243581
Waist-to-Hip ratio	whr	LPL	All	42688	0.0109289	0.0122187	0.0134654
Ankle spacing width	Ankle_spacing_width	ANXA1	EUR	38593	7.78078e-06	5.78545e-05	0.000163934
Date of attending assessment centre	Date_of_attending_assessment_centre	ANXA1	All	40640	0.000567684	0.000849255	0.00125804
Date of attending assessment centre	Date_of_attending_assessment_centre	ANXA1	Female	21982	0.000208371	0.000476532	0.000899857
Date of attending assessment centre	Date_of_attending_assessment_centre	ANXA1	EUR	38593	0.000346252	0.000594623	0.000917166
Haemoglobin concentration	Haemoglobin_concentration	ANXA1	All	40640	0.00284417	0.00350732	0.00429293
Haemoglobin concentration	Haemoglobin_concentration	ANXA1	Female	21982	0.00257451	0.00342649	0.00433535
Haemoglobin concentration	Haemoglobin_concentration	ANXA1	Male	18658	0.00104752	0.00171718	0.00259433
Haemoglobin concentration	Haemoglobin_concentration	ANXA1	EUR	38593	0.00437352	0.00506551	0.00593885
Lymphocyte percentage	Lymphocyte_percentage	ANXA1	All	40640	0.00156493	0.00203612	0.00255816
Lymphocyte percentage	Lymphocyte_percentage	ANXA1	Female	21982	0.00278008	0.00373418	0.0048436
Lymphocyte percentage	Lymphocyte_percentage	ANXA1	Male	18658	0.000271119	0.000655141	0.00115843
Lymphocyte percentage	Lymphocyte_percentage	ANXA1	EUR	38593	0.00140141	0.00183344	0.00231529
Mean corpuscular haemoglobin concentration	Mean_corpuscular_haemoglobin_concentration	ANXA1	All	40640	0.000595881	0.00098531	0.00138693
Mean corpuscular haemoglobin concentration	Mean_corpuscular_haemoglobin_concentration	ANXA1	EUR	38593	4.68686e-05	0.000170488	0.000380224
Mean platelet (thrombocyte) volume	Mean_platelet__thrombocyte__volume	ANXA1	All	40640	0.000511663	0.000769934	0.00115195
Mean platelet (thrombocyte) volume	Mean_platelet__thrombocyte__volume	ANXA1	Female	21982	0.000286522	0.000669051	0.00110035
Monocyte count	Monocyte_count	ANXA1	Male	18658	4.17082e-05	0.000234532	0.000576767
Monocyte count	Monocyte_count	ANXA1	EUR	38593	8.85147e-07	3.06866e-05	0.000144565
Number of draws	Number_of_draws	ANXA1	All	40640	3.25185e-08	1.2315e-05	8.64047e-05
Number of draws	Number_of_draws	ANXA1	Female	21982	7.30143e-07	5.86289e-05	0.000230959
Number of draws	Number_of_draws	ANXA1	Male	18658	0.00020449	0.000521158	0.000894768
Number of draws	Number_of_draws	ANXA1	CSA	755	0.0241749	0.0379398	0.0534199
Number of draws	Number_of_draws	ANXA1	EUR	38593	4.31305e-05	0.000155698	0.000326882
Platelet crit	Platelet_crit	ANXA1	Female	21982	0.000204516	0.000516458	0.000888255
Platelet crit	Platelet_crit	ANXA1	EUR	38593	0.000681585	0.00111347	0.00152491
Platelet distribution width	Platelet_distribution_width	ANXA1	All	40640	0.00100015	0.00142289	0.00191205
Platelet distribution width	Platelet_distribution_width	ANXA1	Female	21982	4.4285e-05	0.000201853	0.000443923
Platelet distribution width	Platelet_distribution_width	ANXA1	EUR	38593	0.00100786	0.0014932	0.00192947
Time blood draw	Time_blood_draw	ANXA1	All	40640	0.00119239	0.00163154	0.00222095
Time blood draw	Time_blood_draw	ANXA1	Male	18658	0.00434017	0.00563336	0.00711012
Time blood draw	Time_blood_draw	ANXA1	EUR	38593	0.000742112	0.00108776	0.00150644
White blood cell (leukocyte) count	White_blood_cell__leukocyte__count	ANXA1	All	40640	0.0245093	0.0262757	0.0282302
White blood cell (leukocyte) count	White_blood_cell__leukocyte__count	ANXA1	Female	21982	0.0147574	0.0166426	0.0187308
White blood cell (leukocyte) count	White_blood_cell__leukocyte__count	ANXA1	Male	18658	0.0298864	0.0327104	0.0356313
White blood cell (leukocyte) count	White_blood_cell__leukocyte__count	ANXA1	AFR	795	0.0589993	0.0810478	0.105341
White blood cell (leukocyte) count	White_blood_cell__leukocyte__count	ANXA1	CSA	755	0.0292026	0.0471879	0.0666227
White blood cell (leukocyte) count	White_blood_cell__leukocyte__count	ANXA1	EUR	38593	0.0145973	0.0158188	0.0172523
Age	age	ANXA1	All	40640	0.00688315	0.00794293	0.00908992
Age	age	ANXA1	Female	21982	0.0106	0.012123	0.0139741
Age	age	ANXA1	Male	18658	0.00768086	0.00947535	0.0108795
Age	age	ANXA1	EUR	38593	0.00964963	0.0108148	0.0122519
Body mass index	bmi	ANXA1	Female	21982	2.59464e-05	0.000169889	0.000442815
Centre	centre	ANXA1	All	40640	0.0195527	0.0212139	0.0229612
Centre	centre	ANXA1	Female	21982	0.0161263	0.0181824	0.0208025
Centre	centre	ANXA1	Male	18658	0.0242692	0.0264128	0.0296132
Centre	centre	ANXA1	EUR	38593	0.022152	0.0238911	0.0257488
cis-pQTL score	cis.score	ANXA1	Male	18658	0.000367899	0.000716058	0.0012708
cis-pQTL score	cis.score	ANXA1	EUR	38593	0.000860932	0.00122422	0.00162242
Glycated haemoglobin (HbA1c)	hba1c_cleaned	ANXA1	All	40640	0.000226941	0.000415493	0.000699073
Glycated haemoglobin (HbA1c)	hba1c_cleaned	ANXA1	Female	21982	0.000729383	0.00125314	0.00195614
Glycated haemoglobin (HbA1c)	hba1c_cleaned	ANXA1	EUR	38593	0.000911446	0.00133912	0.00190194
C-reactive protein	log_crp_cleaned	ANXA1	EUR	38593	2.86631e-08	6.42638e-06	4.79636e-05
Cystatin C	log_cysc_cleaned	ANXA1	All	40640	0.000445547	0.000652073	0.000962329
Cystatin C	log_cysc_cleaned	ANXA1	Female	21982	0.000102109	0.000342739	0.000790825
Cystatin C	log_cysc_cleaned	ANXA1	CSA	755	0.0166859	0.0295219	0.0467134
Cystatin C	log_cysc_cleaned	ANXA1	EUR	38593	4.37797e-07	4.02585e-05	0.000169376
Gamma glutamyltransferase	log_ggt_cleaned	ANXA1	All	40640	1.46081e-06	4.25275e-05	0.000151678
Gamma glutamyltransferase	log_ggt_cleaned	ANXA1	EUR	38593	3.07971e-09	4.21962e-06	6.32524e-05
Triglycerides	log_total_tg_cleaned	ANXA1	All	40640	0.00329978	0.00381443	0.0045177
Triglycerides	log_total_tg_cleaned	ANXA1	Female	21982	0.00162863	0.00231071	0.00308778
Triglycerides	log_total_tg_cleaned	ANXA1	Male	18658	0.00439017	0.00563895	0.00740854
Triglycerides	log_total_tg_cleaned	ANXA1	EUR	38593	0.00232578	0.00298505	0.00366229
trans-pQTL score	trans.score	ANXA1	All	40640	0.00751442	0.00847235	0.00964666
trans-pQTL score	trans.score	ANXA1	Female	21982	0.00802906	0.00930496	0.0107522
trans-pQTL score	trans.score	ANXA1	Male	18658	0.0123597	0.0142238	0.0161622
trans-pQTL score	trans.score	ANXA1	EUR	38593	0.00880978	0.0100088	0.0110711
Urate	urate_cleaned	ANXA1	All	40640	0.000826832	0.00117729	0.0015902
Urate	urate_cleaned	ANXA1	Female	21982	0.000282683	0.000606866	0.00096016
Urate	urate_cleaned	ANXA1	EUR	38593	0.000686703	0.00103689	0.00150419
Waist-to-Hip ratio	whr	DSG2	Female	23144	0.0104059	0.0121636	0.0136445
Waist-to-Hip ratio	whr	MET	EUR	40871	0.0106866	0.0117257	0.0131259
Acetylsalicylic Acid	A01AD05	ANXA10	All	41881	0.00311974	0.00388737	0.00455245
Acetylsalicylic Acid	A01AD05	ANXA10	Male	19265	0.00447244	0.00548269	0.00687505
Acetylsalicylic Acid	A01AD05	ANXA10	EUR	39777	0.00177209	0.00232608	0.00293901
Omeprazole	A02BC01	ANXA10	All	41881	0.0159447	0.0175268	0.0193264
Omeprazole	A02BC01	ANXA10	Female	22616	0.0100177	0.0118779	0.0139035
Omeprazole	A02BC01	ANXA10	Male	19265	0.0167158	0.0196954	0.0221919
Omeprazole	A02BC01	ANXA10	CSA	783	0.00159581	0.00624459	0.0117476
Omeprazole	A02BC01	ANXA10	EUR	39777	0.0120917	0.0133412	0.0146758
Lansoprazole	A02BC03	ANXA10	All	41881	0.00921972	0.0104728	0.0117393
Lansoprazole	A02BC03	ANXA10	Female	22616	0.0140722	0.016009	0.0181701
Lansoprazole	A02BC03	ANXA10	Male	19265	0.0107036	0.0128155	0.0150836
Lansoprazole	A02BC03	ANXA10	EUR	39777	0.0137507	0.0150003	0.0162541
Rabeprazole	A02BC04	ANXA10	All	41881	0.00027987	0.000527025	0.000706073
Esomeprazole	A02BC05	ANXA10	All	41881	0.00265303	0.00338771	0.00404805
Esomeprazole	A02BC05	ANXA10	Female	22616	0.00346731	0.004546	0.00563543
Esomeprazole	A02BC05	ANXA10	Male	19265	0.00219994	0.00316675	0.0039087
Esomeprazole	A02BC05	ANXA10	EUR	39777	0.00239213	0.00318688	0.00370997
Iron	B03AA07	ANXA10	Female	22616	1.62395e-05	0.000175933	0.000408008
Forced expiratory volume in 1-second (FEV1)	Forced_expiratory_volume_in_1_second__FEV1_	ANXA10	All	41881	2.6102e-08	3.99359e-06	4.70613e-05
Forced expiratory volume in 1-second (FEV1)	Forced_expiratory_volume_in_1_second__FEV1_	ANXA10	Female	22616	4.73229e-07	3.21574e-05	0.000147941
Forced expiratory volume in 1-second (FEV1)	Forced_expiratory_volume_in_1_second__FEV1_	ANXA10	Male	19265	2.05328e-08	1.28864e-05	0.000116801
Fresh fruit intake	Fresh_fruit_intake	ANXA10	All	41881	0.000306108	0.000544312	0.00077405
Fresh fruit intake	Fresh_fruit_intake	ANXA10	Female	22616	0.00049914	0.00100858	0.00154703
Haemoglobin concentration	Haemoglobin_concentration	ANXA10	All	41881	8.22335e-05	0.000230953	0.000468581
Haemoglobin concentration	Haemoglobin_concentration	ANXA10	Female	22616	0.000215671	0.000504395	0.000825858
Haemoglobin concentration	Haemoglobin_concentration	ANXA10	Male	19265	0.000681323	0.00114352	0.00187784
Haemoglobin concentration	Haemoglobin_concentration	ANXA10	EUR	39777	0.000143521	0.000315365	0.000550393
Long-standing illness, disability or infirmity	Long_standing_illness__disability_or_infirmity	ANXA10	Male	19265	9.39736e-05	0.000314556	0.000803715
Long-standing illness, disability or infirmity	Long_standing_illness__disability_or_infirmity	ANXA10	EUR	39777	9.52673e-05	0.000202344	0.000377551
Lymphocyte count	Lymphocyte_count	ANXA10	All	41881	4.20384e-05	0.000151411	0.000330058
Lymphocyte count	Lymphocyte_count	ANXA10	EUR	39777	7.19515e-08	2.10688e-05	9.02167e-05
Fluoxetine	N06AB03	ANXA10	Female	22616	1.25939e-05	0.000189425	0.000545439
Number of days/week of vigorous physical activity	Number_of_days_week_of_vigorous_physical_activity	ANXA10	AFR	813	0.00114113	0.00649612	0.0145485
Peak expiratory flow (PEF)	Peak_expiratory_flow__PEF_	ANXA10	All	41881	1.27335e-05	7.80262e-05	0.000203669
Qualifications	Qualifications	ANXA10	All	41881	0.0011679	0.00154811	0.00200345
Qualifications	Qualifications	ANXA10	Female	22616	0.00110317	0.00172869	0.00243184
Qualifications	Qualifications	ANXA10	Male	19265	0.00038989	0.000814729	0.00138806
Qualifications	Qualifications	ANXA10	EUR	39777	0.00121974	0.00159502	0.00210462
Red blood cell (erythrocyte) distribution width	Red_blood_cell__erythrocyte__distribution_width	ANXA10	All	41881	0.000417511	0.000706788	0.00101964
Red blood cell (erythrocyte) distribution width	Red_blood_cell__erythrocyte__distribution_width	ANXA10	Male	19265	2.58192e-05	0.000141932	0.000414344
Red blood cell (erythrocyte) distribution width	Red_blood_cell__erythrocyte__distribution_width	ANXA10	EUR	39777	0.00031196	0.000551369	0.000878775
Height	Standing_height	ANXA10	Male	19265	0.000490088	0.000909425	0.00151684
Height	Standing_height	ANXA10	EUR	39777	3.03553e-05	0.000126169	0.00031054
Time blood draw	Time_blood_draw	ANXA10	All	41881	0.00229152	0.00283551	0.00349573
Time blood draw	Time_blood_draw	ANXA10	Female	22616	0.0051408	0.00615236	0.00748936
Time blood draw	Time_blood_draw	ANXA10	Male	19265	0.0014306	0.00224138	0.00307304
Time blood draw	Time_blood_draw	ANXA10	EUR	39777	0.000270001	0.000493686	0.000816177
Total Lean Mass (g)	Total_Lean_Mass__g_	ANXA10	Female	22616	0.000791551	0.0012832	0.00192287
Townsend deprivation index	Townsend_deprivation_index	ANXA10	All	41881	0.000302718	0.00053859	0.000868226
Townsend deprivation index	Townsend_deprivation_index	ANXA10	Female	22616	0.000190123	0.000453364	0.000844825
Townsend deprivation index	Townsend_deprivation_index	ANXA10	Male	19265	4.80662e-07	7.25327e-05	0.000264089
Townsend deprivation index	Townsend_deprivation_index	ANXA10	EUR	39777	6.19649e-05	0.000184432	0.000380251
White blood cell (leukocyte) count	White_blood_cell__leukocyte__count	ANXA10	Male	19265	0.00183276	0.00264561	0.00352418
White blood cell (leukocyte) count	White_blood_cell__leukocyte__count	ANXA10	EUR	39777	2.01408e-05	9.04281e-05	0.000233474
Age	age	ANXA10	All	41881	0.00895395	0.0102334	0.0115563
Age	age	ANXA10	Female	22616	0.00960164	0.0111433	0.0126731
Age	age	ANXA10	Male	19265	0.00344549	0.00443314	0.00550096
Age	age	ANXA10	CSA	783	0.0186935	0.0306414	0.0455731
Age	age	ANXA10	EUR	39777	0.00993332	0.0111403	0.0124052
Albumin	albumin_cleaned	ANXA10	All	41881	0.000629693	0.000952397	0.001371
Albumin	albumin_cleaned	ANXA10	Female	22616	0.000360207	0.000758958	0.00123186
Albumin	albumin_cleaned	ANXA10	Male	19265	0.000730095	0.00123523	0.00197471
Albumin	albumin_cleaned	ANXA10	EUR	39777	0.000211664	0.00046292	0.000808899
Alcohol consumption	alcohol	ANXA10	AFR	813	0.00499151	0.0122176	0.024246
Myocardial infarction	bin_411.2	ANXA10	Male	19265	4.50576e-08	9.18373e-06	9.33159e-05
Other chronic ischemic heart disease, unspecified	bin_411.8	ANXA10	Male	19265	2.24719e-08	1.28379e-05	0.000148188
Diaphragmatic hernia	bin_550.2	ANXA10	EUR	39777	2.44722e-08	9.16378e-06	7.67166e-05
Cholelithiasis	bin_574.1	ANXA10	All	41881	0.000392373	0.000650796	0.000995607
Cholelithiasis	bin_574.1	ANXA10	Female	22616	0.00222443	0.0030477	0.00393864
Body mass index	bmi	CA9	All	43212	0.0241964	0.0260325	0.0277365
cis-pQTL score	cis.score	ANXA10	Female	22616	0.000366697	0.000724809	0.0012252
cis-pQTL score	cis.score	ANXA10	EUR	39777	0.000285564	0.000558566	0.000869896
Alkaline phosphatase	log_alp_cleaned	ANXA10	All	41881	0.000490413	0.000772237	0.00114637
Alkaline phosphatase	log_alp_cleaned	ANXA10	EUR	39777	0.000166356	0.00034875	0.000614274
Aspartate aminotransferase	log_ast_cleaned	ANXA10	All	41881	0.00424027	0.0050879	0.00587037
Aspartate aminotransferase	log_ast_cleaned	ANXA10	Female	22616	0.0061682	0.00748852	0.00915947
Aspartate aminotransferase	log_ast_cleaned	ANXA10	Male	19265	0.00337663	0.00452694	0.00549089
Aspartate aminotransferase	log_ast_cleaned	ANXA10	EUR	39777	0.0060642	0.00697292	0.00799344
Creatinine	log_crea_s_cleaned	ANXA10	Female	22616	4.28297e-05	0.000194436	0.000461583
Cystatin C	log_cysc_cleaned	ANXA10	All	41881	0.00546609	0.00644858	0.00728489
Cystatin C	log_cysc_cleaned	ANXA10	Female	22616	0.00456712	0.00585825	0.00704711
Cystatin C	log_cysc_cleaned	ANXA10	Male	19265	0.0118947	0.013932	0.0160396
Cystatin C	log_cysc_cleaned	ANXA10	AFR	813	0.00231469	0.00853586	0.0182899
Cystatin C	log_cysc_cleaned	ANXA10	CSA	783	0.00202522	0.00730222	0.0166023
Cystatin C	log_cysc_cleaned	ANXA10	EUR	39777	0.00765234	0.00876413	0.00968581
Total bilirubin	log_tbil_cleaned	ANXA10	All	41881	0.000755855	0.00110487	0.00150634
Total bilirubin	log_tbil_cleaned	ANXA10	Female	22616	0.00144111	0.00208633	0.00272793
Total bilirubin	log_tbil_cleaned	ANXA10	Male	19265	0.00031305	0.000758942	0.00135876
Total bilirubin	log_tbil_cleaned	ANXA10	EUR	39777	0.00151792	0.00200913	0.00241719
Phosphate	phos_cleaned	ANXA10	All	41881	0.000792636	0.00110925	0.00154586
Phosphate	phos_cleaned	ANXA10	Female	22616	0.000460804	0.000864712	0.00131442
Phosphate	phos_cleaned	ANXA10	EUR	39777	0.000396165	0.000652024	0.00100315
Ancestry	pop	ANXA10	All	41881	0.00440676	0.00526657	0.00615644
Ancestry	pop	ANXA10	Female	22616	0.00464824	0.00595545	0.00739359
Ancestry	pop	ANXA10	Male	19265	0.0113632	0.0137801	0.0158642
SHBG	shbg_cleaned	ANXA10	All	41881	0.00183928	0.00230633	0.00291258
SHBG	shbg_cleaned	ANXA10	Female	22616	0.00250417	0.00342414	0.00442037
SHBG	shbg_cleaned	ANXA10	Male	19265	0.00161232	0.00237755	0.003328
SHBG	shbg_cleaned	ANXA10	EUR	39777	0.00372422	0.00449717	0.00517075
Smoking	smoking	ANXA10	All	41881	0.0054177	0.0063315	0.00714223
Smoking	smoking	ANXA10	Female	22616	0.00411	0.00500361	0.00611359
Smoking	smoking	ANXA10	Male	19265	0.0035622	0.0047425	0.00576583
Smoking	smoking	ANXA10	EUR	39777	0.00402803	0.00480714	0.00573272
trans-pQTL score	trans.score	ANXA10	EUR	39777	0.000510184	0.000798773	0.0012123
Urea	urea_cleaned	ANXA10	All	41881	0.00165559	0.00217709	0.00266695
Urea	urea_cleaned	ANXA10	Female	22616	0.00103952	0.0015017	0.00230674
Urea	urea_cleaned	ANXA10	EUR	39777	0.000925379	0.0012435	0.00168247
Date of attending assessment centre	Date_of_attending_assessment_centre	ANXA11	All	42725	0.000743522	0.00120787	0.00162478
Date of attending assessment centre	Date_of_attending_assessment_centre	ANXA11	Female	23097	0.00250716	0.00331673	0.00434718
Date of attending assessment centre	Date_of_attending_assessment_centre	ANXA11	Male	19628	0.0010471	0.001756	0.00257797
Date of attending assessment centre	Date_of_attending_assessment_centre	ANXA11	EUR	40592	0.00294388	0.00353588	0.00429115
Mean platelet (thrombocyte) volume	Mean_platelet__thrombocyte__volume	ANXA11	All	42725	0.0228478	0.025074	0.0268426
Mean platelet (thrombocyte) volume	Mean_platelet__thrombocyte__volume	ANXA11	Female	23097	0.0224243	0.0249666	0.0274362
Mean platelet (thrombocyte) volume	Mean_platelet__thrombocyte__volume	ANXA11	Male	19628	0.0189216	0.0211325	0.0238318
Mean platelet (thrombocyte) volume	Mean_platelet__thrombocyte__volume	ANXA11	CSA	804	0.0361818	0.051388	0.0717527
Mean platelet (thrombocyte) volume	Mean_platelet__thrombocyte__volume	ANXA11	EUR	40592	0.0200697	0.0217489	0.0236567
Mean sphered cell volume	Mean_sphered_cell_volume	ANXA11	AFR	814	0.0002561	0.00535881	0.0126307
Number of draws	Number_of_draws	ANXA11	Male	19628	7.49376e-08	1.30518e-05	0.00012422
Particulate matter air pollution (pm10); 2007	Particulate_matter_air_pollution__pm10___2007	ANXA11	Female	23097	0.000104347	0.000308922	0.000675689
Particulate matter air pollution (pm10); 2007	Particulate_matter_air_pollution__pm10___2007	ANXA11	EUR	40592	0.00125322	0.00166483	0.00219003
Platelet crit	Platelet_crit	ANXA11	All	42725	0.0546346	0.0572197	0.0597905
Platelet crit	Platelet_crit	ANXA11	Female	23097	0.0566638	0.0605505	0.0641525
Platelet crit	Platelet_crit	ANXA11	Male	19628	0.0729074	0.0776666	0.0820826
Platelet crit	Platelet_crit	ANXA11	AFR	814	0.00911728	0.0206052	0.0362836
Platelet crit	Platelet_crit	ANXA11	CSA	804	0.0269667	0.0452752	0.0668118
Platelet crit	Platelet_crit	ANXA11	EUR	40592	0.0653135	0.0683275	0.0713664
Spread type	Spread_type	ANXA11	All	42725	0.000320628	0.000558287	0.000783824
Spread type	Spread_type	ANXA11	Female	23097	5.85076e-05	0.000185624	0.000409325
Spread type	Spread_type	ANXA11	EUR	40592	0.000646158	0.000939618	0.00133738
Time blood draw	Time_blood_draw	ANXA11	All	42725	0.00644312	0.00731436	0.00845278
Time blood draw	Time_blood_draw	ANXA11	Female	23097	0.00507054	0.00621106	0.00746825
Time blood draw	Time_blood_draw	ANXA11	Male	19628	0.00414521	0.00545203	0.00667023
Time blood draw	Time_blood_draw	ANXA11	EUR	40592	0.00586549	0.00678147	0.00798117
White blood cell (leukocyte) count	White_blood_cell__leukocyte__count	ANXA11	All	42725	9.01361e-05	0.000251188	0.000448939
Centre	centre	ANXA11	All	42725	0.0127956	0.0140767	0.0154025
Centre	centre	ANXA11	Female	23097	0.0153919	0.0173784	0.0194401
Centre	centre	ANXA11	Male	19628	0.0187143	0.0207058	0.0226585
Centre	centre	ANXA11	EUR	40592	0.0149833	0.0164476	0.0179269
cis-pQTL score	cis.score	ANXA11	All	42725	0.00143069	0.00188429	0.00233102
cis-pQTL score	cis.score	ANXA11	Female	23097	0.00262663	0.00347941	0.00447643
cis-pQTL score	cis.score	ANXA11	Male	19628	0.000270951	0.000661041	0.0011035
cis-pQTL score	cis.score	ANXA11	EUR	40592	0.00151414	0.00208247	0.00270028
LDL direct	ldl_chol_cleaned	ANXA11	All	42725	0.000152818	0.000274764	0.000538781
Triglycerides	log_total_tg_cleaned	ANXA11	All	42725	0.0132631	0.014506	0.0155846
Triglycerides	log_total_tg_cleaned	ANXA11	Female	23097	0.0113414	0.0126469	0.014261
Triglycerides	log_total_tg_cleaned	ANXA11	Male	19628	0.0183878	0.0208482	0.0233332
Triglycerides	log_total_tg_cleaned	ANXA11	CSA	804	0.0200108	0.0345483	0.049799
Triglycerides	log_total_tg_cleaned	ANXA11	EUR	40592	0.012273	0.0135905	0.0149297
Sex	sex	ANXA11	All	42725	0.00213754	0.00266508	0.0033891
Sex	sex	ANXA11	EUR	40592	0.00312735	0.00375379	0.00443151
Total protein	total_prot_cleaned	ANXA11	All	42725	0.00833258	0.00929339	0.0103854
Total protein	total_prot_cleaned	ANXA11	Female	23097	0.00651921	0.00793545	0.00944978
Total protein	total_prot_cleaned	ANXA11	Male	19628	0.00587194	0.00734739	0.00891483
Total protein	total_prot_cleaned	ANXA11	EUR	40592	0.00726811	0.00831824	0.00926892
trans-pQTL score	trans.score	ANXA11	All	42725	0.00374054	0.00442874	0.00516437
trans-pQTL score	trans.score	ANXA11	Female	23097	0.00238166	0.00315087	0.00406911
trans-pQTL score	trans.score	ANXA11	Male	19628	0.00449239	0.00558306	0.0070176
trans-pQTL score	trans.score	ANXA11	EUR	40592	0.00134885	0.0018426	0.00235991
Date of attending assessment centre	Date_of_attending_assessment_centre	ANXA2	All	40143	0.00157315	0.00204001	0.00268313
Date of attending assessment centre	Date_of_attending_assessment_centre	ANXA2	Female	21721	0.00228376	0.00329902	0.00437741
Date of attending assessment centre	Date_of_attending_assessment_centre	ANXA2	Male	18422	0.00154513	0.00213686	0.00311275
Date of attending assessment centre	Date_of_attending_assessment_centre	ANXA2	EUR	38115	0.0013513	0.00181756	0.00240195
Forced expiratory volume in 1-second (FEV1)	Forced_expiratory_volume_in_1_second__FEV1_	ANXA2	Female	21721	5.9824e-05	0.000306104	0.000673029
Forced expiratory volume in 1-second (FEV1)	Forced_expiratory_volume_in_1_second__FEV1_	ANXA2	Male	18422	0.000262252	0.000697362	0.00116914
High light scatter reticulocyte count	High_light_scatter_reticulocyte_count	ANXA2	Male	18422	4.72077e-07	5.85048e-05	0.000299238
Lymphocyte count	Lymphocyte_count	ANXA2	All	40143	0.0101073	0.0116404	0.0127498
Lymphocyte count	Lymphocyte_count	ANXA2	Female	21721	0.0108227	0.0124043	0.0143436
Lymphocyte count	Lymphocyte_count	ANXA2	Male	18422	0.008887	0.0107685	0.0128841
Lymphocyte count	Lymphocyte_count	ANXA2	AFR	781	0.00210728	0.00788312	0.0173647
Lymphocyte count	Lymphocyte_count	ANXA2	EUR	38115	0.0126478	0.0139208	0.0153745
Mean corpuscular haemoglobin concentration	Mean_corpuscular_haemoglobin_concentration	ANXA2	EUR	38115	1.46157e-05	0.000108189	0.000261127
Mean platelet (thrombocyte) volume	Mean_platelet__thrombocyte__volume	ANXA2	All	40143	0.00527283	0.00605742	0.00704557
Mean platelet (thrombocyte) volume	Mean_platelet__thrombocyte__volume	ANXA2	Female	21721	0.00243844	0.00356438	0.00459568
Mean platelet (thrombocyte) volume	Mean_platelet__thrombocyte__volume	ANXA2	Male	18422	0.00169684	0.00247719	0.00340862
Mean platelet (thrombocyte) volume	Mean_platelet__thrombocyte__volume	ANXA2	EUR	38115	0.00606289	0.00699854	0.00825854
Mean sphered cell volume	Mean_sphered_cell_volume	ANXA2	All	40143	0.0029035	0.00356617	0.00423017
Mean sphered cell volume	Mean_sphered_cell_volume	ANXA2	Female	21721	0.00192878	0.0025544	0.00343866
Mean sphered cell volume	Mean_sphered_cell_volume	ANXA2	Male	18422	0.00450517	0.00571388	0.00679142
Mean sphered cell volume	Mean_sphered_cell_volume	ANXA2	EUR	38115	0.00341516	0.00418075	0.00501149
Monocyte count	Monocyte_count	ANXA2	All	40143	0.0169929	0.0185357	0.0204148
Monocyte count	Monocyte_count	ANXA2	Female	21721	0.00873649	0.0104013	0.0117447
Monocyte count	Monocyte_count	ANXA2	Male	18422	0.0130132	0.0150385	0.0167739
Monocyte count	Monocyte_count	ANXA2	AFR	781	0.0411908	0.0578397	0.0779971
Monocyte count	Monocyte_count	ANXA2	CSA	757	0.0105178	0.0204657	0.0379218
Monocyte count	Monocyte_count	ANXA2	EUR	38115	0.0129601	0.0143646	0.0159
Number of draws	Number_of_draws	ANXA2	All	40143	8.74292e-06	7.34612e-05	0.000211907
Number of draws	Number_of_draws	ANXA2	Female	21721	1.02859e-08	8.67818e-06	8.18723e-05
Number of draws	Number_of_draws	ANXA2	AFR	781	0.00150304	0.0083077	0.0194859
Particulate matter air pollution (pm10); 2007	Particulate_matter_air_pollution__pm10___2007	ANXA2	All	40143	0.000140115	0.000341687	0.000583163
Platelet crit	Platelet_crit	ANXA2	All	40143	0.0130034	0.014552	0.0160648
Platelet crit	Platelet_crit	ANXA2	Female	21721	0.0132275	0.015323	0.0171655
Platelet crit	Platelet_crit	ANXA2	Male	18422	0.012871	0.0150531	0.0175147
Platelet crit	Platelet_crit	ANXA2	EUR	38115	0.0114595	0.0128114	0.0141676
Pulse rate, automated reading	Pulse_rate	ANXA2	Male	18422	0.000472781	0.000934561	0.00154603
Red blood cell (erythrocyte) distribution width	Red_blood_cell__erythrocyte__distribution_width	ANXA2	Male	18422	0.000860503	0.00148476	0.00220037
Salad / raw vegetable intake	Salad___raw_vegetable_intake	ANXA2	AFR	781	0.00341694	0.00746377	0.0179392
Time blood draw	Time_blood_draw	ANXA2	All	40143	0.00755058	0.0085844	0.00974744
Time blood draw	Time_blood_draw	ANXA2	Female	21721	0.00235606	0.00331794	0.00423772
Time blood draw	Time_blood_draw	ANXA2	Male	18422	0.00334867	0.00423967	0.00541971
Time blood draw	Time_blood_draw	ANXA2	EUR	38115	0.00307462	0.00362402	0.00437295
White blood cell (leukocyte) count	White_blood_cell__leukocyte__count	ANXA2	All	40143	3.98835e-05	0.00014969	0.000327475
White blood cell (leukocyte) count	White_blood_cell__leukocyte__count	ANXA2	Male	18422	4.90097e-05	0.000257106	0.000602811
White blood cell (leukocyte) count	White_blood_cell__leukocyte__count	ANXA2	CSA	757	4.36922e-07	0.000546059	0.00577734
White blood cell (leukocyte) count	White_blood_cell__leukocyte__count	ANXA2	EUR	38115	2.03045e-05	0.000112085	0.000286999
Age	age	ANXA2	All	40143	0.00121038	0.00166017	0.00212004
Age	age	ANXA2	Female	21721	0.000611852	0.00106519	0.00170375
Age	age	ANXA2	EUR	38115	0.000656425	0.00100252	0.00143247
Lymphoid leukemia, chronic	bin_204.12	ANXA2	Male	18422	1.02902e-05	1.60162e-05	2.10826e-05
Body mass index	bmi	IL1RN	All	42639	0.0243055	0.0259274	0.0275838
Body mass index	bmi	ANXA2	Female	21721	0.000540313	0.000961838	0.00153843
Body mass index	bmi	ANXA2	Male	18422	0.000508941	0.00106439	0.00165043
Body mass index	bmi	ANXA2	AFR	781	2.72145e-06	0.000797847	0.00863758
Body mass index	bmi	ANXA2	EUR	38115	0.000350821	0.000565094	0.000832329
Centre	centre	ANXA2	All	40143	0.00960413	0.0106051	0.0117141
Centre	centre	ANXA2	Female	21721	0.0088368	0.0103906	0.01187
Centre	centre	ANXA2	Male	18422	0.0114407	0.0132459	0.0153902
Centre	centre	ANXA2	EUR	38115	0.00995479	0.0114372	0.0124418
cis-pQTL score	cis.score	ANXA2	All	40143	0.127406	0.131121	0.134791
cis-pQTL score	cis.score	ANXA2	Female	21721	0.140391	0.145258	0.150409
cis-pQTL score	cis.score	ANXA2	Male	18422	0.115528	0.121434	0.127153
cis-pQTL score	cis.score	ANXA2	AFR	781	0.0100001	0.0201029	0.032825
cis-pQTL score	cis.score	ANXA2	CSA	757	0.0358585	0.0505903	0.0694009
cis-pQTL score	cis.score	ANXA2	EUR	38115	0.131412	0.135248	0.138813
Glycated haemoglobin (HbA1c)	hba1c_cleaned	ANXA2	All	40143	0.0010971	0.00147915	0.00200913
Glycated haemoglobin (HbA1c)	hba1c_cleaned	ANXA2	Female	21721	0.00089732	0.00137077	0.00208502
Glycated haemoglobin (HbA1c)	hba1c_cleaned	ANXA2	Male	18422	0.000850449	0.00149535	0.00214832
Glycated haemoglobin (HbA1c)	hba1c_cleaned	ANXA2	CSA	757	0.00118531	0.00762907	0.0192086
Glycated haemoglobin (HbA1c)	hba1c_cleaned	ANXA2	EUR	38115	0.00135471	0.00184153	0.00238239
HDL cholesterol	hdl_chol_cleaned	ANXA2	All	40143	0.00242863	0.00317667	0.00374129
HDL cholesterol	hdl_chol_cleaned	ANXA2	Female	21721	0.00313421	0.00428622	0.00547008
HDL cholesterol	hdl_chol_cleaned	ANXA2	Male	18422	0.00423252	0.00540884	0.00671918
HDL cholesterol	hdl_chol_cleaned	ANXA2	AFR	781	0.0151281	0.0260153	0.0416002
HDL cholesterol	hdl_chol_cleaned	ANXA2	EUR	38115	0.00347675	0.00431121	0.00517524
Alkaline phosphatase	log_alp_cleaned	ANXA2	All	40143	0.00199961	0.00252975	0.00316124
Alkaline phosphatase	log_alp_cleaned	ANXA2	Female	21721	0.00033425	0.000738669	0.00125034
Alkaline phosphatase	log_alp_cleaned	ANXA2	EUR	38115	0.000287447	0.000499346	0.000789629
Aspartate aminotransferase	log_ast_cleaned	ANXA2	All	40143	0.00102215	0.00137382	0.00191804
Aspartate aminotransferase	log_ast_cleaned	ANXA2	Female	21721	0.00229969	0.00313222	0.00400709
Aspartate aminotransferase	log_ast_cleaned	ANXA2	Male	18422	0.00162538	0.00246452	0.00333916
Aspartate aminotransferase	log_ast_cleaned	ANXA2	EUR	38115	0.00187542	0.00241842	0.00310615
C-reactive protein	log_crp_cleaned	ANXA2	All	40143	3.51028e-05	0.00015111	0.000304974
C-reactive protein	log_crp_cleaned	ANXA2	Female	21721	7.82991e-05	0.000292184	0.000621815
C-reactive protein	log_crp_cleaned	ANXA2	Male	18422	0.000658796	0.00122724	0.00189246
C-reactive protein	log_crp_cleaned	ANXA2	EUR	38115	0.000381851	0.000648181	0.00102546
Cystatin C	log_cysc_cleaned	ANXA2	All	40143	0.00152883	0.00201393	0.00255265
Cystatin C	log_cysc_cleaned	ANXA2	Female	21721	0.00178418	0.00247456	0.00341114
Cystatin C	log_cysc_cleaned	ANXA2	Male	18422	0.00474728	0.00605244	0.00716286
Cystatin C	log_cysc_cleaned	ANXA2	EUR	38115	0.00329311	0.00407955	0.00482465
Triglycerides	log_total_tg_cleaned	ANXA2	All	40143	0.00501724	0.00592204	0.00676366
Triglycerides	log_total_tg_cleaned	ANXA2	Female	21721	0.00439914	0.00551177	0.00680135
Triglycerides	log_total_tg_cleaned	ANXA2	Male	18422	0.00601265	0.00740796	0.00911162
Triglycerides	log_total_tg_cleaned	ANXA2	CSA	757	0.0482474	0.0663528	0.0886638
Triglycerides	log_total_tg_cleaned	ANXA2	EUR	38115	0.00269887	0.00326829	0.00384753
Sex	sex	ANXA2	All	40143	0.000876674	0.00130166	0.00166674
Total protein	total_prot_cleaned	ANXA2	All	40143	0.000923678	0.00132929	0.00173783
Total protein	total_prot_cleaned	ANXA2	Female	21721	0.000364705	0.000769371	0.00132964
Total protein	total_prot_cleaned	ANXA2	Male	18422	0.00180143	0.00263315	0.00346518
Total protein	total_prot_cleaned	ANXA2	EUR	38115	0.0012529	0.00169913	0.00214727
trans-pQTL score	trans.score	ANXA2	All	40143	0.00849394	0.00968562	0.0107629
trans-pQTL score	trans.score	ANXA2	Female	21721	0.0087578	0.010313	0.0120452
trans-pQTL score	trans.score	ANXA2	Male	18422	0.0109196	0.0127556	0.014752
trans-pQTL score	trans.score	ANXA2	CSA	757	0.00544505	0.0108873	0.0217775
trans-pQTL score	trans.score	ANXA2	EUR	38115	0.00735202	0.00838859	0.00936807
Urate	urate_cleaned	ANXA2	All	40143	4.02444e-05	0.000162457	0.000317374
Urate	urate_cleaned	ANXA2	Female	21721	0.000416729	0.000780521	0.00125605
Urate	urate_cleaned	ANXA2	EUR	38115	0.000521181	0.0008431	0.00126436
Waist-to-Hip ratio	whr	PRAP1	EUR	39745	0.0101683	0.0115003	0.0127626
Waist-to-Hip ratio	whr	GMPR	CSA	812	0.0047046	0.0112904	0.0220598
Waist-to-Hip ratio	whr	CKB	EUR	39745	0.0100398	0.0111756	0.012229
Waist-to-Hip ratio	whr	BPIFB2	Female	22598	0.00955876	0.0110722	0.0127897
Waist-to-Hip ratio	whr	CTSD	CSA	748	0.00376152	0.0110568	0.0193338
Date of attending assessment centre	Date_of_attending_assessment_centre	ANXA3	All	43083	0.00262384	0.00320007	0.00393899
Date of attending assessment centre	Date_of_attending_assessment_centre	ANXA3	Female	23282	0.00304992	0.0038128	0.0047774
Date of attending assessment centre	Date_of_attending_assessment_centre	ANXA3	Male	19801	0.00201163	0.00280127	0.00367855
Date of attending assessment centre	Date_of_attending_assessment_centre	ANXA3	EUR	40921	0.00184863	0.0023957	0.00301054
Haemoglobin concentration	Haemoglobin_concentration	ANXA3	Male	19801	0.00118854	0.00169766	0.00240586
Lymphocyte percentage	Lymphocyte_percentage	ANXA3	All	43083	0.00437609	0.00498227	0.00587196
Lymphocyte percentage	Lymphocyte_percentage	ANXA3	EUR	40921	0.000265861	0.000497384	0.000794757
Mean platelet (thrombocyte) volume	Mean_platelet__thrombocyte__volume	ANXA3	All	43083	0.0269058	0.0287096	0.0304903
Mean platelet (thrombocyte) volume	Mean_platelet__thrombocyte__volume	ANXA3	Female	23282	0.0273458	0.0299828	0.0333381
Mean platelet (thrombocyte) volume	Mean_platelet__thrombocyte__volume	ANXA3	Male	19801	0.0204579	0.0224662	0.0249462
Mean platelet (thrombocyte) volume	Mean_platelet__thrombocyte__volume	ANXA3	CSA	807	0.0533038	0.0690228	0.085335
Mean platelet (thrombocyte) volume	Mean_platelet__thrombocyte__volume	ANXA3	EUR	40921	0.0201669	0.0216563	0.0239233
Neutrophill percentage	Neutrophill_percentage	ANXA3	Female	23282	0.00178332	0.00247778	0.00333671
Neutrophill percentage	Neutrophill_percentage	ANXA3	Male	19801	0.00400566	0.00493853	0.00612114
Neutrophill percentage	Neutrophill_percentage	ANXA3	AFR	836	8.80109e-05	0.00245918	0.00741073
Neutrophill percentage	Neutrophill_percentage	ANXA3	EUR	40921	1.22281e-08	4.11357e-06	5.12921e-05
Number of draws	Number_of_draws	ANXA3	All	43083	0.000408138	0.000655893	0.0010032
Number of draws	Number_of_draws	ANXA3	Female	23282	0.000102743	0.000306683	0.000651363
Number of draws	Number_of_draws	ANXA3	Male	19801	0.000216893	0.000548476	0.00116494
Number of draws	Number_of_draws	ANXA3	EUR	40921	0.000381177	0.000635597	0.000978722
Particulate matter air pollution (pm10); 2007	Particulate_matter_air_pollution__pm10___2007	ANXA3	All	43083	3.35462e-05	0.000126964	0.000279309
Particulate matter air pollution (pm10); 2007	Particulate_matter_air_pollution__pm10___2007	ANXA3	Female	23282	0.00013466	0.000330013	0.000680672
Particulate matter air pollution (pm10); 2007	Particulate_matter_air_pollution__pm10___2007	ANXA3	EUR	40921	0.000401879	0.000651526	0.000937259
Platelet crit	Platelet_crit	ANXA3	All	43083	0.0832072	0.0865908	0.0899815
Platelet crit	Platelet_crit	ANXA3	Female	23282	0.0627817	0.0666434	0.0711652
Platelet crit	Platelet_crit	ANXA3	Male	19801	0.0861196	0.0915668	0.096967
Platelet crit	Platelet_crit	ANXA3	AFR	836	0.0197288	0.031168	0.0508215
Platelet crit	Platelet_crit	ANXA3	CSA	807	0.0276901	0.0454297	0.0726336
Platelet crit	Platelet_crit	ANXA3	EUR	40921	0.0761808	0.079582	0.082985
Pulse rate, automated reading	Pulse_rate	ANXA3	All	43083	0.000112858	0.000247059	0.000477056
Pulse rate, automated reading	Pulse_rate	ANXA3	Female	23282	8.49709e-06	0.000132173	0.000346837
Pulse rate, automated reading	Pulse_rate	ANXA3	Male	19801	0.000332935	0.00072408	0.00131777
Pulse rate, automated reading	Pulse_rate	ANXA3	AFR	836	8.62333e-07	0.000203305	0.00254324
Pulse rate, automated reading	Pulse_rate	ANXA3	EUR	40921	4.52022e-05	0.000142029	0.000326527
Red blood cell (erythrocyte) count	Red_blood_cell__erythrocyte__count	ANXA3	All	43083	0.000384867	0.000697685	0.00101411
Red blood cell (erythrocyte) count	Red_blood_cell__erythrocyte__count	ANXA3	EUR	40921	0.000430191	0.000682218	0.00102268
Spread type	Spread_type	ANXA3	Female	23282	0.00118884	0.00262503	0.00318003
Time blood draw	Time_blood_draw	ANXA3	All	43083	0.00954706	0.0107196	0.0119829
Time blood draw	Time_blood_draw	ANXA3	Female	23282	0.010663	0.0120478	0.0136782
Time blood draw	Time_blood_draw	ANXA3	Male	19801	0.0091772	0.0107717	0.012531
Time blood draw	Time_blood_draw	ANXA3	EUR	40921	0.0105449	0.0116239	0.0130848
White blood cell (leukocyte) count	White_blood_cell__leukocyte__count	ANXA3	All	43083	0.00929622	0.0104273	0.0114981
White blood cell (leukocyte) count	White_blood_cell__leukocyte__count	ANXA3	Female	23282	0.0066	0.00794777	0.00943339
White blood cell (leukocyte) count	White_blood_cell__leukocyte__count	ANXA3	Male	19801	0.0126986	0.0149602	0.0172379
White blood cell (leukocyte) count	White_blood_cell__leukocyte__count	ANXA3	CSA	807	0.0149807	0.0304004	0.0461432
White blood cell (leukocyte) count	White_blood_cell__leukocyte__count	ANXA3	EUR	40921	0.0091018	0.0103557	0.0114622
Centre	centre	ANXA3	All	43083	0.0217369	0.0233877	0.025395
Centre	centre	ANXA3	Female	23282	0.0290863	0.0317098	0.034244
Centre	centre	ANXA3	Male	19801	0.0284019	0.0311653	0.0343137
Centre	centre	ANXA3	EUR	40921	0.0265347	0.0286545	0.0305028
cis-pQTL score	cis.score	ANXA3	All	43083	0.00676905	0.0080788	0.00908004
cis-pQTL score	cis.score	ANXA3	Female	23282	0.00289168	0.00470392	0.00561895
cis-pQTL score	cis.score	ANXA3	Male	19801	0.00200424	0.00306891	0.00343436
cis-pQTL score	cis.score	ANXA3	EUR	40921	0.00613205	0.00771666	0.00859349
C-reactive protein	log_crp_cleaned	ANXA3	CSA	807	6.25738e-06	0.00194726	0.00732926
Gamma glutamyltransferase	log_ggt_cleaned	ANXA3	All	43083	0.000264733	0.000489574	0.000751358
Gamma glutamyltransferase	log_ggt_cleaned	ANXA3	EUR	40921	8.35291e-05	0.000215731	0.000404224
Triglycerides	log_total_tg_cleaned	ANXA3	All	43083	0.0100627	0.0110827	0.0122106
Triglycerides	log_total_tg_cleaned	ANXA3	Female	23282	0.00921879	0.010794	0.0122861
Triglycerides	log_total_tg_cleaned	ANXA3	Male	19801	0.0099547	0.0119386	0.0141513
Triglycerides	log_total_tg_cleaned	ANXA3	CSA	807	0.00636084	0.0163604	0.028994
Triglycerides	log_total_tg_cleaned	ANXA3	EUR	40921	0.00829669	0.00942214	0.0105977
Total protein	total_prot_cleaned	ANXA3	All	43083	0.00608407	0.00703759	0.00789106
Total protein	total_prot_cleaned	ANXA3	Female	23282	0.00676318	0.00812411	0.00964193
Total protein	total_prot_cleaned	ANXA3	Male	19801	0.00672999	0.00810934	0.00984082
Total protein	total_prot_cleaned	ANXA3	AFR	836	0.00178728	0.00808416	0.0170982
Total protein	total_prot_cleaned	ANXA3	EUR	40921	0.00669083	0.0077219	0.00885457
trans-pQTL score	trans.score	ANXA3	All	43083	0.00385349	0.00454772	0.00522866
trans-pQTL score	trans.score	ANXA3	Female	23282	0.0062491	0.00747393	0.00886571
trans-pQTL score	trans.score	ANXA3	Male	19801	0.00208401	0.00284422	0.00372355
trans-pQTL score	trans.score	ANXA3	AFR	836	1.73225e-06	0.000465305	0.00297936
trans-pQTL score	trans.score	ANXA3	EUR	40921	0.00576425	0.00664749	0.00770166
Date of attending assessment centre	Date_of_attending_assessment_centre	ANXA4	All	42463	0.000811384	0.0011802	0.00157897
Date of attending assessment centre	Date_of_attending_assessment_centre	ANXA4	Female	22948	0.00278763	0.00362743	0.00440392
Date of attending assessment centre	Date_of_attending_assessment_centre	ANXA4	Male	19515	0.000626714	0.00117251	0.00164753
Date of attending assessment centre	Date_of_attending_assessment_centre	ANXA4	EUR	40342	0.0040105	0.00497613	0.00581958
Mean platelet (thrombocyte) volume	Mean_platelet__thrombocyte__volume	ANXA4	All	42463	0.0231833	0.0246993	0.0265974
Mean platelet (thrombocyte) volume	Mean_platelet__thrombocyte__volume	ANXA4	Female	22948	0.0296003	0.0325539	0.0353027
Mean platelet (thrombocyte) volume	Mean_platelet__thrombocyte__volume	ANXA4	Male	19515	0.021951	0.0242995	0.0267217
Mean platelet (thrombocyte) volume	Mean_platelet__thrombocyte__volume	ANXA4	CSA	793	0.0444145	0.0647408	0.0825727
Mean platelet (thrombocyte) volume	Mean_platelet__thrombocyte__volume	ANXA4	EUR	40342	0.0280602	0.029872	0.0321036
Mean sphered cell volume	Mean_sphered_cell_volume	ANXA4	All	42463	0.000586346	0.000874738	0.00127796
Mean sphered cell volume	Mean_sphered_cell_volume	ANXA4	Female	22948	0.000459424	0.000907026	0.00147321
Nitrogen dioxide air pollution; 2005	Nitrogen_dioxide_air_pollution__2005	ANXA4	Male	19515	5.28759e-08	9.36909e-06	0.000105732
Number of draws	Number_of_draws	ANXA4	All	42463	4.30206e-05	0.000172544	0.000381764
Number of draws	Number_of_draws	ANXA4	Female	22948	6.35114e-08	2.71552e-05	0.00016487
Number of draws	Number_of_draws	ANXA4	Male	19515	0.000793944	0.00131068	0.00199269
Number of draws	Number_of_draws	ANXA4	EUR	40342	1.61462e-05	0.000112578	0.000262404
Particulate matter air pollution (pm10); 2007	Particulate_matter_air_pollution__pm10___2007	ANXA4	All	42463	9.50766e-05	0.000247255	0.000448348
Particulate matter air pollution (pm10); 2007	Particulate_matter_air_pollution__pm10___2007	ANXA4	Female	22948	2.15637e-06	7.17523e-05	0.000233686
Particulate matter air pollution (pm10); 2007	Particulate_matter_air_pollution__pm10___2007	ANXA4	EUR	40342	0.000442262	0.000736731	0.00107884
Platelet crit	Platelet_crit	ANXA4	All	42463	0.0800999	0.0834922	0.0872561
Platelet crit	Platelet_crit	ANXA4	Female	22948	0.0713536	0.0761071	0.0803798
Platelet crit	Platelet_crit	ANXA4	Male	19515	0.0979366	0.10402	0.10859
Platelet crit	Platelet_crit	ANXA4	AFR	820	0.0185635	0.0341807	0.047023
Platelet crit	Platelet_crit	ANXA4	CSA	793	0.0754678	0.0966995	0.132534
Platelet crit	Platelet_crit	ANXA4	EUR	40342	0.087773	0.091539	0.0951246
Spread type	Spread_type	ANXA4	All	42463	0.000773167	0.00115211	0.00154452
Spread type	Spread_type	ANXA4	Female	22948	0.000192968	0.000464399	0.00106649
Spread type	Spread_type	ANXA4	Male	19515	0.000299177	0.000593652	0.00109018
Spread type	Spread_type	ANXA4	EUR	40342	0.000736309	0.00103042	0.00137709
Time blood draw	Time_blood_draw	ANXA4	All	42463	0.0108713	0.0121865	0.0134276
Time blood draw	Time_blood_draw	ANXA4	Female	22948	0.013223	0.0149163	0.0169051
Time blood draw	Time_blood_draw	ANXA4	Male	19515	0.0108808	0.0124415	0.0145008
Time blood draw	Time_blood_draw	ANXA4	AFR	820	0.00753369	0.0151363	0.025116
Time blood draw	Time_blood_draw	ANXA4	EUR	40342	0.0113392	0.0124745	0.0138665
White blood cell (leukocyte) count	White_blood_cell__leukocyte__count	ANXA4	All	42463	0.00199312	0.00254505	0.00322178
White blood cell (leukocyte) count	White_blood_cell__leukocyte__count	ANXA4	Female	22948	0.00115847	0.00191873	0.00276878
White blood cell (leukocyte) count	White_blood_cell__leukocyte__count	ANXA4	Male	19515	0.00161776	0.00227959	0.00330992
White blood cell (leukocyte) count	White_blood_cell__leukocyte__count	ANXA4	EUR	40342	0.000660553	0.00101109	0.00139233
Centre	centre	ANXA4	All	42463	0.0175117	0.0189841	0.0202397
Centre	centre	ANXA4	Female	22948	0.0201301	0.022311	0.0244374
Centre	centre	ANXA4	Male	19515	0.0239172	0.0266116	0.0291836
Centre	centre	ANXA4	EUR	40342	0.0163596	0.0177953	0.0194858
cis-pQTL score	cis.score	ANXA4	All	42463	0.00462668	0.00573541	0.00663945
cis-pQTL score	cis.score	ANXA4	Female	22948	0.00455708	0.00633282	0.00777999
cis-pQTL score	cis.score	ANXA4	Male	19515	0.00460861	0.00596042	0.00716833
cis-pQTL score	cis.score	ANXA4	AFR	820	0.0555423	0.0836998	0.1057
Triglycerides	log_total_tg_cleaned	ANXA4	All	42463	0.0066125	0.0074277	0.00868532
Triglycerides	log_total_tg_cleaned	ANXA4	Female	22948	0.0058595	0.00705191	0.00843615
Triglycerides	log_total_tg_cleaned	ANXA4	Male	19515	0.00568277	0.0070405	0.00846291
Triglycerides	log_total_tg_cleaned	ANXA4	CSA	793	0.00753234	0.0183023	0.0339526
Triglycerides	log_total_tg_cleaned	ANXA4	EUR	40342	0.00436623	0.00520116	0.00616355
Sample age	sample_age	ANXA4	All	42463	5.09287e-05	0.000162999	0.00035941
Sex	sex	ANXA4	All	42463	0.00506776	0.00586562	0.00684871
Sex	sex	ANXA4	EUR	40342	0.00544395	0.00636365	0.00748503
Total protein	total_prot_cleaned	ANXA4	All	42463	0.0120986	0.0132729	0.0149097
Total protein	total_prot_cleaned	ANXA4	Female	22948	0.00860502	0.0101599	0.0118432
Total protein	total_prot_cleaned	ANXA4	Male	19515	0.0057872	0.00724239	0.00862747
Total protein	total_prot_cleaned	ANXA4	EUR	40342	0.00739014	0.0086497	0.00961277
trans-pQTL score	trans.score	ANXA4	All	42463	0.00199517	0.00246169	0.00305509
trans-pQTL score	trans.score	ANXA4	Female	22948	0.000725062	0.00114682	0.00189182
trans-pQTL score	trans.score	ANXA4	Male	19515	0.0017253	0.00248888	0.00334672
trans-pQTL score	trans.score	ANXA4	EUR	40342	0.00145895	0.00191916	0.00245387
Spironolactone	C03DA01	ANXA5	All	41804	3.08665e-06	7.92785e-05	0.000223214
Forced expiratory volume in 1-second (FEV1)	Forced_expiratory_volume_in_1_second__FEV1_	ANXA5	All	41804	1.71619e-07	2.05887e-05	9.58722e-05
Haemoglobin concentration	Haemoglobin_concentration	ANXA5	All	41804	0.000798433	0.00118694	0.0015797
Haemoglobin concentration	Haemoglobin_concentration	ANXA5	Male	19227	0.000387484	0.000817002	0.00135821
Haemoglobin concentration	Haemoglobin_concentration	ANXA5	EUR	39703	0.00104593	0.00145524	0.00190677
Pulse rate, automated reading	Pulse_rate	ANXA5	All	41804	0.000176598	0.000363345	0.000666612
Age	age	ANXA5	All	41804	0.00345686	0.00400503	0.00471491
Age	age	ANXA5	Female	22577	0.00242318	0.00320528	0.00419895
Age	age	ANXA5	Male	19227	0.00291589	0.00372819	0.00497858
Age	age	ANXA5	EUR	39703	0.00518158	0.00596556	0.0067867
Renal failure NOS	bin_585.2	ANXA5	All	41804	0.000950526	0.00152983	0.00210573
Renal failure NOS	bin_585.2	ANXA5	EUR	39703	0.0001547	0.000407385	0.000713816
Chronic renal failure [CKD]	bin_585.3	ANXA5	EUR	39703	0.000166148	0.000375626	0.000623972
cis-pQTL score	cis.score	ANXA5	All	41804	0.00411176	0.00488233	0.00568045
cis-pQTL score	cis.score	ANXA5	Female	22577	0.00483086	0.00594741	0.00699522
cis-pQTL score	cis.score	ANXA5	Male	19227	0.00381311	0.0051597	0.00629699
cis-pQTL score	cis.score	ANXA5	EUR	39703	0.00377068	0.0044719	0.0051841
Aspartate aminotransferase	log_ast_cleaned	ANXA5	All	41804	0.00208177	0.00263562	0.00330587
Aspartate aminotransferase	log_ast_cleaned	ANXA5	Female	22577	0.00250267	0.00329764	0.00430113
Aspartate aminotransferase	log_ast_cleaned	ANXA5	Male	19227	0.00334528	0.00440231	0.0055861
Aspartate aminotransferase	log_ast_cleaned	ANXA5	EUR	39703	0.00120806	0.00157186	0.00211949
Creatinine	log_crea_s_cleaned	ANXA5	Female	22577	0.000404581	0.000881786	0.00138415
Creatinine	log_crea_s_cleaned	ANXA5	Male	19227	0.000161067	0.000478256	0.000918246
Cystatin C	log_cysc_cleaned	ANXA5	All	41804	0.0218783	0.0234088	0.0253009
Cystatin C	log_cysc_cleaned	ANXA5	Female	22577	0.0140648	0.0160246	0.0179589
Cystatin C	log_cysc_cleaned	ANXA5	Male	19227	0.0139142	0.016024	0.0183721
Cystatin C	log_cysc_cleaned	ANXA5	AFR	811	0.0254923	0.0471296	0.0675438
Cystatin C	log_cysc_cleaned	ANXA5	CSA	782	0.000505087	0.00489111	0.014568
Cystatin C	log_cysc_cleaned	ANXA5	EUR	39703	0.0195547	0.0212111	0.0229793
Sex	sex	ANXA5	All	41804	0.000926319	0.0013396	0.00183306
Sex	sex	ANXA5	EUR	39703	0.000386529	0.000631988	0.000973263
Urate	urate_cleaned	ANXA5	Female	22577	0.000131273	0.000342609	0.000681645
Urea	urea_cleaned	ANXA5	EUR	39703	1.2904e-07	3.35068e-05	0.00013707
Calcium|Calcium Glubionate |Calcium Lactobionate	A12AA20	AOC1	AFR	809	2.26173e-05	0.000464096	0.00164598
Haemoglobin concentration	Haemoglobin_concentration	AOC1	Male	19335	1.4386e-06	7.81251e-05	0.000284039
Red blood cell (erythrocyte) count	Red_blood_cell__erythrocyte__count	AOC1	Female	22704	0.00110982	0.00160672	0.00227846
White blood cell (leukocyte) count	White_blood_cell__leukocyte__count	AOC1	All	42039	0.000393819	0.000668908	0.000944628
White blood cell (leukocyte) count	White_blood_cell__leukocyte__count	AOC1	Female	22704	0.000787831	0.00130348	0.001857
White blood cell (leukocyte) count	White_blood_cell__leukocyte__count	AOC1	Male	19335	0.00154209	0.00232229	0.00330597
White blood cell (leukocyte) count	White_blood_cell__leukocyte__count	AOC1	EUR	39930	0.000984385	0.00143261	0.00188155
Body mass index	bmi	REG4	All	42763	0.023714	0.0258075	0.0275525
Body mass index	bmi	AOC1	EUR	39930	0.000891279	0.00127971	0.0016872
cis-pQTL score	cis.score	AOC1	All	42039	0.034148	0.0361238	0.0384065
cis-pQTL score	cis.score	AOC1	Female	22704	0.0334753	0.0359385	0.0391277
cis-pQTL score	cis.score	AOC1	Male	19335	0.0450783	0.0479634	0.0513788
cis-pQTL score	cis.score	AOC1	AFR	809	0.0616744	0.0805131	0.103661
cis-pQTL score	cis.score	AOC1	EUR	39930	0.0341937	0.0363533	0.0383767
LDL direct	ldl_chol_cleaned	AOC1	All	42039	0.000262663	0.000491713	0.000801429
LDL direct	ldl_chol_cleaned	AOC1	EUR	39930	0.000287908	0.00049935	0.00083468
Alkaline phosphatase	log_alp_cleaned	AOC1	All	42039	0.000385664	0.000639213	0.000976855
Alkaline phosphatase	log_alp_cleaned	AOC1	EUR	39930	6.82969e-05	0.000192264	0.000361332
Aspartate aminotransferase	log_ast_cleaned	AOC1	All	42039	0.00011967	0.000299674	0.000483307
Aspartate aminotransferase	log_ast_cleaned	AOC1	Male	19335	0.00124371	0.00176971	0.00262274
Aspartate aminotransferase	log_ast_cleaned	AOC1	EUR	39930	0.000599037	0.000967682	0.00133493
Triglycerides	log_total_tg_cleaned	AOC1	All	42039	0.000325911	0.000561875	0.000860653
Triglycerides	log_total_tg_cleaned	AOC1	Male	19335	0.000595079	0.0010365	0.001663
Total protein	total_prot_cleaned	AOC1	All	42039	4.96998e-06	8.92035e-05	0.000233501
Total protein	total_prot_cleaned	AOC1	Female	22704	0.000326222	0.000653934	0.00117075
Total protein	total_prot_cleaned	AOC1	EUR	39930	3.33022e-05	0.000155418	0.000371966
Insulin	A10A	AOC3	All	42843	0.000218719	0.000622609	0.00104821
Insulin	A10A	AOC3	Female	23157	0.00178163	0.00308388	0.00394304
Insulin	A10A	AOC3	Male	19686	0.00692898	0.00899096	0.0109696
Insulin	A10A	AOC3	EUR	40694	0.00072005	0.00117066	0.00160656
Metformin	A10BA02	AOC3	All	42843	0.000848059	0.00129186	0.0017541
Metformin	A10BA02	AOC3	Male	19686	0.00221372	0.00314544	0.0041701
Metformin	A10BA02	AOC3	EUR	40694	0.000105257	0.000321009	0.000599985
Gliclazide	A10BB09	AOC3	Male	19686	0.000852239	0.00168601	0.00261651
Gliclazide	A10BB09	AOC3	CSA	805	0.000252971	0.0041845	0.0108253
Pioglitazone	A10BG03	AOC3	EUR	40694	0.000802824	0.00127922	0.00159252
Warfarin	B01AA03	AOC3	EUR	40694	0.000790487	0.00119441	0.00173529
Digoxin	C01AA05	AOC3	All	42843	0.000567687	0.000955686	0.00136495
Digoxin	C01AA05	AOC3	Female	23157	0.000169653	0.000772556	0.00161622
Furosemide|Amiloride |Furosemide	C03CA01	AOC3	Male	19686	0.000483575	0.00107883	0.00191968
Atenolol	C07AB03	AOC3	Male	19686	0.00122555	0.00185266	0.00273746
Atenolol	C07AB03	AOC3	EUR	40694	0.000801291	0.00118624	0.00161384
Levonorgestrel |Ethinyl Estradiol	G03AA07	AOC3	All	42843	0.00194448	0.00253272	0.00298133
Levonorgestrel |Ethinyl Estradiol	G03AA07	AOC3	Female	23157	0.000539941	0.000946804	0.00133243
Levonorgestrel |Ethinyl Estradiol	G03AA07	AOC3	EUR	40694	0.00141168	0.00199878	0.00252662
Norethisterone |Estradiol	G03FA01	AOC3	Female	23157	0.00152517	0.00212981	0.00284185
Lymphocyte percentage	Lymphocyte_percentage	AOC3	EUR	40694	4.91871e-09	1.10634e-05	8.17145e-05
Mean corpuscular volume	Mean_corpuscular_volume	AOC3	All	42843	0.000159346	0.000337371	0.000616439
Mean corpuscular volume	Mean_corpuscular_volume	AOC3	Male	19686	0.000522695	0.000948728	0.00151775
Mean platelet (thrombocyte) volume	Mean_platelet__thrombocyte__volume	AOC3	Male	19686	0.00134842	0.0020212	0.00285975
Mean platelet (thrombocyte) volume	Mean_platelet__thrombocyte__volume	AOC3	EUR	40694	0.000805071	0.001169	0.0016221
Mean reticulocyte volume	Mean_reticulocyte_volume	AOC3	Male	19686	4.7786e-07	5.08919e-05	0.000253985
Mean sphered cell volume	Mean_sphered_cell_volume	AOC3	Male	19686	3.77684e-08	1.45285e-05	0.000125222
Mean sphered cell volume	Mean_sphered_cell_volume	AOC3	EUR	40694	0.000613655	0.000946467	0.00135094
Neutrophill percentage	Neutrophill_percentage	AOC3	All	42843	0.00230598	0.00277472	0.00350406
Neutrophill percentage	Neutrophill_percentage	AOC3	Female	23157	0.00476256	0.00581898	0.00724859
Neutrophill percentage	Neutrophill_percentage	AOC3	EUR	40694	0.000333805	0.000582453	0.000980374
Platelet crit	Platelet_crit	AOC3	All	42843	0.0102851	0.0115497	0.0127795
Platelet crit	Platelet_crit	AOC3	Female	23157	0.00803664	0.00961132	0.0111855
Platelet crit	Platelet_crit	AOC3	Male	19686	0.0122761	0.0143344	0.0164104
Platelet crit	Platelet_crit	AOC3	EUR	40694	0.0119073	0.0131873	0.014767
Beclomethasone Dipropionate	R03BA01	AOC3	Male	19686	0.00178959	0.00259734	0.00345374
Red blood cell (erythrocyte) count	Red_blood_cell__erythrocyte__count	AOC3	All	42843	0.000125464	0.00030334	0.000536794
Height	Standing_height	AOC3	Female	23157	0.00301223	0.00393802	0.00510272
Weight change compared with 1 year ago	Weight_change_compared_with_1_year_ago	AOC3	Female	23157	0.000326718	0.000690584	0.00123513
White blood cell (leukocyte) count	White_blood_cell__leukocyte__count	AOC3	All	42843	0.000506691	0.00083973	0.00117961
White blood cell (leukocyte) count	White_blood_cell__leukocyte__count	AOC3	Female	23157	0.00262921	0.00343202	0.00451736
White blood cell (leukocyte) count	White_blood_cell__leukocyte__count	AOC3	EUR	40694	0.000753008	0.00113532	0.00153855
Age	age	AOC3	All	42843	0.0275428	0.0293811	0.0309913
Age	age	AOC3	Female	23157	0.0437336	0.0463612	0.0498186
Age	age	AOC3	Male	19686	0.00929797	0.0111917	0.012866
Age	age	AOC3	AFR	832	0.00876282	0.0182641	0.0312128
Age	age	AOC3	CSA	805	0.0662696	0.0824132	0.106978
Age	age	AOC3	EUR	40694	0.0286579	0.0304311	0.032433
Albumin	albumin_cleaned	AOC3	All	42843	0.00218209	0.00283515	0.00349532
Albumin	albumin_cleaned	AOC3	Female	23157	0.00448924	0.00576729	0.00686032
Albumin	albumin_cleaned	AOC3	EUR	40694	0.000525086	0.000800181	0.00113403
Type 1 diabetes	bin_250.1	AOC3	All	42843	0.000711684	0.00122801	0.00164529
Type 1 diabetes	bin_250.1	AOC3	Female	23157	0.000913321	0.00179737	0.00249228
Type 1 diabetes	bin_250.1	AOC3	EUR	40694	0.000878704	0.00140518	0.00191578
Type 2 diabetes	bin_250.2	AOC3	All	42843	0.00168968	0.00220823	0.00290689
Type 2 diabetes	bin_250.2	AOC3	Female	23157	0.00197149	0.00284866	0.00384144
Type 2 diabetes	bin_250.2	AOC3	Male	19686	0.000327388	0.000719932	0.00141338
Type 2 diabetes	bin_250.2	AOC3	CSA	805	0.000284665	0.00349846	0.0113659
Type 2 diabetes	bin_250.2	AOC3	EUR	40694	0.00237651	0.00315554	0.00371781
Alcohol-related disorders	bin_317	AOC3	Male	19686	0.000228345	0.000580123	0.00115909
Atrial fibrillation and flutter	bin_427.2	AOC3	All	42843	0.00147429	0.00201761	0.00251985
Atrial fibrillation and flutter	bin_427.2	AOC3	Male	19686	0.00312914	0.00430049	0.00572556
Atrial fibrillation and flutter	bin_427.2	AOC3	EUR	40694	0.000964773	0.00137534	0.00190743
Asthma	bin_495	AOC3	All	42843	0.00192232	0.00242792	0.0030179
Body mass index	bmi	SCGB3A2	All	42875	0.0237284	0.0255222	0.0274596
Body mass index	bmi	AOC3	Female	23157	0.00570147	0.00691305	0.00864737
Body mass index	bmi	AOC3	EUR	40694	0.00136054	0.00187927	0.00236778
Calcium	ca_cleaned	AOC3	All	42843	0.000454943	0.000736775	0.00109332
Calcium	ca_cleaned	AOC3	EUR	40694	1.20742e-08	4.04906e-06	4.26164e-05
cis-pQTL score	cis.score	AOC3	All	42843	0.19051	0.194243	0.19906
cis-pQTL score	cis.score	AOC3	Female	23157	0.194519	0.200802	0.206403
cis-pQTL score	cis.score	AOC3	Male	19686	0.184404	0.190213	0.19657
cis-pQTL score	cis.score	AOC3	AFR	832	0.00347211	0.00857712	0.0105165
cis-pQTL score	cis.score	AOC3	CSA	805	0.0932715	0.121239	0.147361
cis-pQTL score	cis.score	AOC3	EUR	40694	0.198033	0.202787	0.206988
Glucose	glucose_cleaned	AOC3	Male	19686	0.000277345	0.000666069	0.00121097
Glycated haemoglobin (HbA1c)	hba1c_cleaned	AOC3	All	42843	0.0106989	0.0116955	0.0128922
Glycated haemoglobin (HbA1c)	hba1c_cleaned	AOC3	Female	23157	0.0040621	0.00507582	0.00631822
Glycated haemoglobin (HbA1c)	hba1c_cleaned	AOC3	Male	19686	0.00525916	0.0066919	0.00831959
Glycated haemoglobin (HbA1c)	hba1c_cleaned	AOC3	CSA	805	0.0020258	0.00971077	0.0198109
Glycated haemoglobin (HbA1c)	hba1c_cleaned	AOC3	EUR	40694	0.00597416	0.00690827	0.00776042
HDL cholesterol	hdl_chol_cleaned	AOC3	All	42843	5.39936e-05	0.000161539	0.000344627
HDL cholesterol	hdl_chol_cleaned	AOC3	Female	23157	0.000168505	0.000389966	0.000740713
HDL cholesterol	hdl_chol_cleaned	AOC3	EUR	40694	3.18182e-06	4.69269e-05	0.000168932
Alkaline phosphatase	log_alp_cleaned	AOC3	All	42843	0.0216619	0.0234406	0.0251571
Alkaline phosphatase	log_alp_cleaned	AOC3	Female	23157	0.0285762	0.0313015	0.0339942
Alkaline phosphatase	log_alp_cleaned	AOC3	Male	19686	0.00750975	0.00918244	0.0110648
Alkaline phosphatase	log_alp_cleaned	AOC3	AFR	832	1.73658e-06	0.000552967	0.00354576
Alkaline phosphatase	log_alp_cleaned	AOC3	EUR	40694	0.0191163	0.0207298	0.022406
Aspartate aminotransferase	log_ast_cleaned	AOC3	All	42843	0.024243	0.0260313	0.0279207
Aspartate aminotransferase	log_ast_cleaned	AOC3	Female	23157	0.0215555	0.0239856	0.0266789
Aspartate aminotransferase	log_ast_cleaned	AOC3	Male	19686	0.0182909	0.0207123	0.0231879
Aspartate aminotransferase	log_ast_cleaned	AOC3	EUR	40694	0.0257161	0.0275089	0.0292211
C-reactive protein	log_crp_cleaned	AOC3	All	42843	0.00645181	0.00744004	0.00840104
C-reactive protein	log_crp_cleaned	AOC3	Female	23157	0.01037	0.0123878	0.0140795
C-reactive protein	log_crp_cleaned	AOC3	Male	19686	0.00713273	0.00892196	0.010373
C-reactive protein	log_crp_cleaned	AOC3	EUR	40694	0.00662185	0.00758129	0.00860585
Testosterone	log_testo_cleaned	AOC3	EUR	40694	0.000210738	0.00047923	0.000749923
Phosphate	phos_cleaned	AOC3	Female	23157	9.39879e-05	0.000351629	0.000676695
Phosphate	phos_cleaned	AOC3	EUR	40694	0.000403888	0.000652925	0.000929658
Ancestry	pop	AOC3	All	42843	0.0184549	0.0205441	0.0225654
Ancestry	pop	AOC3	Female	23157	0.0184049	0.0212323	0.0235711
Ancestry	pop	AOC3	Male	19686	0.0154785	0.0183037	0.02081
Sex	sex	AOC3	All	42843	0.0136121	0.0151162	0.0166029
Sex	sex	AOC3	EUR	40694	0.00219695	0.00274142	0.00354719
SHBG	shbg_cleaned	AOC3	All	42843	0.00394095	0.00468846	0.00550209
SHBG	shbg_cleaned	AOC3	Male	19686	0.00903896	0.0105739	0.012359
SHBG	shbg_cleaned	AOC3	EUR	40694	0.00415445	0.00480031	0.00570756
Smoking	smoking	AOC3	All	42843	0.00878316	0.0100357	0.010974
Smoking	smoking	AOC3	Female	23157	0.00722794	0.00868143	0.0106325
Smoking	smoking	AOC3	Male	19686	0.00419314	0.00530388	0.00653959
Smoking	smoking	AOC3	EUR	40694	0.00803252	0.0091644	0.0103239
Total protein	total_prot_cleaned	AOC3	Male	19686	0.00471852	0.00599307	0.00738186
Total protein	total_prot_cleaned	AOC3	EUR	40694	0.0037412	0.00457337	0.00553963
trans-pQTL score	trans.score	AOC3	All	42843	0.024996	0.0268501	0.0286787
trans-pQTL score	trans.score	AOC3	Female	23157	0.0263865	0.0285981	0.0312777
trans-pQTL score	trans.score	AOC3	Male	19686	0.0314446	0.0342258	0.0371238
trans-pQTL score	trans.score	AOC3	CSA	805	0.0286609	0.0431436	0.0589621
trans-pQTL score	trans.score	AOC3	EUR	40694	0.0318415	0.03376	0.0359364
Urate	urate_cleaned	AOC3	All	42843	0.000273202	0.000502103	0.000754065
Waist-to-Hip ratio	whr	HIP1R	CSA	784	0.00356738	0.0109161	0.0221434
Waist-to-Hip ratio	whr	SSC4D	AFR	820	0.00418705	0.0109003	0.0218812
Waist-to-Hip ratio	whr	SELE	Female	23351	0.00945624	0.0108593	0.0124977
Date of attending assessment centre	Date_of_attending_assessment_centre	AP1G2	All	41687	0.004216	0.00506899	0.00600493
Date of attending assessment centre	Date_of_attending_assessment_centre	AP1G2	Female	22535	0.00626551	0.00764979	0.00905822
Date of attending assessment centre	Date_of_attending_assessment_centre	AP1G2	Male	19152	0.00388783	0.00519048	0.00667291
Date of attending assessment centre	Date_of_attending_assessment_centre	AP1G2	AFR	823	0.0526524	0.0685799	0.0917098
Date of attending assessment centre	Date_of_attending_assessment_centre	AP1G2	EUR	39570	0.00810565	0.00913665	0.0101821
Mean platelet (thrombocyte) volume	Mean_platelet__thrombocyte__volume	AP1G2	All	41687	0.0276597	0.0293244	0.0311603
Mean platelet (thrombocyte) volume	Mean_platelet__thrombocyte__volume	AP1G2	Female	22535	0.0265895	0.029389	0.0322285
Mean platelet (thrombocyte) volume	Mean_platelet__thrombocyte__volume	AP1G2	Male	19152	0.0199037	0.0219873	0.0246855
Mean platelet (thrombocyte) volume	Mean_platelet__thrombocyte__volume	AP1G2	CSA	784	0.0104186	0.022671	0.0376219
Mean platelet (thrombocyte) volume	Mean_platelet__thrombocyte__volume	AP1G2	EUR	39570	0.0273551	0.0292389	0.0311441
Monocyte count	Monocyte_count	AP1G2	EUR	39570	6.32595e-08	5.23437e-06	5.96975e-05
Number of draws	Number_of_draws	AP1G2	CSA	784	0.00238774	0.00783617	0.0177275
Particulate matter air pollution (pm10); 2007	Particulate_matter_air_pollution__pm10___2007	AP1G2	All	41687	9.87231e-05	0.00024	0.000475414
Particulate matter air pollution (pm10); 2007	Particulate_matter_air_pollution__pm10___2007	AP1G2	Female	22535	0.000490381	0.000831054	0.00145363
Particulate matter air pollution (pm10); 2007	Particulate_matter_air_pollution__pm10___2007	AP1G2	Male	19152	3.5105e-06	0.00013123	0.000425209
Particulate matter air pollution (pm10); 2007	Particulate_matter_air_pollution__pm10___2007	AP1G2	EUR	39570	0.000668202	0.00101226	0.00143539
Platelet crit	Platelet_crit	AP1G2	All	41687	0.0606052	0.0627375	0.0662157
Platelet crit	Platelet_crit	AP1G2	Female	22535	0.0526814	0.0565307	0.0606173
Platelet crit	Platelet_crit	AP1G2	Male	19152	0.0567045	0.0606186	0.0646633
Platelet crit	Platelet_crit	AP1G2	AFR	823	0.0178355	0.0332987	0.0576478
Platelet crit	Platelet_crit	AP1G2	CSA	784	0.0582849	0.077614	0.111082
Platelet crit	Platelet_crit	AP1G2	EUR	39570	0.056976	0.0598322	0.0631148
Pulse rate, automated reading	Pulse_rate	AP1G2	All	41687	0.000160726	0.000318429	0.000530024
Pulse rate, automated reading	Pulse_rate	AP1G2	Male	19152	0.00105247	0.00157987	0.00233616
Pulse rate, automated reading	Pulse_rate	AP1G2	EUR	39570	0.000168009	0.000316554	0.000533109
Time blood draw	Time_blood_draw	AP1G2	All	41687	0.00788361	0.00894619	0.00998838
Time blood draw	Time_blood_draw	AP1G2	Female	22535	0.00460078	0.00571057	0.00704917
Time blood draw	Time_blood_draw	AP1G2	Male	19152	0.0133731	0.0152728	0.0174542
Time blood draw	Time_blood_draw	AP1G2	EUR	39570	0.0096388	0.0106341	0.0117399
White blood cell (leukocyte) count	White_blood_cell__leukocyte__count	AP1G2	All	41687	2.06553e-05	0.000123932	0.000280526
White blood cell (leukocyte) count	White_blood_cell__leukocyte__count	AP1G2	Female	22535	8.72582e-05	0.000324508	0.000704112
White blood cell (leukocyte) count	White_blood_cell__leukocyte__count	AP1G2	Male	19152	0.0013792	0.00203577	0.00287642
White blood cell (leukocyte) count	White_blood_cell__leukocyte__count	AP1G2	EUR	39570	0.000526173	0.000791187	0.00117076
Centre	centre	AP1G2	All	41687	0.0181338	0.0196457	0.0213318
Centre	centre	AP1G2	Female	22535	0.0230348	0.0250454	0.0273806
Centre	centre	AP1G2	Male	19152	0.0190233	0.0214075	0.0238636
Centre	centre	AP1G2	EUR	39570	0.0154073	0.0166622	0.0180454
cis-pQTL score	cis.score	AP1G2	All	41687	0.00917468	0.0102073	0.0113505
cis-pQTL score	cis.score	AP1G2	Female	22535	0.00692324	0.00859503	0.0101598
cis-pQTL score	cis.score	AP1G2	Male	19152	0.00778628	0.00940459	0.0113709
cis-pQTL score	cis.score	AP1G2	CSA	784	0.0156449	0.0271744	0.0441436
cis-pQTL score	cis.score	AP1G2	EUR	39570	0.0101858	0.0112773	0.0125935
Cystatin C	log_cysc_cleaned	AP1G2	All	41687	0.000202167	0.000412306	0.000673611
Cystatin C	log_cysc_cleaned	AP1G2	Female	22535	0.000930899	0.00138571	0.00191981
Cystatin C	log_cysc_cleaned	AP1G2	EUR	39570	1.20493e-05	8.54108e-05	0.000224827
Gamma glutamyltransferase	log_ggt_cleaned	AP1G2	All	41687	9.68218e-05	0.000246098	0.000476765
Gamma glutamyltransferase	log_ggt_cleaned	AP1G2	AFR	823	1.61632e-06	0.000326612	0.00266978
Triglycerides	log_total_tg_cleaned	AP1G2	All	41687	0.0418931	0.0441327	0.0464593
Triglycerides	log_total_tg_cleaned	AP1G2	Female	22535	0.0421055	0.0450287	0.0473576
Triglycerides	log_total_tg_cleaned	AP1G2	Male	19152	0.0612221	0.0659625	0.0702687
Triglycerides	log_total_tg_cleaned	AP1G2	AFR	823	0.0385739	0.0547455	0.081471
Triglycerides	log_total_tg_cleaned	AP1G2	CSA	784	0.038318	0.0559627	0.0783473
Triglycerides	log_total_tg_cleaned	AP1G2	EUR	39570	0.0445537	0.0467694	0.0496234
Sex	sex	AP1G2	EUR	39570	0.000751197	0.00108503	0.00149359
Total protein	total_prot_cleaned	AP1G2	All	41687	0.0083464	0.00938978	0.0105368
Total protein	total_prot_cleaned	AP1G2	Female	22535	0.00818443	0.00978702	0.0114802
Total protein	total_prot_cleaned	AP1G2	Male	19152	0.00496971	0.00612322	0.00740673
Total protein	total_prot_cleaned	AP1G2	AFR	823	6.7987e-06	0.000986409	0.00439075
Total protein	total_prot_cleaned	AP1G2	CSA	784	0.00950241	0.0220378	0.0385983
Total protein	total_prot_cleaned	AP1G2	EUR	39570	0.0066412	0.00760581	0.00869561
trans-pQTL score	trans.score	AP1G2	All	41687	0.000747759	0.00107228	0.00142181
trans-pQTL score	trans.score	AP1G2	Female	22535	2.51938e-05	0.000223793	0.000508957
trans-pQTL score	trans.score	AP1G2	Male	19152	0.00262007	0.00357705	0.00474039
trans-pQTL score	trans.score	AP1G2	EUR	39570	0.00128164	0.00173576	0.00215664
Waist-to-Hip ratio	whr	CD93	Male	18940	0.00910153	0.0108296	0.0126439
Waist-to-Hip ratio	whr	AFM	CSA	784	0.00278171	0.0106995	0.0211544
Date of attending assessment centre	Date_of_attending_assessment_centre	AP2B1	All	40740	0.00153737	0.00204776	0.00253985
Date of attending assessment centre	Date_of_attending_assessment_centre	AP2B1	Female	22030	0.00263208	0.00350663	0.00443666
Date of attending assessment centre	Date_of_attending_assessment_centre	AP2B1	Male	18710	0.00178739	0.00257927	0.00351583
Date of attending assessment centre	Date_of_attending_assessment_centre	AP2B1	EUR	38677	0.000913001	0.00132266	0.00182871
Mean platelet (thrombocyte) volume	Mean_platelet__thrombocyte__volume	AP2B1	All	40740	0.0149339	0.0163278	0.0178337
Mean platelet (thrombocyte) volume	Mean_platelet__thrombocyte__volume	AP2B1	Female	22030	0.0188013	0.0209086	0.0232594
Mean platelet (thrombocyte) volume	Mean_platelet__thrombocyte__volume	AP2B1	Male	18710	0.0143939	0.0168888	0.0188327
Mean platelet (thrombocyte) volume	Mean_platelet__thrombocyte__volume	AP2B1	CSA	766	0.0365805	0.0529943	0.069063
Mean platelet (thrombocyte) volume	Mean_platelet__thrombocyte__volume	AP2B1	EUR	38677	0.0139624	0.0153633	0.0169452
Number of draws	Number_of_draws	AP2B1	All	40740	2.80199e-09	1.27945e-05	8.45461e-05
Number of draws	Number_of_draws	AP2B1	Female	22030	0.00194259	0.00295535	0.00379445
Number of draws	Number_of_draws	AP2B1	Male	18710	8.85779e-08	4.34292e-05	0.000224784
Number of draws	Number_of_draws	AP2B1	EUR	38677	1.0721e-05	8.02562e-05	0.000220613
Particulate matter air pollution (pm10); 2007	Particulate_matter_air_pollution__pm10___2007	AP2B1	All	40740	1.80861e-09	5.41995e-06	4.69478e-05
Platelet crit	Platelet_crit	AP2B1	All	40740	0.0454484	0.0480142	0.0503583
Platelet crit	Platelet_crit	AP2B1	Female	22030	0.0457528	0.0488378	0.0526415
Platelet crit	Platelet_crit	AP2B1	Male	18710	0.0533507	0.0573371	0.0626996
Platelet crit	Platelet_crit	AP2B1	AFR	802	0.0131415	0.022409	0.0399858
Platelet crit	Platelet_crit	AP2B1	CSA	766	0.0122851	0.0259256	0.0392455
Platelet crit	Platelet_crit	AP2B1	EUR	38677	0.0524611	0.0555038	0.0579236
Pulse rate, automated reading	Pulse_rate	AP2B1	All	40740	0.000198582	0.000430518	0.000694031
Red blood cell (erythrocyte) count	Red_blood_cell__erythrocyte__count	AP2B1	All	40740	0.000583803	0.000898655	0.00129169
Red blood cell (erythrocyte) count	Red_blood_cell__erythrocyte__count	AP2B1	Male	18710	0.000519886	0.000972138	0.0016393
Red blood cell (erythrocyte) count	Red_blood_cell__erythrocyte__count	AP2B1	EUR	38677	0.000446967	0.000686726	0.00104101
Time blood draw	Time_blood_draw	AP2B1	All	40740	0.00181087	0.00233592	0.00284011
Time blood draw	Time_blood_draw	AP2B1	Female	22030	0.00101885	0.00162839	0.0022839
Time blood draw	Time_blood_draw	AP2B1	Male	18710	0.000696253	0.00120056	0.00196559
Time blood draw	Time_blood_draw	AP2B1	EUR	38677	0.00177487	0.00232722	0.00290931
Centre	centre	AP2B1	All	40740	0.00789718	0.00899001	0.0100222
Centre	centre	AP2B1	Male	18710	0.0140789	0.0167109	0.0186971
Centre	centre	AP2B1	EUR	38677	0.00610893	0.00704608	0.00807388
HDL cholesterol	hdl_chol_cleaned	AP2B1	All	40740	0.00042437	0.000685586	0.00106982
HDL cholesterol	hdl_chol_cleaned	AP2B1	Male	18710	0.000322906	0.000767658	0.00141553
HDL cholesterol	hdl_chol_cleaned	AP2B1	EUR	38677	0.000757398	0.00108966	0.00147498
Triglycerides	log_total_tg_cleaned	AP2B1	All	40740	0.0134224	0.0148446	0.0162937
Triglycerides	log_total_tg_cleaned	AP2B1	Female	22030	0.0148746	0.0169848	0.018714
Triglycerides	log_total_tg_cleaned	AP2B1	Male	18710	0.0205764	0.0230417	0.0255512
Triglycerides	log_total_tg_cleaned	AP2B1	CSA	766	0.0602109	0.0855906	0.108924
Triglycerides	log_total_tg_cleaned	AP2B1	EUR	38677	0.0138388	0.0152193	0.0167109
Month	month	AP2B1	EUR	38677	3.41081e-06	5.30906e-05	0.000164331
Sex	sex	AP2B1	All	40740	0.00153253	0.00205617	0.00260296
Sex	sex	AP2B1	EUR	38677	0.00109071	0.00160007	0.0020578
Total protein	total_prot_cleaned	AP2B1	All	40740	0.00258779	0.00317736	0.00392565
Total protein	total_prot_cleaned	AP2B1	Female	22030	0.00265121	0.00342263	0.00427802
Total protein	total_prot_cleaned	AP2B1	Male	18710	0.00160405	0.00241446	0.00320126
Total protein	total_prot_cleaned	AP2B1	EUR	38677	0.00536206	0.00629437	0.00739383
trans-pQTL score	trans.score	AP2B1	All	40740	0.001465	0.00188405	0.00238787
trans-pQTL score	trans.score	AP2B1	Female	22030	0.00164986	0.00230714	0.00307846
trans-pQTL score	trans.score	AP2B1	Male	18710	0.00111488	0.00176701	0.00255399
trans-pQTL score	trans.score	AP2B1	EUR	38677	0.00235503	0.00291363	0.0036669
Date of attending assessment centre	Date_of_attending_assessment_centre	AP3B1	All	41706	0.00709623	0.0083362	0.00947633
Date of attending assessment centre	Date_of_attending_assessment_centre	AP3B1	Female	22544	0.000492065	0.000875429	0.00140989
Date of attending assessment centre	Date_of_attending_assessment_centre	AP3B1	Male	19162	0.00303326	0.00399781	0.00514868
Date of attending assessment centre	Date_of_attending_assessment_centre	AP3B1	EUR	39589	0.00628336	0.00724638	0.00820124
Mean platelet (thrombocyte) volume	Mean_platelet__thrombocyte__volume	AP3B1	All	41706	0.0286056	0.0304544	0.032231
Mean platelet (thrombocyte) volume	Mean_platelet__thrombocyte__volume	AP3B1	Female	22544	0.0272277	0.0298361	0.0328204
Mean platelet (thrombocyte) volume	Mean_platelet__thrombocyte__volume	AP3B1	Male	19162	0.0209902	0.0229181	0.0254666
Mean platelet (thrombocyte) volume	Mean_platelet__thrombocyte__volume	AP3B1	CSA	786	0.0382692	0.0590314	0.0796441
Mean platelet (thrombocyte) volume	Mean_platelet__thrombocyte__volume	AP3B1	EUR	39589	0.0317912	0.0339474	0.035889
Number of draws	Number_of_draws	AP3B1	Male	19162	6.14702e-06	0.000158483	0.000470959
Number of draws	Number_of_draws	AP3B1	EUR	39589	0.000138401	0.000361523	0.000610869
Particulate matter air pollution (pm10); 2007	Particulate_matter_air_pollution__pm10___2007	AP3B1	All	41706	0.000279338	0.00050116	0.000807418
Particulate matter air pollution (pm10); 2007	Particulate_matter_air_pollution__pm10___2007	AP3B1	EUR	39589	0.000230947	0.000447221	0.000705746
Platelet crit	Platelet_crit	AP3B1	All	41706	0.0688835	0.0722335	0.0749775
Platelet crit	Platelet_crit	AP3B1	Female	22544	0.0746416	0.0788394	0.0829875
Platelet crit	Platelet_crit	AP3B1	Male	19162	0.080179	0.0841992	0.0892242
Platelet crit	Platelet_crit	AP3B1	AFR	822	0.0223781	0.0377343	0.0613655
Platelet crit	Platelet_crit	AP3B1	CSA	786	0.0830415	0.110841	0.155593
Platelet crit	Platelet_crit	AP3B1	EUR	39589	0.0802538	0.083655	0.0869958
Time blood draw	Time_blood_draw	AP3B1	All	41706	0.00894524	0.00995462	0.0112571
Time blood draw	Time_blood_draw	AP3B1	Female	22544	0.006822	0.00812298	0.00944959
Time blood draw	Time_blood_draw	AP3B1	Male	19162	0.00576437	0.0072173	0.00875217
Time blood draw	Time_blood_draw	AP3B1	EUR	39589	0.00899841	0.0100753	0.0114528
Centre	centre	AP3B1	All	41706	0.0203778	0.0221657	0.0241155
Centre	centre	AP3B1	Female	22544	0.0195024	0.0217103	0.0241337
Centre	centre	AP3B1	Male	19162	0.0261263	0.0287259	0.0315387
Centre	centre	AP3B1	EUR	39589	0.0179839	0.0195519	0.0213206
cis-pQTL score	cis.score	AP3B1	All	41706	0.00204802	0.00256076	0.00323812
cis-pQTL score	cis.score	AP3B1	Male	19162	0.000161327	0.000508992	0.00104478
cis-pQTL score	cis.score	AP3B1	EUR	39589	0.000774129	0.00113033	0.00149129
HDL cholesterol	hdl_chol_cleaned	AP3B1	All	41706	0.00112837	0.00153822	0.0020247
HDL cholesterol	hdl_chol_cleaned	AP3B1	Male	19162	0.000231083	0.000514125	0.00103844
HDL cholesterol	hdl_chol_cleaned	AP3B1	EUR	39589	0.0013334	0.00181858	0.00228711
Alkaline phosphatase	log_alp_cleaned	AP3B1	All	41706	9.29185e-05	0.000274557	0.000514498
Alkaline phosphatase	log_alp_cleaned	AP3B1	Female	22544	0.00145718	0.00220109	0.00298388
Alkaline phosphatase	log_alp_cleaned	AP3B1	EUR	39589	0.00058143	0.000921953	0.00127892
C-reactive protein	log_crp_cleaned	AP3B1	All	41706	0.000752446	0.00109236	0.00149061
C-reactive protein	log_crp_cleaned	AP3B1	Female	22544	0.000104165	0.000341702	0.000639661
C-reactive protein	log_crp_cleaned	AP3B1	Male	19162	0.00125898	0.00191388	0.00270033
C-reactive protein	log_crp_cleaned	AP3B1	EUR	39589	6.788e-05	0.000190951	0.000436137
Cystatin C	log_cysc_cleaned	AP3B1	All	41706	0.00209041	0.00268084	0.00331676
Cystatin C	log_cysc_cleaned	AP3B1	Female	22544	0.00117459	0.00177217	0.0024958
Cystatin C	log_cysc_cleaned	AP3B1	Male	19162	0.00213121	0.00315003	0.0040167
Cystatin C	log_cysc_cleaned	AP3B1	EUR	39589	0.000907168	0.0012548	0.00177135
Triglycerides	log_total_tg_cleaned	AP3B1	All	41706	0.0144776	0.0157275	0.0173001
Triglycerides	log_total_tg_cleaned	AP3B1	Female	22544	0.0190188	0.0212874	0.023362
Triglycerides	log_total_tg_cleaned	AP3B1	Male	19162	0.0231406	0.0258912	0.0287555
Triglycerides	log_total_tg_cleaned	AP3B1	AFR	822	0.0130847	0.0248365	0.0373414
Triglycerides	log_total_tg_cleaned	AP3B1	CSA	786	0.0575419	0.078115	0.102645
Triglycerides	log_total_tg_cleaned	AP3B1	EUR	39589	0.0182274	0.0198702	0.0216024
Sample age	sample_age	AP3B1	Female	22544	4.16606e-08	1.58477e-05	0.000139426
Sex	sex	AP3B1	All	41706	0.00026687	0.000443047	0.000682013
Sex	sex	AP3B1	EUR	39589	0.000649377	0.000974862	0.00138773
Total protein	total_prot_cleaned	AP3B1	All	41706	0.00593326	0.00687484	0.00787755
Total protein	total_prot_cleaned	AP3B1	Female	22544	0.00468673	0.00603069	0.00735262
Total protein	total_prot_cleaned	AP3B1	Male	19162	0.0062005	0.00761353	0.00897983
Total protein	total_prot_cleaned	AP3B1	EUR	39589	0.00625891	0.00732155	0.00818111
trans-pQTL score	trans.score	AP3B1	All	41706	0.002327	0.00292879	0.00348827
trans-pQTL score	trans.score	AP3B1	Female	22544	0.00437694	0.00540302	0.00653381
trans-pQTL score	trans.score	AP3B1	Male	19162	0.000732571	0.00136823	0.00208039
trans-pQTL score	trans.score	AP3B1	EUR	39589	0.00187801	0.00255255	0.0030979
Waist-to-Hip ratio	whr	NSFL1C	CSA	808	0.00346413	0.0106577	0.0205184
Waist-to-Hip ratio	whr	CD93	EUR	39130	0.00957801	0.0105121	0.0115483
Waist-to-Hip ratio	whr	CD93	Female	22260	0.00910129	0.0104997	0.0120498
Diclofenac	D11AX18	AP3S2	CSA	785	5.13388e-05	0.00118756	0.00418127
Date of attending assessment centre	Date_of_attending_assessment_centre	AP3S2	All	41791	0.0037006	0.00450058	0.00538428
Date of attending assessment centre	Date_of_attending_assessment_centre	AP3S2	Female	22606	0.00486515	0.006103	0.00758118
Date of attending assessment centre	Date_of_attending_assessment_centre	AP3S2	Male	19185	0.00360653	0.00485701	0.006269
Date of attending assessment centre	Date_of_attending_assessment_centre	AP3S2	EUR	39674	0.00463207	0.00540472	0.00622401
Mean platelet (thrombocyte) volume	Mean_platelet__thrombocyte__volume	AP3S2	All	41791	0.0133537	0.014439	0.015872
Mean platelet (thrombocyte) volume	Mean_platelet__thrombocyte__volume	AP3S2	Female	22606	0.0117852	0.0134083	0.015061
Mean platelet (thrombocyte) volume	Mean_platelet__thrombocyte__volume	AP3S2	Male	19185	0.0152953	0.0175764	0.0196463
Mean platelet (thrombocyte) volume	Mean_platelet__thrombocyte__volume	AP3S2	CSA	785	0.0100935	0.0200035	0.0312118
Mean platelet (thrombocyte) volume	Mean_platelet__thrombocyte__volume	AP3S2	EUR	39674	0.0133552	0.0147599	0.0160119
Particulate matter air pollution (pm10); 2007	Particulate_matter_air_pollution__pm10___2007	AP3S2	All	41791	1.10836e-05	8.42419e-05	0.000207176
Particulate matter air pollution (pm10); 2007	Particulate_matter_air_pollution__pm10___2007	AP3S2	Female	22606	6.06327e-05	0.000218865	0.000535851
Particulate matter air pollution (pm10); 2007	Particulate_matter_air_pollution__pm10___2007	AP3S2	EUR	39674	6.02155e-05	0.000189701	0.00038951
Platelet crit	Platelet_crit	AP3S2	All	41791	0.048302	0.050537	0.0531583
Platelet crit	Platelet_crit	AP3S2	Female	22606	0.0518286	0.0551431	0.0589178
Platelet crit	Platelet_crit	AP3S2	Male	19185	0.0539421	0.0577965	0.0615615
Platelet crit	Platelet_crit	AP3S2	AFR	818	0.0214295	0.0369057	0.0491705
Platelet crit	Platelet_crit	AP3S2	CSA	785	0.0499451	0.0684967	0.0906329
Platelet crit	Platelet_crit	AP3S2	EUR	39674	0.060938	0.0632789	0.0670245
Spread type	Spread_type	AP3S2	All	41791	0.0005698	0.000844198	0.00122435
Spread type	Spread_type	AP3S2	EUR	39674	0.0002003	0.000337045	0.000562669
Time blood draw	Time_blood_draw	AP3S2	All	41791	0.00341587	0.00398593	0.00481341
Time blood draw	Time_blood_draw	AP3S2	Female	22606	0.00356542	0.00457956	0.0056464
Time blood draw	Time_blood_draw	AP3S2	Male	19185	0.00638687	0.00754823	0.00876855
Time blood draw	Time_blood_draw	AP3S2	EUR	39674	0.00353755	0.00426324	0.00515227
White blood cell (leukocyte) count	White_blood_cell__leukocyte__count	AP3S2	All	41791	5.64327e-05	0.000154006	0.00031594
Centre	centre	AP3S2	All	41791	0.0158964	0.017176	0.0188159
Centre	centre	AP3S2	Female	22606	0.0185499	0.0204612	0.0221268
Centre	centre	AP3S2	Male	19185	0.0160156	0.0184431	0.020873
Centre	centre	AP3S2	EUR	39674	0.0117833	0.0128008	0.0142354
Triglycerides	log_total_tg_cleaned	AP3S2	All	41791	0.0469512	0.049363	0.0516005
Triglycerides	log_total_tg_cleaned	AP3S2	Female	22606	0.0424141	0.0453	0.0489507
Triglycerides	log_total_tg_cleaned	AP3S2	Male	19185	0.0553728	0.0589445	0.0627765
Triglycerides	log_total_tg_cleaned	AP3S2	AFR	818	0.0503596	0.0724625	0.098361
Triglycerides	log_total_tg_cleaned	AP3S2	CSA	785	0.0384288	0.0575992	0.0780705
Triglycerides	log_total_tg_cleaned	AP3S2	EUR	39674	0.0400912	0.0424227	0.0449577
Sex	sex	AP3S2	All	41791	0.00167676	0.00223546	0.00278917
Sex	sex	AP3S2	EUR	39674	0.00189781	0.00246591	0.00322063
Total protein	total_prot_cleaned	AP3S2	All	41791	0.00124986	0.00168234	0.00223226
Total protein	total_prot_cleaned	AP3S2	Female	22606	0.00258519	0.0033956	0.0041859
Total protein	total_prot_cleaned	AP3S2	Male	19185	0.00149889	0.00223992	0.00307954
Total protein	total_prot_cleaned	AP3S2	EUR	39674	0.00332756	0.0041038	0.00494907
trans-pQTL score	trans.score	AP3S2	Female	22606	9.4541e-07	6.5384e-05	0.000244256
trans-pQTL score	trans.score	AP3S2	EUR	39674	0.000184304	0.000374463	0.000604323
Date of attending assessment centre	Date_of_attending_assessment_centre	APBB1IP	All	42651	0.000437031	0.000700175	0.00103696
Date of attending assessment centre	Date_of_attending_assessment_centre	APBB1IP	Female	23065	8.03429e-05	0.000300419	0.000622461
Diastolic blood pressure, automated reading	Diastolic_blood_pressure	APBB1IP	All	42651	5.83063e-05	0.00018419	0.000388723
Diastolic blood pressure, automated reading	Diastolic_blood_pressure	APBB1IP	Female	23065	2.12627e-05	0.000152623	0.000359195
Diastolic blood pressure, automated reading	Diastolic_blood_pressure	APBB1IP	Male	19586	0.000243829	0.000505579	0.000928699
Diastolic blood pressure, automated reading	Diastolic_blood_pressure	APBB1IP	EUR	40515	1.89187e-08	8.15339e-06	7.2762e-05
High light scatter reticulocyte count	High_light_scatter_reticulocyte_count	APBB1IP	All	42651	0.000193508	0.000366162	0.000656202
High light scatter reticulocyte count	High_light_scatter_reticulocyte_count	APBB1IP	Male	19586	0.00104857	0.00171238	0.00250721
High light scatter reticulocyte count	High_light_scatter_reticulocyte_count	APBB1IP	EUR	40515	0.000850095	0.00119237	0.00157398
Hydroxyurea	L01XX05	APBB1IP	All	42651	2.47556e-06	0.000154713	0.000387444
Hydroxyurea	L01XX05	APBB1IP	Male	19586	2.54396e-05	0.000320114	0.000628499
Hydroxyurea	L01XX05	APBB1IP	EUR	40515	0.000135159	0.000407118	0.000633771
Mean corpuscular volume	Mean_corpuscular_volume	APBB1IP	All	42651	5.97138e-05	0.000176265	0.00036218
Mean platelet (thrombocyte) volume	Mean_platelet__thrombocyte__volume	APBB1IP	All	42651	0.00476775	0.00558226	0.0064182
Mean platelet (thrombocyte) volume	Mean_platelet__thrombocyte__volume	APBB1IP	Female	23065	0.00502428	0.00628964	0.00763963
Mean platelet (thrombocyte) volume	Mean_platelet__thrombocyte__volume	APBB1IP	Male	19586	0.00225017	0.00296704	0.00395541
Mean platelet (thrombocyte) volume	Mean_platelet__thrombocyte__volume	APBB1IP	EUR	40515	0.00485117	0.00579196	0.0066659
Number of draws	Number_of_draws	APBB1IP	All	42651	0.000744059	0.0011198	0.00153559
Number of draws	Number_of_draws	APBB1IP	Female	23065	0.000336517	0.000717085	0.00117806
Number of draws	Number_of_draws	APBB1IP	Male	19586	8.34636e-05	0.00032219	0.000701205
Number of draws	Number_of_draws	APBB1IP	EUR	40515	0.000125995	0.000329447	0.000582913
Particulate matter air pollution (pm10); 2007	Particulate_matter_air_pollution__pm10___2007	APBB1IP	All	42651	0.000248623	0.000471846	0.000714312
Particulate matter air pollution (pm10); 2007	Particulate_matter_air_pollution__pm10___2007	APBB1IP	Male	19586	0.000509167	0.000959397	0.00162969
Platelet crit	Platelet_crit	APBB1IP	All	42651	0.00468786	0.0056705	0.00663625
Platelet crit	Platelet_crit	APBB1IP	Female	23065	0.00476958	0.00588051	0.00715781
Platelet crit	Platelet_crit	APBB1IP	Male	19586	0.00571617	0.00708657	0.00859118
Platelet crit	Platelet_crit	APBB1IP	EUR	40515	0.00774936	0.00885094	0.0102163
Pulse rate, automated reading	Pulse_rate	APBB1IP	All	42651	0.00104638	0.00144759	0.00190634
Pulse rate, automated reading	Pulse_rate	APBB1IP	Female	23065	0.000470352	0.000865098	0.00132276
Pulse rate, automated reading	Pulse_rate	APBB1IP	Male	19586	0.000481123	0.00089837	0.00143621
Pulse rate, automated reading	Pulse_rate	APBB1IP	EUR	40515	0.00300522	0.00358123	0.00423497
Red blood cell (erythrocyte) count	Red_blood_cell__erythrocyte__count	APBB1IP	All	42651	0.000885596	0.0013241	0.0017634
Red blood cell (erythrocyte) count	Red_blood_cell__erythrocyte__count	APBB1IP	Female	23065	0.000856699	0.00134099	0.00208053
Red blood cell (erythrocyte) count	Red_blood_cell__erythrocyte__count	APBB1IP	Male	19586	0.00361477	0.00450588	0.0056117
Red blood cell (erythrocyte) count	Red_blood_cell__erythrocyte__count	APBB1IP	EUR	40515	0.00211513	0.00274944	0.00347682
Systolic blood pressure, automated reading	Systolic_blood_pressure	APBB1IP	All	42651	0.00161857	0.00210767	0.00269801
Systolic blood pressure, automated reading	Systolic_blood_pressure	APBB1IP	Female	23065	0.00130716	0.00197408	0.00267483
Systolic blood pressure, automated reading	Systolic_blood_pressure	APBB1IP	Male	19586	1.49484e-05	0.00013203	0.000376401
Systolic blood pressure, automated reading	Systolic_blood_pressure	APBB1IP	EUR	40515	0.00179981	0.00225348	0.0027915
Time blood draw	Time_blood_draw	APBB1IP	All	42651	0.00262959	0.00319037	0.00397948
Time blood draw	Time_blood_draw	APBB1IP	Female	23065	0.00253938	0.00339731	0.00433899
Time blood draw	Time_blood_draw	APBB1IP	EUR	40515	0.00320469	0.00392128	0.00472558
White blood cell (leukocyte) count	White_blood_cell__leukocyte__count	APBB1IP	All	42651	0.0560498	0.0584077	0.0609529
White blood cell (leukocyte) count	White_blood_cell__leukocyte__count	APBB1IP	Female	23065	0.0376661	0.0405972	0.0441541
White blood cell (leukocyte) count	White_blood_cell__leukocyte__count	APBB1IP	Male	19586	0.057164	0.0609661	0.064901
White blood cell (leukocyte) count	White_blood_cell__leukocyte__count	APBB1IP	AFR	825	0.0608398	0.0780105	0.0985816
White blood cell (leukocyte) count	White_blood_cell__leukocyte__count	APBB1IP	CSA	794	0.0479852	0.0671956	0.0842324
White blood cell (leukocyte) count	White_blood_cell__leukocyte__count	APBB1IP	EUR	40515	0.0484596	0.0508371	0.053766
Age	age	APBB1IP	Female	23065	9.13891e-07	5.34906e-05	0.000192939
Age	age	APBB1IP	EUR	40515	4.03951e-06	6.82416e-05	0.00019088
Lymphoid leukemia, chronic	bin_204.12	APBB1IP	All	42651	0.000390319	0.00094557	0.00118653
Lymphoid leukemia, chronic	bin_204.12	APBB1IP	EUR	40515	0.000314794	0.000735752	0.00110748
Body mass index	bmi	PRR4	All	40576	0.0233309	0.025039	0.0272401
Body mass index	bmi	APBB1IP	Female	23065	0.00325034	0.0041477	0.00513017
Body mass index	bmi	APBB1IP	Male	19586	0.000335267	0.000784577	0.00130349
Body mass index	bmi	APBB1IP	EUR	40515	0.00244244	0.00315004	0.00384683
Centre	centre	APBB1IP	All	42651	0.0222258	0.0240768	0.0258147
Centre	centre	APBB1IP	Female	23065	0.0242772	0.0264477	0.028919
Centre	centre	APBB1IP	Male	19586	0.0201047	0.0223983	0.0249859
Centre	centre	APBB1IP	EUR	40515	0.0292537	0.031216	0.0331911
cis-pQTL score	cis.score	APBB1IP	All	42651	0.0352079	0.0370934	0.0388677
cis-pQTL score	cis.score	APBB1IP	Female	23065	0.0314797	0.0342251	0.0375183
cis-pQTL score	cis.score	APBB1IP	Male	19586	0.0313224	0.0340724	0.0372217
cis-pQTL score	cis.score	APBB1IP	CSA	794	0.00557723	0.0166868	0.0288075
cis-pQTL score	cis.score	APBB1IP	EUR	40515	0.0313586	0.0334604	0.0355844
HDL cholesterol	hdl_chol_cleaned	APBB1IP	All	42651	0.000249398	0.000483736	0.000754662
HDL cholesterol	hdl_chol_cleaned	APBB1IP	Male	19586	0.00222791	0.00307086	0.00421007
LDL direct	ldl_chol_cleaned	APBB1IP	All	42651	0.000937513	0.00128735	0.00172086
LDL direct	ldl_chol_cleaned	APBB1IP	Female	23065	0.000656042	0.00110995	0.00172305
LDL direct	ldl_chol_cleaned	APBB1IP	EUR	40515	0.00104612	0.00137887	0.00181402
Alkaline phosphatase	log_alp_cleaned	APBB1IP	All	42651	0.00219991	0.00279162	0.00341848
Alkaline phosphatase	log_alp_cleaned	APBB1IP	Female	23065	0.0012153	0.00178301	0.00253039
Alkaline phosphatase	log_alp_cleaned	APBB1IP	Male	19586	4.84285e-08	9.77536e-06	0.000104575
Alkaline phosphatase	log_alp_cleaned	APBB1IP	EUR	40515	0.00198223	0.00248592	0.0031072
Aspartate aminotransferase	log_ast_cleaned	APBB1IP	All	42651	0.00569101	0.00678153	0.00780933
Aspartate aminotransferase	log_ast_cleaned	APBB1IP	Female	23065	0.0061377	0.00727283	0.00847068
Aspartate aminotransferase	log_ast_cleaned	APBB1IP	Male	19586	0.00376516	0.00487393	0.00607583
Aspartate aminotransferase	log_ast_cleaned	APBB1IP	CSA	794	3.68749e-06	0.00109529	0.0053339
Aspartate aminotransferase	log_ast_cleaned	APBB1IP	EUR	40515	0.00395694	0.00459808	0.00541839
C-reactive protein	log_crp_cleaned	APBB1IP	All	42651	0.0024445	0.00300094	0.0036487
C-reactive protein	log_crp_cleaned	APBB1IP	Female	23065	0.00119442	0.00178631	0.00241019
C-reactive protein	log_crp_cleaned	APBB1IP	Male	19586	0.00256611	0.00357973	0.0047726
C-reactive protein	log_crp_cleaned	APBB1IP	CSA	794	0.0360649	0.0518549	0.0687982
C-reactive protein	log_crp_cleaned	APBB1IP	EUR	40515	0.00206358	0.00263548	0.00334317
Cystatin C	log_cysc_cleaned	APBB1IP	All	42651	0.0136471	0.0148731	0.0162852
Cystatin C	log_cysc_cleaned	APBB1IP	Female	23065	0.0155292	0.0177924	0.0202001
Cystatin C	log_cysc_cleaned	APBB1IP	Male	19586	0.0111254	0.0128175	0.0145837
Cystatin C	log_cysc_cleaned	APBB1IP	AFR	825	3.61949e-07	0.000234847	0.00255783
Cystatin C	log_cysc_cleaned	APBB1IP	EUR	40515	0.0127196	0.014096	0.0155064
Triglycerides	log_total_tg_cleaned	APBB1IP	All	42651	0.00478925	0.00576501	0.00686124
Triglycerides	log_total_tg_cleaned	APBB1IP	Female	23065	0.00919264	0.0106094	0.0125578
Triglycerides	log_total_tg_cleaned	APBB1IP	Male	19586	0.00717325	0.00859689	0.0103806
Triglycerides	log_total_tg_cleaned	APBB1IP	AFR	825	0.018187	0.0285755	0.0430054
Triglycerides	log_total_tg_cleaned	APBB1IP	CSA	794	0.0410316	0.0576717	0.0746065
Triglycerides	log_total_tg_cleaned	APBB1IP	EUR	40515	0.00808994	0.00914181	0.0100605
Ancestry	pop	APBB1IP	All	42651	0.00310924	0.00385363	0.00457532
Ancestry	pop	APBB1IP	Female	23065	0.00173849	0.00252318	0.00343673
Ancestry	pop	APBB1IP	Male	19586	0.000955702	0.00159243	0.00229481
Sample age	sample_age	APBB1IP	Male	19586	0.000795172	0.00142063	0.00215884
Sample age	sample_age	APBB1IP	EUR	40515	3.89429e-05	0.000161203	0.000310509
Smoking	smoking	APBB1IP	All	42651	0.00313692	0.00387396	0.00478416
Smoking	smoking	APBB1IP	Female	23065	0.00168589	0.00232996	0.00312757
Smoking	smoking	APBB1IP	Male	19586	0.00384709	0.00501922	0.00638781
Smoking	smoking	APBB1IP	EUR	40515	0.00528897	0.00626365	0.00709268
Total protein	total_prot_cleaned	APBB1IP	All	42651	2.7321e-08	7.57755e-06	7.1568e-05
Total protein	total_prot_cleaned	APBB1IP	Female	23065	0.000523024	0.000839198	0.00130254
Total protein	total_prot_cleaned	APBB1IP	Male	19586	0.000672982	0.00115	0.00165222
Total protein	total_prot_cleaned	APBB1IP	EUR	40515	0.000306158	0.000524012	0.000773999
trans-pQTL score	trans.score	APBB1IP	All	42651	0.0180144	0.0193328	0.0208706
trans-pQTL score	trans.score	APBB1IP	Female	23065	0.0144175	0.0161156	0.0181361
trans-pQTL score	trans.score	APBB1IP	Male	19586	0.0149853	0.0168865	0.0189299
trans-pQTL score	trans.score	APBB1IP	EUR	40515	0.0189359	0.0203528	0.0220347
Warfarin	B01AA03	APCS	All	41501	0.0196432	0.0216958	0.0234324
Warfarin	B01AA03	APCS	Female	22461	0.0194013	0.0225098	0.0251762
Warfarin	B01AA03	APCS	Male	19040	0.0263024	0.0298023	0.0330212
Warfarin	B01AA03	APCS	AFR	821	0.00130069	0.00888887	0.0122981
Warfarin	B01AA03	APCS	EUR	39401	0.0206768	0.0227556	0.0242902
Cereal intake	Cereal_intake	APCS	Male	19040	0.00250743	0.00362667	0.00484102
Diastolic blood pressure, automated reading	Diastolic_blood_pressure	APCS	All	41501	0.000369948	0.000670004	0.00103722
Diastolic blood pressure, automated reading	Diastolic_blood_pressure	APCS	Female	22461	0.00149239	0.00214022	0.00289915
Diastolic blood pressure, automated reading	Diastolic_blood_pressure	APCS	Male	19040	0.000108557	0.000362646	0.000750138
Diastolic blood pressure, automated reading	Diastolic_blood_pressure	APCS	EUR	39401	0.000922408	0.00142348	0.00187443
Levonorgestrel |Ethinyl Estradiol	G03AA07	APCS	All	41501	0.00213815	0.00323207	0.00371535
Levonorgestrel |Ethinyl Estradiol	G03AA07	APCS	Female	22461	0.00263735	0.00389754	0.00491244
Levonorgestrel |Ethinyl Estradiol	G03AA07	APCS	EUR	39401	0.00343273	0.00438871	0.00508185
Tibolone	G03CX01	APCS	All	41501	0.00297408	0.00410265	0.00490816
Tibolone	G03CX01	APCS	Female	22461	0.0123728	0.0148369	0.0165349
Tibolone	G03CX01	APCS	EUR	39401	0.00560037	0.00705525	0.00790369
Norethisterone |Estradiol	G03FA01	APCS	All	41501	0.00325363	0.00438065	0.00525172
Norethisterone |Estradiol	G03FA01	APCS	Female	22461	0.00250918	0.00357371	0.00453268
Norethisterone |Estradiol	G03FA01	APCS	EUR	39401	0.00290361	0.00359437	0.00432121
Norethisterone |Estradiol|Levonorgestrel |Estradiol	G03FB05	APCS	Female	22461	0.000992632	0.00245162	0.0033589
Haemoglobin concentration	Haemoglobin_concentration	APCS	All	41501	0.00131088	0.0017302	0.00228093
Haemoglobin concentration	Haemoglobin_concentration	APCS	Male	19040	0.000667242	0.00115291	0.00181704
Haemoglobin concentration	Haemoglobin_concentration	APCS	EUR	39401	0.000671668	0.0010451	0.00152745
Immature reticulocyte fraction	Immature_reticulocyte_fraction	APCS	All	41501	0.00118498	0.00163905	0.00213714
Immature reticulocyte fraction	Immature_reticulocyte_fraction	APCS	Female	22461	0.00277086	0.00368336	0.00464917
Immature reticulocyte fraction	Immature_reticulocyte_fraction	APCS	Male	19040	0.00246913	0.00344027	0.00454197
Immature reticulocyte fraction	Immature_reticulocyte_fraction	APCS	EUR	39401	0.00206083	0.00257803	0.00319855
Tamoxifen	L02BA01	APCS	All	41501	0.00689824	0.00838207	0.00958555
Tamoxifen	L02BA01	APCS	Female	22461	0.0166389	0.0206925	0.0230352
Tamoxifen	L02BA01	APCS	EUR	39401	0.00996098	0.0124613	0.0140033
Leisure/social activities	Leisure_social_activities	APCS	All	41501	0.00103407	0.00150848	0.00202897
Leisure/social activities	Leisure_social_activities	APCS	Male	19040	0.00107071	0.0016076	0.00237939
Leisure/social activities	Leisure_social_activities	APCS	EUR	39401	0.00199665	0.00262931	0.0033007
Neutrophill percentage	Neutrophill_percentage	APCS	All	41501	0.000218861	0.000419534	0.00069971
Neutrophill percentage	Neutrophill_percentage	APCS	EUR	39401	8.76435e-06	9.66981e-05	0.000248591
Platelet crit	Platelet_crit	APCS	All	41501	0.00525638	0.00592192	0.00672618
Platelet crit	Platelet_crit	APCS	Female	22461	0.00349164	0.0044868	0.00554921
Platelet crit	Platelet_crit	APCS	Male	19040	0.00325751	0.00429272	0.00553799
Platelet crit	Platelet_crit	APCS	EUR	39401	0.00263996	0.00342932	0.00410923
Pulse rate, automated reading	Pulse_rate	APCS	All	41501	0.000239618	0.000453832	0.000741403
Pulse rate, automated reading	Pulse_rate	APCS	Male	19040	0.000833224	0.0014199	0.00226589
Pulse rate, automated reading	Pulse_rate	APCS	EUR	39401	2.19748e-05	0.000112649	0.000269471
Red blood cell (erythrocyte) count	Red_blood_cell__erythrocyte__count	APCS	CSA	774	1.07899e-05	0.00174623	0.00772133
Time blood draw	Time_blood_draw	APCS	All	41501	0.00246833	0.00303003	0.00371992
Time blood draw	Time_blood_draw	APCS	Female	22461	0.00430272	0.00543712	0.00684272
Time blood draw	Time_blood_draw	APCS	Male	19040	0.00484284	0.00623801	0.00787507
Time blood draw	Time_blood_draw	APCS	EUR	39401	0.00204933	0.00259824	0.00320755
Weight change compared with 1 year ago	Weight_change_compared_with_1_year_ago	APCS	All	41501	0.00156098	0.00199199	0.00255885
Weight change compared with 1 year ago	Weight_change_compared_with_1_year_ago	APCS	Female	22461	0.00240765	0.00339978	0.00439752
Weight change compared with 1 year ago	Weight_change_compared_with_1_year_ago	APCS	EUR	39401	0.0023353	0.00287184	0.00358408
White blood cell (leukocyte) count	White_blood_cell__leukocyte__count	APCS	Female	22461	0.000293035	0.000653717	0.00110491
Atrial fibrillation and flutter	bin_427.2	APCS	All	41501	0.000360944	0.000677119	0.00100024
Atrial fibrillation and flutter	bin_427.2	APCS	Male	19040	0.000659447	0.00118389	0.00188541
Atrial fibrillation and flutter	bin_427.2	APCS	EUR	39401	0.00071605	0.00106446	0.00160532
Body mass index	bmi	APOF	All	41838	0.0233082	0.0249712	0.0265789
Body mass index	bmi	APCS	Female	22461	0.00880901	0.0104792	0.0122119
Body mass index	bmi	APCS	EUR	39401	0.00338286	0.00420497	0.00525221
cis-pQTL score	cis.score	APCS	All	41501	0.0330675	0.0352928	0.0368973
cis-pQTL score	cis.score	APCS	Female	22461	0.0421313	0.0460637	0.049364
cis-pQTL score	cis.score	APCS	Male	19040	0.0381246	0.04156	0.0453729
cis-pQTL score	cis.score	APCS	CSA	774	0.107879	0.148336	0.171676
cis-pQTL score	cis.score	APCS	EUR	39401	0.0401287	0.0424988	0.0444068
IGF-1	igf1_cleaned	APCS	All	41501	0.00349284	0.00418146	0.00496044
IGF-1	igf1_cleaned	APCS	Female	22461	0.00579555	0.00716167	0.00841922
IGF-1	igf1_cleaned	APCS	Male	19040	0.0121477	0.0140451	0.0160001
IGF-1	igf1_cleaned	APCS	EUR	39401	0.00667187	0.00776409	0.00869371
LDL direct	ldl_chol_cleaned	APCS	All	41501	0.0288204	0.0305997	0.0324963
LDL direct	ldl_chol_cleaned	APCS	Female	22461	0.0223921	0.0252706	0.0277665
LDL direct	ldl_chol_cleaned	APCS	Male	19040	0.0464902	0.0493965	0.0534396
LDL direct	ldl_chol_cleaned	APCS	AFR	821	0.0258704	0.0396578	0.0552965
LDL direct	ldl_chol_cleaned	APCS	CSA	774	0.115645	0.142409	0.172151
LDL direct	ldl_chol_cleaned	APCS	EUR	39401	0.0288634	0.030836	0.0328276
Alkaline phosphatase	log_alp_cleaned	APCS	All	41501	0.000577101	0.000871921	0.00129343
Alkaline phosphatase	log_alp_cleaned	APCS	Female	22461	0.00320968	0.00415601	0.00510986
Alkaline phosphatase	log_alp_cleaned	APCS	Male	19040	0.0009134	0.0015423	0.00242701
Alkaline phosphatase	log_alp_cleaned	APCS	EUR	39401	0.00187395	0.00243078	0.00314416
Aspartate aminotransferase	log_ast_cleaned	APCS	All	41501	0.00896446	0.0103053	0.0116316
Aspartate aminotransferase	log_ast_cleaned	APCS	Female	22461	0.00816391	0.00964447	0.011216
Aspartate aminotransferase	log_ast_cleaned	APCS	Male	19040	0.00764418	0.00916712	0.0108043
Aspartate aminotransferase	log_ast_cleaned	APCS	EUR	39401	0.0115271	0.0127672	0.0144156
C-reactive protein	log_crp_cleaned	APCS	All	41501	0.162326	0.167321	0.170672
C-reactive protein	log_crp_cleaned	APCS	Female	22461	0.188068	0.193532	0.199659
C-reactive protein	log_crp_cleaned	APCS	Male	19040	0.149766	0.156291	0.162324
C-reactive protein	log_crp_cleaned	APCS	AFR	821	0.26591	0.299275	0.334733
C-reactive protein	log_crp_cleaned	APCS	CSA	774	0.221176	0.255929	0.293051
C-reactive protein	log_crp_cleaned	APCS	EUR	39401	0.169987	0.174619	0.178939
Direct bilirubin	log_dbil_cleaned	APCS	All	41501	0.000128179	0.000307958	0.000565215
Direct bilirubin	log_dbil_cleaned	APCS	Female	22461	1.86199e-09	1.86393e-05	0.000138776
Direct bilirubin	log_dbil_cleaned	APCS	Male	19040	0.00066632	0.00123007	0.00198583
Direct bilirubin	log_dbil_cleaned	APCS	EUR	39401	0.000173242	0.000390633	0.000598535
Gamma glutamyltransferase	log_ggt_cleaned	APCS	All	41501	0.00312271	0.00367603	0.00449642
Gamma glutamyltransferase	log_ggt_cleaned	APCS	Female	22461	0.00330778	0.004327	0.00543353
Gamma glutamyltransferase	log_ggt_cleaned	APCS	Male	19040	0.00121387	0.00189528	0.00286761
Gamma glutamyltransferase	log_ggt_cleaned	APCS	AFR	821	0.00210679	0.00671468	0.0162031
Gamma glutamyltransferase	log_ggt_cleaned	APCS	EUR	39401	0.00337052	0.00405802	0.0049965
Total bilirubin	log_tbil_cleaned	APCS	All	41501	0.00104829	0.00155813	0.00206185
Total bilirubin	log_tbil_cleaned	APCS	Female	22461	0.00152802	0.00216918	0.00295782
Total bilirubin	log_tbil_cleaned	APCS	Male	19040	2.79951e-05	0.000259806	0.000670803
Total bilirubin	log_tbil_cleaned	APCS	EUR	39401	0.000310831	0.000560929	0.000904036
Testosterone	log_testo_cleaned	APCS	All	41501	0.000903422	0.00135342	0.0019396
Testosterone	log_testo_cleaned	APCS	AFR	821	0.0509362	0.0680416	0.0851777
Testosterone	log_testo_cleaned	APCS	EUR	39401	0.00248245	0.00308559	0.00375136
Triglycerides	log_total_tg_cleaned	APCS	All	41501	0.0114057	0.0124971	0.0138537
Triglycerides	log_total_tg_cleaned	APCS	Female	22461	0.00853251	0.010191	0.0118406
Triglycerides	log_total_tg_cleaned	APCS	Male	19040	0.01405	0.0161734	0.0183423
Triglycerides	log_total_tg_cleaned	APCS	AFR	821	0.00114741	0.00451199	0.0150945
Triglycerides	log_total_tg_cleaned	APCS	CSA	774	0.0212057	0.0324124	0.0461918
Triglycerides	log_total_tg_cleaned	APCS	EUR	39401	0.0151089	0.0166031	0.0179552
Phosphate	phos_cleaned	APCS	All	41501	0.00247912	0.00309911	0.00372345
Phosphate	phos_cleaned	APCS	Female	22461	0.0015786	0.00219156	0.00303379
Phosphate	phos_cleaned	APCS	Male	19040	0.00169474	0.00242924	0.0032791
Phosphate	phos_cleaned	APCS	EUR	39401	0.00186099	0.00232397	0.00308873
Ancestry	pop	APCS	All	41501	0.00487062	0.00588569	0.00688847
Ancestry	pop	APCS	Female	22461	0.00211475	0.00279334	0.00377408
Ancestry	pop	APCS	Male	19040	0.00333679	0.0046767	0.0058193
Sex	sex	APCS	All	41501	0.0065306	0.00775719	0.00902933
Sex	sex	APCS	CSA	774	0.0557034	0.076818	0.101945
Sex	sex	APCS	EUR	39401	0.0052843	0.00620469	0.00713535
SHBG	shbg_cleaned	APCS	All	41501	0.0166596	0.018466	0.020069
SHBG	shbg_cleaned	APCS	Female	22461	0.0137381	0.0154824	0.0174631
SHBG	shbg_cleaned	APCS	Male	19040	0.00606195	0.00761993	0.00918397
SHBG	shbg_cleaned	APCS	AFR	821	0.0142347	0.0240018	0.0391654
SHBG	shbg_cleaned	APCS	CSA	774	0.00218276	0.0112784	0.0199504
SHBG	shbg_cleaned	APCS	EUR	39401	0.0132131	0.0145547	0.0162155
Total protein	total_prot_cleaned	APCS	All	41501	0.0118245	0.0132555	0.0145171
Total protein	total_prot_cleaned	APCS	Female	22461	0.0105509	0.0123609	0.0139487
Total protein	total_prot_cleaned	APCS	Male	19040	0.0152308	0.0174672	0.0195936
Total protein	total_prot_cleaned	APCS	EUR	39401	0.0143886	0.0157075	0.0174337
trans-pQTL score	trans.score	APCS	All	41501	0.00948708	0.0106391	0.0120535
trans-pQTL score	trans.score	APCS	Female	22461	0.00603165	0.00746415	0.00873744
trans-pQTL score	trans.score	APCS	Male	19040	0.00652722	0.00831178	0.0100152
trans-pQTL score	trans.score	APCS	EUR	39401	0.00962655	0.0109222	0.0122366
Urate	urate_cleaned	APCS	All	41501	0.00318356	0.00385456	0.0046353
Urate	urate_cleaned	APCS	Female	22461	0.00102796	0.00160205	0.00224785
Urate	urate_cleaned	APCS	Male	19040	0.00250991	0.00340424	0.00451865
Urate	urate_cleaned	APCS	AFR	821	0.00340184	0.0158964	0.0302885
Urate	urate_cleaned	APCS	EUR	39401	0.00235452	0.00309422	0.00373447
Waist-to-Hip ratio	whr	F9	Male	19637	0.00892664	0.010472	0.0122363
Waist-to-Hip ratio	whr	IGFBP2	All	43112	0.00935989	0.0104674	0.0115071
Waist-to-Hip ratio	whr	OXT	Female	23327	0.00894691	0.0103545	0.0119991
Waist-to-Hip ratio	whr	IGFBP2	Male	19805	0.00832504	0.0102535	0.0117938
Ankle spacing width	Ankle_spacing_width	APEX1	EUR	40890	1.05371e-06	4.22543e-05	0.000151603
Date of attending assessment centre	Date_of_attending_assessment_centre	APEX1	All	43061	0.00190451	0.00248165	0.00309861
Date of attending assessment centre	Date_of_attending_assessment_centre	APEX1	Female	23270	0.000506481	0.00101223	0.00148333
Date of attending assessment centre	Date_of_attending_assessment_centre	APEX1	Male	19791	0.000710412	0.00118945	0.00190567
Date of attending assessment centre	Date_of_attending_assessment_centre	APEX1	EUR	40890	0.00103052	0.00146307	0.00191281
Diastolic blood pressure, automated reading	Diastolic_blood_pressure	APEX1	Female	23270	0.00042954	0.000781557	0.0012711
Diastolic blood pressure, automated reading	Diastolic_blood_pressure	APEX1	EUR	40890	0.000155184	0.000332255	0.000563084
Haemoglobin concentration	Haemoglobin_concentration	APEX1	All	43061	0.00071726	0.00102913	0.00139756
Haemoglobin concentration	Haemoglobin_concentration	APEX1	Female	23270	0.000656795	0.00112646	0.00165228
Haemoglobin concentration	Haemoglobin_concentration	APEX1	Male	19791	0.0016162	0.00241943	0.00317191
Haemoglobin concentration	Haemoglobin_concentration	APEX1	EUR	40890	0.00393873	0.00459602	0.00529619
High light scatter reticulocyte count	High_light_scatter_reticulocyte_count	APEX1	All	43061	0.000695908	0.00105583	0.00148562
High light scatter reticulocyte count	High_light_scatter_reticulocyte_count	APEX1	Female	23270	9.83952e-08	2.32847e-05	0.000185241
High light scatter reticulocyte count	High_light_scatter_reticulocyte_count	APEX1	Male	19791	0.00231667	0.00307774	0.00392302
High light scatter reticulocyte count	High_light_scatter_reticulocyte_count	APEX1	EUR	40890	0.00146818	0.0019985	0.00248375
Lymphocyte count	Lymphocyte_count	APEX1	All	43061	0.00359751	0.00424515	0.00504522
Lymphocyte count	Lymphocyte_count	APEX1	Female	23270	0.00175143	0.00253532	0.0033663
Lymphocyte count	Lymphocyte_count	APEX1	Male	19791	0.00279115	0.00373028	0.00468489
Lymphocyte count	Lymphocyte_count	APEX1	CSA	810	0.00981089	0.0200479	0.0335161
Lymphocyte count	Lymphocyte_count	APEX1	EUR	40890	0.00236991	0.00291013	0.00364072
Mean platelet (thrombocyte) volume	Mean_platelet__thrombocyte__volume	APEX1	All	43061	0.00985295	0.011191	0.0124864
Mean platelet (thrombocyte) volume	Mean_platelet__thrombocyte__volume	APEX1	Female	23270	0.00944338	0.0108468	0.0126421
Mean platelet (thrombocyte) volume	Mean_platelet__thrombocyte__volume	APEX1	Male	19791	0.00452531	0.00565144	0.00716265
Mean platelet (thrombocyte) volume	Mean_platelet__thrombocyte__volume	APEX1	EUR	40890	0.0092354	0.0104028	0.0116902
Mean sphered cell volume	Mean_sphered_cell_volume	APEX1	All	43061	0.001906	0.00241889	0.00295989
Monocyte count	Monocyte_count	APEX1	All	43061	0.000651269	0.00092336	0.00129782
Monocyte count	Monocyte_count	APEX1	Female	23270	2.79093e-07	3.20445e-05	0.000190291
Monocyte count	Monocyte_count	APEX1	Male	19791	0.0013389	0.00200352	0.00277147
Monocyte count	Monocyte_count	APEX1	EUR	40890	0.000753945	0.00117555	0.00168553
Number of draws	Number_of_draws	APEX1	All	43061	0.000704632	0.00100016	0.00139923
Number of draws	Number_of_draws	APEX1	Female	23270	0.00167478	0.00229865	0.0029588
Number of draws	Number_of_draws	APEX1	Male	19791	0.000199103	0.000469196	0.000779598
Number of draws	Number_of_draws	APEX1	AFR	836	0.0366493	0.0525428	0.0730992
Number of draws	Number_of_draws	APEX1	EUR	40890	0.00163972	0.00205429	0.00259649
Platelet crit	Platelet_crit	APEX1	All	43061	0.0287664	0.0308555	0.0331875
Platelet crit	Platelet_crit	APEX1	Female	23270	0.0216953	0.0242536	0.0267794
Platelet crit	Platelet_crit	APEX1	Male	19791	0.0251749	0.0283283	0.0312436
Platelet crit	Platelet_crit	APEX1	CSA	810	0.00825174	0.0194624	0.0368361
Platelet crit	Platelet_crit	APEX1	EUR	40890	0.0341709	0.0365229	0.0385082
Pulse rate, automated reading	Pulse_rate	APEX1	All	43061	0.000652418	0.00090022	0.00130118
Pulse rate, automated reading	Pulse_rate	APEX1	Male	19791	0.00207724	0.00279684	0.0036965
Red blood cell (erythrocyte) count	Red_blood_cell__erythrocyte__count	APEX1	All	43061	0.000498097	0.000780631	0.00106804
Red blood cell (erythrocyte) count	Red_blood_cell__erythrocyte__count	APEX1	Male	19791	2.09479e-07	3.33873e-05	0.000214157
Systolic blood pressure, automated reading	Systolic_blood_pressure	APEX1	All	43061	8.55804e-05	0.000194847	0.000383108
Systolic blood pressure, automated reading	Systolic_blood_pressure	APEX1	EUR	40890	2.03064e-06	3.37853e-05	0.000139112
Time blood draw	Time_blood_draw	APEX1	All	43061	0.00401223	0.00482382	0.00557244
Time blood draw	Time_blood_draw	APEX1	Female	23270	0.00201855	0.00285932	0.00369764
Time blood draw	Time_blood_draw	APEX1	Male	19791	0.00239439	0.00326516	0.00421689
Time blood draw	Time_blood_draw	APEX1	EUR	40890	0.00326627	0.00380487	0.00450119
White blood cell (leukocyte) count	White_blood_cell__leukocyte__count	APEX1	All	43061	0.0261498	0.027934	0.0298206
White blood cell (leukocyte) count	White_blood_cell__leukocyte__count	APEX1	Female	23270	0.0373088	0.0406082	0.0433692
White blood cell (leukocyte) count	White_blood_cell__leukocyte__count	APEX1	Male	19791	0.0253277	0.0278983	0.0306082
White blood cell (leukocyte) count	White_blood_cell__leukocyte__count	APEX1	AFR	836	0.067363	0.0890413	0.111164
White blood cell (leukocyte) count	White_blood_cell__leukocyte__count	APEX1	CSA	810	0.0282295	0.0443267	0.0662208
White blood cell (leukocyte) count	White_blood_cell__leukocyte__count	APEX1	EUR	40890	0.0290469	0.0313601	0.0335751
Lymphoid leukemia, chronic	bin_204.12	APEX1	All	43061	0.00176289	0.00307938	0.00323856
Lymphoid leukemia, chronic	bin_204.12	APEX1	Male	19791	0.00154021	0.00489146	0.00636385
Lymphoid leukemia, chronic	bin_204.12	APEX1	EUR	40890	0.00351461	0.00539285	0.00658529
Body mass index	bmi	APEX1	Female	23270	9.41809e-06	0.000114868	0.000325856
Centre	centre	APEX1	All	43061	0.0669179	0.0694837	0.07256
Centre	centre	APEX1	Female	23270	0.0741201	0.0779406	0.0830168
Centre	centre	APEX1	Male	19791	0.0876913	0.0925674	0.0973707
Centre	centre	APEX1	CSA	810	0.171033	0.202976	0.241209
Centre	centre	APEX1	EUR	40890	0.0795883	0.0822025	0.085632
cis-pQTL score	cis.score	APEX1	All	43061	0.110232	0.113588	0.116908
cis-pQTL score	cis.score	APEX1	Female	23270	0.106144	0.111178	0.116468
cis-pQTL score	cis.score	APEX1	Male	19791	0.108218	0.112475	0.118168
cis-pQTL score	cis.score	APEX1	AFR	836	0.108311	0.12886	0.151908
cis-pQTL score	cis.score	APEX1	CSA	810	0.143118	0.171599	0.200731
cis-pQTL score	cis.score	APEX1	EUR	40890	0.114352	0.118148	0.121693
Glycated haemoglobin (HbA1c)	hba1c_cleaned	APEX1	Female	23270	0.000188531	0.000445398	0.000777382
Aspartate aminotransferase	log_ast_cleaned	APEX1	All	43061	0.0017993	0.00233149	0.00299028
Aspartate aminotransferase	log_ast_cleaned	APEX1	Female	23270	0.00225381	0.00307441	0.00380272
Aspartate aminotransferase	log_ast_cleaned	APEX1	Male	19791	0.00324781	0.00436814	0.00566386
Aspartate aminotransferase	log_ast_cleaned	APEX1	EUR	40890	0.00216184	0.00259507	0.0031883
Cystatin C	log_cysc_cleaned	APEX1	All	43061	0.00179217	0.0022794	0.00279462
Cystatin C	log_cysc_cleaned	APEX1	Female	23270	0.00353255	0.00450975	0.00576662
Cystatin C	log_cysc_cleaned	APEX1	Male	19791	0.00206329	0.00292151	0.00383194
Cystatin C	log_cysc_cleaned	APEX1	EUR	40890	0.00169724	0.00232064	0.00297288
Gamma glutamyltransferase	log_ggt_cleaned	APEX1	All	43061	0.000278144	0.000516644	0.000800874
Gamma glutamyltransferase	log_ggt_cleaned	APEX1	Female	23270	0.000257581	0.000565549	0.000958295
Gamma glutamyltransferase	log_ggt_cleaned	APEX1	EUR	40890	0.000434136	0.000678279	0.00100867
Triglycerides	log_total_tg_cleaned	APEX1	All	43061	0.0122749	0.0136649	0.0149635
Triglycerides	log_total_tg_cleaned	APEX1	Female	23270	0.00968633	0.0109294	0.0126211
Triglycerides	log_total_tg_cleaned	APEX1	Male	19791	0.0143671	0.0163852	0.0184314
Triglycerides	log_total_tg_cleaned	APEX1	AFR	836	0.0178758	0.0305592	0.0446802
Triglycerides	log_total_tg_cleaned	APEX1	CSA	810	0.0174201	0.0323423	0.0549663
Triglycerides	log_total_tg_cleaned	APEX1	EUR	40890	0.0115547	0.0128726	0.0142529
Ancestry	pop	APEX1	All	43061	0.0025182	0.00307736	0.00377981
Ancestry	pop	APEX1	Female	23270	0.00385909	0.004752	0.00569963
Sex	sex	APEX1	EUR	40890	0.000412036	0.00066146	0.000947251
Total protein	total_prot_cleaned	APEX1	All	43061	8.09359e-06	8.19902e-05	0.000188641
Total protein	total_prot_cleaned	APEX1	Female	23270	2.02028e-05	0.000137756	0.000392558
Total protein	total_prot_cleaned	APEX1	Male	19791	2.89452e-08	2.97078e-05	0.000159985
Total protein	total_prot_cleaned	APEX1	EUR	40890	5.65974e-05	0.00017959	0.00036358
trans-pQTL score	trans.score	APEX1	All	43061	0.00285489	0.00344008	0.00415178
trans-pQTL score	trans.score	APEX1	Female	23270	0.00204605	0.00287543	0.00363458
trans-pQTL score	trans.score	APEX1	Male	19791	0.00135534	0.00208793	0.00290876
trans-pQTL score	trans.score	APEX1	EUR	40890	0.0024031	0.00294214	0.00367584
Urate	urate_cleaned	APEX1	All	43061	2.27282e-09	5.08168e-06	3.96118e-05
Vitamin D	vitd_cleaned	APEX1	Female	23270	1.99987e-06	6.65896e-05	0.000273915
Vitamin D	vitd_cleaned	APEX1	Male	19791	3.05737e-05	0.000196691	0.000435592
Waist-to-Hip ratio	whr	SGSH	CSA	777	0.0032654	0.0101121	0.0222545
Metformin	A10BA02	APLP1	All	42688	2.14872e-05	0.00011379	0.000263277
Ankle spacing width	Ankle_spacing_width	APLP1	All	42688	1.65469e-05	9.3946e-05	0.000256315
Ankle spacing width	Ankle_spacing_width	APLP1	Male	19614	1.82762e-08	7.66569e-06	0.000101599
Ankle spacing width	Ankle_spacing_width	APLP1	EUR	40558	2.64348e-08	9.04606e-06	6.80895e-05
Clopidogrel	B01AC04	APLP1	EUR	40558	0.000666708	0.000932518	0.00123331
Bread type	Bread_type	APLP1	EUR	40558	0.000975003	0.00131054	0.00176821
Coffee intake	Coffee_intake	APLP1	Female	23074	1.01221e-07	3.96774e-05	0.000172712
High light scatter reticulocyte count	High_light_scatter_reticulocyte_count	APLP1	All	42688	0.000279398	0.000482608	0.000722248
High light scatter reticulocyte count	High_light_scatter_reticulocyte_count	APLP1	Female	23074	0.00121023	0.00182591	0.00254975
High light scatter reticulocyte count	High_light_scatter_reticulocyte_count	APLP1	EUR	40558	0.000445514	0.000717573	0.0010759
Leisure/social activities	Leisure_social_activities	APLP1	All	42688	0.000981064	0.00139017	0.00188212
Lymphocyte percentage	Lymphocyte_percentage	APLP1	All	42688	0.000643252	0.000931366	0.00129945
Lymphocyte percentage	Lymphocyte_percentage	APLP1	Female	23074	0.000129422	0.000373943	0.000703454
Lymphocyte percentage	Lymphocyte_percentage	APLP1	Male	19614	0.00133008	0.00192411	0.00269898
Lymphocyte percentage	Lymphocyte_percentage	APLP1	EUR	40558	0.000545428	0.000820022	0.00120702
Mean sphered cell volume	Mean_sphered_cell_volume	APLP1	All	42688	0.000382309	0.000592838	0.000805725
Mean sphered cell volume	Mean_sphered_cell_volume	APLP1	EUR	40558	0.00033613	0.000552985	0.000844798
Number of draws	Number_of_draws	APLP1	All	42688	0.00666157	0.00755435	0.008597
Number of draws	Number_of_draws	APLP1	Female	23074	0.00485958	0.00597822	0.00699108
Number of draws	Number_of_draws	APLP1	Male	19614	0.00826325	0.0100338	0.012002
Number of draws	Number_of_draws	APLP1	EUR	40558	0.000658833	0.00102153	0.00144335
Platelet crit	Platelet_crit	APLP1	All	42688	0.0401645	0.0423814	0.0448392
Platelet crit	Platelet_crit	APLP1	Female	23074	0.0429096	0.0462163	0.0494092
Platelet crit	Platelet_crit	APLP1	Male	19614	0.0449171	0.0483875	0.0518668
Platelet crit	Platelet_crit	APLP1	AFR	821	0.0333351	0.0478459	0.0762014
Platelet crit	Platelet_crit	APLP1	CSA	797	0.118172	0.148188	0.1705
Platelet crit	Platelet_crit	APLP1	EUR	40558	0.043821	0.0461825	0.048612
Pulse rate, automated reading	Pulse_rate	APLP1	All	42688	0.00448984	0.00529916	0.00615331
Pulse rate, automated reading	Pulse_rate	APLP1	Female	23074	0.00503916	0.00641724	0.00755204
Pulse rate, automated reading	Pulse_rate	APLP1	Male	19614	0.00458943	0.00579812	0.0072625
Pulse rate, automated reading	Pulse_rate	APLP1	EUR	40558	0.00424863	0.00499302	0.00596798
Time blood draw	Time_blood_draw	APLP1	All	42688	0.00543172	0.00618254	0.00706235
Time blood draw	Time_blood_draw	APLP1	Female	23074	0.00720508	0.00845761	0.0099384
Time blood draw	Time_blood_draw	APLP1	Male	19614	0.0048366	0.00604902	0.00720643
Time blood draw	Time_blood_draw	APLP1	AFR	821	0.00158272	0.00703509	0.0136693
Time blood draw	Time_blood_draw	APLP1	EUR	40558	0.00525372	0.00617035	0.00714104
Total Lean Mass (g)	Total_Lean_Mass__g_	APLP1	All	42688	0.0222247	0.02373	0.025338
Total Lean Mass (g)	Total_Lean_Mass__g_	APLP1	Female	23074	0.0334761	0.0363845	0.0391878
Total Lean Mass (g)	Total_Lean_Mass__g_	APLP1	Male	19614	0.0158717	0.0181345	0.0210675
Total Lean Mass (g)	Total_Lean_Mass__g_	APLP1	AFR	821	0.0221695	0.03631	0.0503082
Total Lean Mass (g)	Total_Lean_Mass__g_	APLP1	CSA	797	0.119137	0.14143	0.164555
Total Lean Mass (g)	Total_Lean_Mass__g_	APLP1	EUR	40558	0.0258434	0.0275917	0.0292317
White blood cell (leukocyte) count	White_blood_cell__leukocyte__count	APLP1	All	42688	0.000709275	0.00105835	0.00146677
White blood cell (leukocyte) count	White_blood_cell__leukocyte__count	APLP1	Female	23074	0.000315417	0.00065667	0.00118939
White blood cell (leukocyte) count	White_blood_cell__leukocyte__count	APLP1	Male	19614	0.00147599	0.0022772	0.00307196
White blood cell (leukocyte) count	White_blood_cell__leukocyte__count	APLP1	EUR	40558	0.000965867	0.00129851	0.00187487
Age	age	APLP1	All	42688	0.00275182	0.00334442	0.00406549
Age	age	APLP1	Male	19614	0.00862275	0.0102729	0.0120317
Age	age	APLP1	EUR	40558	0.00251174	0.00310435	0.00380567
Alcohol consumption	alcohol	APLP1	All	42688	0.00236998	0.00290556	0.00348805
Alcohol consumption	alcohol	APLP1	Male	19614	0.00257184	0.00340743	0.00451321
Schizophrenia	bin_295.1	APLP1	AFR	821	0.000190761	0.00253075	0.00367966
Tobacco use disorder	bin_318	APLP1	All	42688	0.00135121	0.00183795	0.00241747
Tobacco use disorder	bin_318	APLP1	Female	23074	1.55902e-05	0.000170347	0.000534012
Tobacco use disorder	bin_318	APLP1	Male	19614	0.00136054	0.00214898	0.00293771
Tobacco use disorder	bin_318	APLP1	EUR	40558	0.000191452	0.000382349	0.000661077
Body mass index	bmi	CCL28	All	42563	0.0230496	0.0247931	0.0265102
Body mass index	bmi	APLP1	Male	19614	5.04881e-07	4.05911e-05	0.000235413
Body mass index	bmi	APLP1	AFR	821	2.82776e-05	0.00176004	0.00682686
Body mass index	bmi	APLP1	EUR	40558	2.1379e-05	0.000107753	0.000291803
Centre	centre	APLP1	EUR	40558	0.00259183	0.00317941	0.0037886
Glucose	glucose_cleaned	APLP1	All	42688	0.0011345	0.00156385	0.00211718
Glucose	glucose_cleaned	APLP1	Female	23074	0.00497162	0.00610548	0.00738043
Glucose	glucose_cleaned	APLP1	Male	19614	0.000551962	0.00100227	0.00159848
Glucose	glucose_cleaned	APLP1	EUR	40558	0.00152316	0.00197511	0.00254037
HDL cholesterol	hdl_chol_cleaned	APLP1	All	42688	0.000959377	0.00132068	0.00184864
HDL cholesterol	hdl_chol_cleaned	APLP1	Female	23074	9.39866e-08	3.53949e-05	0.000178017
HDL cholesterol	hdl_chol_cleaned	APLP1	EUR	40558	0.000110386	0.000279773	0.000523097
LDL direct	ldl_chol_cleaned	APLP1	All	42688	0.000536701	0.000861634	0.00123785
LDL direct	ldl_chol_cleaned	APLP1	EUR	40558	0.0016184	0.00212656	0.00270883
Aspartate aminotransferase	log_ast_cleaned	APLP1	All	42688	0.00344801	0.0042318	0.00490257
Aspartate aminotransferase	log_ast_cleaned	APLP1	Female	23074	0.00259489	0.00352843	0.00474874
Aspartate aminotransferase	log_ast_cleaned	APLP1	Male	19614	0.000992491	0.00151694	0.00222596
Aspartate aminotransferase	log_ast_cleaned	APLP1	EUR	40558	0.00428557	0.00496027	0.00581831
Creatinine	log_crea_s_cleaned	APLP1	All	42688	0.00587155	0.00702403	0.00798381
Creatinine	log_crea_s_cleaned	APLP1	Female	23074	0.00525443	0.00660053	0.00778798
Creatinine	log_crea_s_cleaned	APLP1	Male	19614	0.0115	0.0133009	0.0157267
Creatinine	log_crea_s_cleaned	APLP1	EUR	40558	0.00817126	0.00922389	0.0103355
C-reactive protein	log_crp_cleaned	APLP1	All	42688	0.000441046	0.000747636	0.00115147
C-reactive protein	log_crp_cleaned	APLP1	Female	23074	0.000964561	0.0015055	0.0021209
C-reactive protein	log_crp_cleaned	APLP1	Male	19614	0.000695321	0.00127221	0.00209644
C-reactive protein	log_crp_cleaned	APLP1	EUR	40558	6.24553e-05	0.000198509	0.000430661
Gamma glutamyltransferase	log_ggt_cleaned	APLP1	All	42688	0.000184523	0.000366541	0.000628167
Gamma glutamyltransferase	log_ggt_cleaned	APLP1	EUR	40558	0.000761496	0.00112084	0.00152911
Triglycerides	log_total_tg_cleaned	APLP1	All	42688	0.00407333	0.00477638	0.005558
Triglycerides	log_total_tg_cleaned	APLP1	Female	23074	0.00583543	0.007053	0.00833999
Triglycerides	log_total_tg_cleaned	APLP1	Male	19614	0.0103841	0.0122904	0.014573
Triglycerides	log_total_tg_cleaned	APLP1	EUR	40558	0.00511682	0.00600204	0.00681074
Ancestry	pop	APLP1	All	42688	0.00505064	0.0057787	0.00685691
Ancestry	pop	APLP1	Female	23074	0.00334203	0.00455973	0.00564263
Ancestry	pop	APLP1	Male	19614	0.00314826	0.00423551	0.00520425
Smoking	smoking	APLP1	All	42688	0.00492235	0.00552675	0.00632187
Smoking	smoking	APLP1	Female	23074	0.00571938	0.00686652	0.00831074
Smoking	smoking	APLP1	Male	19614	0.00706809	0.00854979	0.0100905
Smoking	smoking	APLP1	EUR	40558	0.00595542	0.00693731	0.00807858
trans-pQTL score	trans.score	APLP1	All	42688	0.0165708	0.0178984	0.0195639
trans-pQTL score	trans.score	APLP1	Female	23074	0.0144815	0.0162636	0.0182526
trans-pQTL score	trans.score	APLP1	Male	19614	0.0172376	0.0191067	0.0215387
trans-pQTL score	trans.score	APLP1	EUR	40558	0.0159525	0.0175447	0.0192141
Waist-to-Hip ratio	whr	CD93	All	41200	0.00894526	0.0100502	0.0111031
Waist-to-Hip ratio	whr	NOTCH1	Male	19836	0.00851347	0.0100166	0.0118814
Waist-to-Hip ratio	whr	WIF1	Female	23361	0.0082512	0.00999523	0.0113753
Gliclazide	A10BB09	APOA1	All	41869	0.000736827	0.00111236	0.00153785
Gliclazide	A10BB09	APOA1	EUR	39749	0.000625801	0.00106792	0.0015317
Bendroflumethiazide	C03AA01	APOA1	EUR	39749	7.46943e-05	0.000224913	0.000393061
Diastolic blood pressure, automated reading	Diastolic_blood_pressure	APOA1	All	41869	1.50437e-07	2.46034e-05	0.00010151
Diastolic blood pressure, automated reading	Diastolic_blood_pressure	APOA1	EUR	39749	0.000221428	0.000462623	0.000762581
Conjugated Estrogens	G03CA57	APOA1	All	41869	0.000949335	0.00137743	0.00182526
Conjugated Estrogens	G03CA57	APOA1	Female	22661	0.00179115	0.00268457	0.00383107
Conjugated Estrogens	G03CA57	APOA1	EUR	39749	0.000469047	0.000733601	0.00101364
Tibolone	G03CX01	APOA1	All	41869	0.000265164	0.000590245	0.00113951
Tibolone	G03CX01	APOA1	Female	22661	0.000903483	0.00128791	0.0017807
Tibolone	G03CX01	APOA1	EUR	39749	0.000976649	0.00148776	0.00218667
Mean platelet (thrombocyte) volume	Mean_platelet__thrombocyte__volume	APOA1	Female	22661	0.000323008	0.000666555	0.0011291
Systolic blood pressure, automated reading	Systolic_blood_pressure	APOA1	All	41869	0.00111577	0.00155844	0.0021004
Systolic blood pressure, automated reading	Systolic_blood_pressure	APOA1	Female	22661	0.00148626	0.00224624	0.00303371
Systolic blood pressure, automated reading	Systolic_blood_pressure	APOA1	Male	19208	0.00137306	0.00197521	0.00289796
Systolic blood pressure, automated reading	Systolic_blood_pressure	APOA1	EUR	39749	0.000159214	0.00033859	0.000646313
Time blood draw	Time_blood_draw	APOA1	All	41869	0.00161043	0.00209864	0.00265726
Time blood draw	Time_blood_draw	APOA1	Female	22661	0.00192999	0.00258202	0.00359793
Time blood draw	Time_blood_draw	APOA1	Male	19208	0.00123341	0.0018523	0.00246453
Time blood draw	Time_blood_draw	APOA1	EUR	39749	0.00228039	0.00287223	0.00354002
Age	age	APOA1	All	41869	0.00279375	0.00339613	0.00400992
Age	age	APOA1	Female	22661	0.0019611	0.00273721	0.0036169
Age	age	APOA1	CSA	784	5.58469e-06	0.00111206	0.00554644
Age	age	APOA1	EUR	39749	0.0018318	0.00234607	0.00292527
Alcohol consumption	alcohol	APOA1	All	41869	0.00741616	0.00841879	0.00942981
Alcohol consumption	alcohol	APOA1	Female	22661	0.00781829	0.00919698	0.01077
Alcohol consumption	alcohol	APOA1	Male	19208	0.00378744	0.00471535	0.00594958
Alcohol consumption	alcohol	APOA1	EUR	39749	0.00500673	0.00605465	0.00700429
cis-pQTL score	cis.score	APOA1	All	41869	0.00112023	0.0014754	0.00198128
cis-pQTL score	cis.score	APOA1	Female	22661	0.000353774	0.000675939	0.00133824
cis-pQTL score	cis.score	APOA1	Male	19208	0.000521328	0.00093456	0.00161936
cis-pQTL score	cis.score	APOA1	EUR	39749	0.00082803	0.00124488	0.0016298
HDL cholesterol	hdl_chol_cleaned	APOA1	All	41869	0.304638	0.309918	0.314625
HDL cholesterol	hdl_chol_cleaned	APOA1	Female	22661	0.304643	0.311851	0.31857
HDL cholesterol	hdl_chol_cleaned	APOA1	Male	19208	0.340906	0.347901	0.356596
HDL cholesterol	hdl_chol_cleaned	APOA1	AFR	825	0.37685	0.399188	0.470046
HDL cholesterol	hdl_chol_cleaned	APOA1	CSA	784	0.383173	0.41803	0.454014
HDL cholesterol	hdl_chol_cleaned	APOA1	EUR	39749	0.298989	0.304391	0.310498
LDL direct	ldl_chol_cleaned	APOA1	All	41869	0.000634281	0.000993696	0.00142197
LDL direct	ldl_chol_cleaned	APOA1	Female	22661	0.000483308	0.000906048	0.00147642
LDL direct	ldl_chol_cleaned	APOA1	EUR	39749	0.000588293	0.000932156	0.00136482
Gamma glutamyltransferase	log_ggt_cleaned	APOA1	All	41869	0.000147236	0.000330973	0.00055571
Gamma glutamyltransferase	log_ggt_cleaned	APOA1	Male	19208	0.000833208	0.0014453	0.00206885
Gamma glutamyltransferase	log_ggt_cleaned	APOA1	EUR	39749	0.000638841	0.000988452	0.00135556
Triglycerides	log_total_tg_cleaned	APOA1	All	41869	0.0114504	0.0127643	0.0142216
Triglycerides	log_total_tg_cleaned	APOA1	Female	22661	0.0171824	0.0194016	0.0218948
Triglycerides	log_total_tg_cleaned	APOA1	Male	19208	0.015005	0.0177057	0.019828
Triglycerides	log_total_tg_cleaned	APOA1	AFR	825	0.00554472	0.0132145	0.0419907
Triglycerides	log_total_tg_cleaned	APOA1	EUR	39749	0.00974536	0.0111558	0.0126702
Sex	sex	APOA1	All	41869	0.00559146	0.00651032	0.00740854
Sex	sex	APOA1	EUR	39749	0.00568059	0.00648544	0.00749659
trans-pQTL score	trans.score	APOA1	All	41869	0.00215814	0.0027431	0.00328325
trans-pQTL score	trans.score	APOA1	Female	22661	0.00100006	0.00152771	0.00219153
trans-pQTL score	trans.score	APOA1	Male	19208	0.00181259	0.00243458	0.00361454
trans-pQTL score	trans.score	APOA1	EUR	39749	0.00257818	0.00325881	0.00411062
Beef intake	Beef_intake	APOA2	Female	22623	0.00216965	0.00285497	0.00375695
Simvastatin	C10AA01	APOA2	All	41838	0.0097904	0.0108776	0.0121013
Simvastatin	C10AA01	APOA2	Female	22623	0.0075391	0.00903478	0.0107139
Simvastatin	C10AA01	APOA2	Male	19215	0.00940948	0.0109967	0.0128472
Simvastatin	C10AA01	APOA2	AFR	820	0.031823	0.0554448	0.0750921
Simvastatin	C10AA01	APOA2	EUR	39729	0.00890307	0.0100468	0.0114738
Atorvastatin	C10AA05	APOA2	All	41838	0.00326153	0.00412616	0.00485204
Atorvastatin	C10AA05	APOA2	Female	22623	0.00454888	0.00559087	0.00701849
Atorvastatin	C10AA05	APOA2	Male	19215	0.00429018	0.00575455	0.00718329
Atorvastatin	C10AA05	APOA2	EUR	39729	0.0037683	0.00462795	0.00554698
Rosuvastatin	C10AA07	APOA2	All	41838	0.000956453	0.00147551	0.00204283
Rosuvastatin	C10AA07	APOA2	Male	19215	0.00152657	0.00215602	0.00281893
Rosuvastatin	C10AA07	APOA2	EUR	39729	0.00148199	0.00202104	0.00254404
Bezafibrate	C10AB02	APOA2	All	41838	0.00143984	0.00220655	0.00282829
Bezafibrate	C10AB02	APOA2	EUR	39729	0.000137068	0.000395012	0.000555575
Fenofibrate	C10AB05	APOA2	All	41838	0.00325695	0.00449552	0.005066
Fenofibrate	C10AB05	APOA2	Female	22623	0.00256312	0.00359481	0.00401501
Fenofibrate	C10AB05	APOA2	EUR	39729	0.00254775	0.0035843	0.00417082
Ezetimibe	C10AX09	APOA2	Male	19215	0.000163836	0.000546594	0.00128775
Haemoglobin concentration	Haemoglobin_concentration	APOA2	All	41838	0.00551488	0.00648932	0.0077007
Haemoglobin concentration	Haemoglobin_concentration	APOA2	Female	22623	0.00112507	0.00183231	0.00252318
Haemoglobin concentration	Haemoglobin_concentration	APOA2	Male	19215	0.00120806	0.00189488	0.00271964
Haemoglobin concentration	Haemoglobin_concentration	APOA2	EUR	39729	0.00170575	0.00215767	0.00285992
Tamoxifen	L02BA01	APOA2	Female	22623	0.000892186	0.00157931	0.00213477
Lymphocyte count	Lymphocyte_count	APOA2	All	41838	0.00235165	0.00292354	0.00357877
Lymphocyte count	Lymphocyte_count	APOA2	Female	22623	0.00391866	0.00511241	0.00625895
Lymphocyte count	Lymphocyte_count	APOA2	Male	19215	0.00416302	0.00538496	0.00670503
Lymphocyte count	Lymphocyte_count	APOA2	EUR	39729	0.00102801	0.00144375	0.00189338
Monocyte count	Monocyte_count	APOA2	All	41838	0.0002765	0.000466884	0.000781095
Monocyte count	Monocyte_count	APOA2	EUR	39729	0.00112981	0.00157786	0.00204663
Caffeine |Acetaminophen |Codeine|Acetaminophen |Codeine |Ketorolac|Acetaminophen |Codeine	N02AJ06	APOA2	Female	22623	0.00016374	0.000400932	0.000802245
Caffeine |Acetaminophen |Codeine|Acetaminophen |Codeine |Ketorolac|Acetaminophen |Codeine	N02AJ06	APOA2	EUR	39729	0.000559525	0.000885704	0.00123056
Acetaminophen	N02BE01	APOA2	EUR	39729	0.000273636	0.000519515	0.000793286
Carbamazepine	N03AF01	APOA2	Female	22623	0.000393322	0.000975719	0.00139957
Platelet crit	Platelet_crit	APOA2	EUR	39729	0.00219349	0.00282329	0.0035403
Pulse rate, automated reading	Pulse_rate	APOA2	Female	22623	0.000137578	0.000409602	0.000782938
Red blood cell (erythrocyte) distribution width	Red_blood_cell__erythrocyte__distribution_width	APOA2	All	41838	0.000775827	0.00112313	0.00149932
Red blood cell (erythrocyte) distribution width	Red_blood_cell__erythrocyte__distribution_width	APOA2	Female	22623	0.00213972	0.00279657	0.00365078
Red blood cell (erythrocyte) distribution width	Red_blood_cell__erythrocyte__distribution_width	APOA2	Male	19215	0.00101614	0.001697	0.00262029
Red blood cell (erythrocyte) distribution width	Red_blood_cell__erythrocyte__distribution_width	APOA2	EUR	39729	0.00226735	0.00283741	0.00349912
Time blood draw	Time_blood_draw	APOA2	All	41838	0.000352622	0.000575671	0.00084811
Time blood draw	Time_blood_draw	APOA2	Female	22623	0.000740037	0.0011533	0.00155811
Time blood draw	Time_blood_draw	APOA2	Male	19215	0.00194555	0.00275301	0.00348881
Time blood draw	Time_blood_draw	APOA2	EUR	39729	0.00109868	0.00154891	0.00199718
Total Lean Mass (g)	Total_Lean_Mass__g_	APOA2	All	41838	0.00158326	0.00208406	0.0026828
Total Lean Mass (g)	Total_Lean_Mass__g_	APOA2	Male	19215	5.97233e-07	5.98444e-05	0.000271824
Total Lean Mass (g)	Total_Lean_Mass__g_	APOA2	EUR	39729	0.00051239	0.000805578	0.0011751
Age	age	APOA2	All	41838	0.0011616	0.00161113	0.00214006
Age	age	APOA2	Female	22623	0.00392872	0.00488274	0.00603231
Age	age	APOA2	Male	19215	0.00162175	0.00239356	0.00329094
Age	age	APOA2	CSA	780	0.00589406	0.0148636	0.0266903
Age	age	APOA2	EUR	39729	0.00206289	0.00260764	0.00332434
Essential hypertension	bin_401.1	APOA2	Male	19215	1.82448e-06	8.3433e-05	0.000347997
Renal failure NOS	bin_585.2	APOA2	All	41838	4.04679e-06	0.000119282	0.000361242
Chronic renal failure [CKD]	bin_585.3	APOA2	All	41838	0.000804532	0.00129831	0.00191173
Chronic renal failure [CKD]	bin_585.3	APOA2	Male	19215	0.00125307	0.0023637	0.0031558
Chronic renal failure [CKD]	bin_585.3	APOA2	EUR	39729	0.000666836	0.00109494	0.00164551
Body mass index	bmi	LGALS1	All	42688	0.0227056	0.0246188	0.0266021
Body mass index	bmi	APOA2	Female	22623	0.00289451	0.0038071	0.00494174
Body mass index	bmi	APOA2	Male	19215	0.00446735	0.00541307	0.00671444
Body mass index	bmi	APOA2	EUR	39729	0.00450299	0.00537722	0.00636501
cis-pQTL score	cis.score	APOA2	All	41838	0.00144966	0.00200556	0.00250277
cis-pQTL score	cis.score	APOA2	Male	19215	0.00174454	0.00248125	0.00335662
cis-pQTL score	cis.score	APOA2	EUR	39729	0.00173162	0.00230556	0.00280032
HDL cholesterol	hdl_chol_cleaned	APOA2	All	41838	0.0547521	0.0573511	0.0598408
HDL cholesterol	hdl_chol_cleaned	APOA2	Female	22623	0.0474819	0.0510319	0.0541643
HDL cholesterol	hdl_chol_cleaned	APOA2	Male	19215	0.0617777	0.0660733	0.070297
HDL cholesterol	hdl_chol_cleaned	APOA2	AFR	820	0.166408	0.190737	0.222431
HDL cholesterol	hdl_chol_cleaned	APOA2	CSA	780	0.0330231	0.050395	0.0721224
HDL cholesterol	hdl_chol_cleaned	APOA2	EUR	39729	0.052695	0.0549225	0.0572069
IGF-1	igf1_cleaned	APOA2	Female	22623	0.000785486	0.00134008	0.00202425
IGF-1	igf1_cleaned	APOA2	EUR	39729	0.000602168	0.000946865	0.00133365
LDL direct	ldl_chol_cleaned	APOA2	Male	19215	1.7709e-07	2.14696e-05	0.000169246
Alkaline phosphatase	log_alp_cleaned	APOA2	Male	19215	0.00227204	0.00312718	0.00422341
Aspartate aminotransferase	log_ast_cleaned	APOA2	Female	22623	1.73716e-08	1.01317e-05	8.51548e-05
Creatinine	log_crea_s_cleaned	APOA2	Female	22623	0.000671448	0.00115492	0.00176561
Creatinine	log_crea_s_cleaned	APOA2	Male	19215	0.000375105	0.000832962	0.00142799
C-reactive protein	log_crp_cleaned	APOA2	All	41838	0.00328746	0.00389764	0.00457734
C-reactive protein	log_crp_cleaned	APOA2	Female	22623	0.00573239	0.00701228	0.00837041
C-reactive protein	log_crp_cleaned	APOA2	Male	19215	0.00117728	0.00185042	0.00287084
C-reactive protein	log_crp_cleaned	APOA2	CSA	780	1.2354e-06	0.000535915	0.00503902
C-reactive protein	log_crp_cleaned	APOA2	EUR	39729	0.00391484	0.00467753	0.00550203
Cystatin C	log_cysc_cleaned	APOA2	All	41838	0.0601499	0.0624555	0.0649416
Cystatin C	log_cysc_cleaned	APOA2	Female	22623	0.0255284	0.0285808	0.030996
Cystatin C	log_cysc_cleaned	APOA2	Male	19215	0.037949	0.0407484	0.0441163
Cystatin C	log_cysc_cleaned	APOA2	AFR	820	0.0889465	0.119197	0.146148
Cystatin C	log_cysc_cleaned	APOA2	CSA	780	0.0223479	0.0358897	0.053695
Cystatin C	log_cysc_cleaned	APOA2	EUR	39729	0.0538178	0.0561553	0.0586988
Direct bilirubin	log_dbil_cleaned	APOA2	Male	19215	0.00137853	0.00210791	0.00285753
Gamma glutamyltransferase	log_ggt_cleaned	APOA2	Female	22623	0.00210259	0.00288169	0.00382102
Total bilirubin	log_tbil_cleaned	APOA2	All	41838	0.00239034	0.0030297	0.00362059
Total bilirubin	log_tbil_cleaned	APOA2	Female	22623	0.000703478	0.00111147	0.00171396
Total bilirubin	log_tbil_cleaned	APOA2	EUR	39729	0.00242141	0.00298654	0.00351322
Triglycerides	log_total_tg_cleaned	APOA2	All	41838	0.00156089	0.00201771	0.00262377
Triglycerides	log_total_tg_cleaned	APOA2	Male	19215	0.000888919	0.00146683	0.00227616
Triglycerides	log_total_tg_cleaned	APOA2	CSA	780	0.00275241	0.0081615	0.0185398
Triglycerides	log_total_tg_cleaned	APOA2	EUR	39729	0.00127034	0.00184159	0.00236907
Ancestry	pop	APOA2	All	41838	0.00100706	0.00141061	0.00179664
SHBG	shbg_cleaned	APOA2	All	41838	0.00792483	0.0090523	0.0101873
SHBG	shbg_cleaned	APOA2	Female	22623	0.0113415	0.013146	0.014858
SHBG	shbg_cleaned	APOA2	Male	19215	0.0127376	0.014655	0.0167278
SHBG	shbg_cleaned	APOA2	AFR	820	0.0218571	0.0384391	0.0581282
SHBG	shbg_cleaned	APOA2	CSA	780	0.0212163	0.0374986	0.0563566
SHBG	shbg_cleaned	APOA2	EUR	39729	0.00794937	0.00890961	0.0102674
trans-pQTL score	trans.score	APOA2	All	41838	0.0253449	0.0274337	0.0292817
trans-pQTL score	trans.score	APOA2	Female	22623	0.0227615	0.0247826	0.0270542
trans-pQTL score	trans.score	APOA2	Male	19215	0.0283293	0.0307266	0.0336187
trans-pQTL score	trans.score	APOA2	CSA	780	0.00789081	0.0193753	0.0351196
trans-pQTL score	trans.score	APOA2	EUR	39729	0.0281634	0.0305743	0.0325131
Vitamin D	vitd_cleaned	APOA2	All	41838	0.000135095	0.000330001	0.000571434
Omeprazole	A02BC01	APOA4	All	41869	0.00120234	0.00163167	0.00207661
Omeprazole	A02BC01	APOA4	Male	19208	0.000779909	0.0013207	0.00202792
Omeprazole	A02BC01	APOA4	EUR	39749	0.00132176	0.00186538	0.00241717
Lansoprazole	A02BC03	APOA4	All	41869	0.000131749	0.000293369	0.000536282
Lansoprazole	A02BC03	APOA4	Male	19208	0.000492863	0.000782845	0.00129596
Insulin	A10A	APOA4	All	41869	0.00201984	0.00264651	0.00340794
Insulin	A10A	APOA4	Female	22661	0.00031742	0.00076975	0.00131724
Insulin	A10A	APOA4	Male	19208	0.00148596	0.00219827	0.00297152
Insulin	A10A	APOA4	EUR	39749	0.00202266	0.00265986	0.00328033
Metformin	A10BA02	APOA4	All	41869	0.0099338	0.0110343	0.0122106
Metformin	A10BA02	APOA4	Female	22661	0.0052769	0.00655477	0.00790593
Metformin	A10BA02	APOA4	Male	19208	0.00827162	0.0101586	0.0119686
Metformin	A10BA02	APOA4	AFR	825	0.00682068	0.0204864	0.032226
Metformin	A10BA02	APOA4	CSA	784	7.67754e-07	0.000254911	0.00276074
Metformin	A10BA02	APOA4	EUR	39749	0.0132969	0.0147501	0.0162274
Beef intake	Beef_intake	APOA4	All	41869	0.000990783	0.00132355	0.00177711
Beef intake	Beef_intake	APOA4	Female	22661	0.00155684	0.00221977	0.00304947
Beef intake	Beef_intake	APOA4	EUR	39749	0.000592838	0.00101258	0.00139623
Cheese intake	Cheese_intake	APOA4	All	41869	0.00349753	0.00417713	0.0048256
Cheese intake	Cheese_intake	APOA4	EUR	39749	0.00434148	0.00522774	0.00605486
Eosinophill percentage	Eosinophill_percentage	APOA4	All	41869	0.0012367	0.00176462	0.00231673
Eosinophill percentage	Eosinophill_percentage	APOA4	EUR	39749	0.000811325	0.00114934	0.00162629
Fasting time	Fasting_time	APOA4	All	41869	2.24947e-07	2.85804e-05	0.000129566
Fasting time	Fasting_time	APOA4	Female	22661	1.22578e-05	0.000137864	0.000346218
Mean platelet (thrombocyte) volume	Mean_platelet__thrombocyte__volume	APOA4	All	41869	0.00131796	0.00186335	0.00233006
Mean platelet (thrombocyte) volume	Mean_platelet__thrombocyte__volume	APOA4	Female	22661	0.00117788	0.00188562	0.00263033
Mean platelet (thrombocyte) volume	Mean_platelet__thrombocyte__volume	APOA4	EUR	39749	0.00147318	0.00191214	0.00250824
Milk type used	Milk_type_used	APOA4	All	41869	0.00393829	0.00462349	0.00546535
Milk type used	Milk_type_used	APOA4	Female	22661	0.00545228	0.00680179	0.00819398
Milk type used	Milk_type_used	APOA4	Male	19208	0.00642673	0.00828506	0.0100579
Milk type used	Milk_type_used	APOA4	EUR	39749	0.00445453	0.00535703	0.00626015
Number of days/week of moderate physical activity	Number_of_days_week_of_moderate_physical_activity	APOA4	All	41869	0.00137272	0.00175016	0.00227551
Number of days/week of moderate physical activity	Number_of_days_week_of_moderate_physical_activity	APOA4	Female	22661	0.000922778	0.00145243	0.00197877
Number of days/week of moderate physical activity	Number_of_days_week_of_moderate_physical_activity	APOA4	EUR	39749	0.00123853	0.00167204	0.00212114
Oily fish intake	Oily_fish_intake	APOA4	Male	19208	0.00183973	0.00257962	0.0035767
Pork intake	Pork_intake	APOA4	CSA	784	0.0233353	0.0448091	0.067904
Poultry intake	Poultry_intake	APOA4	All	41869	0.00214768	0.00276871	0.00336749
Poultry intake	Poultry_intake	APOA4	Female	22661	0.00215389	0.0028711	0.00369247
Poultry intake	Poultry_intake	APOA4	EUR	39749	0.00249134	0.00304499	0.00386883
Spread type	Spread_type	APOA4	All	41869	0.00409824	0.00496054	0.00585236
Spread type	Spread_type	APOA4	Female	22661	0.00475899	0.00588917	0.00734552
Spread type	Spread_type	APOA4	Male	19208	0.0045112	0.00568243	0.00687991
Spread type	Spread_type	APOA4	EUR	39749	0.00299922	0.00372755	0.00445046
Time blood draw	Time_blood_draw	APOA4	All	41869	0.00591385	0.00673499	0.00754817
Time blood draw	Time_blood_draw	APOA4	Female	22661	0.00288876	0.00366875	0.0047184
Time blood draw	Time_blood_draw	APOA4	Male	19208	0.00616394	0.00747098	0.00889731
Time blood draw	Time_blood_draw	APOA4	EUR	39749	0.00522531	0.00622769	0.00721196
Weight change compared with 1 year ago	Weight_change_compared_with_1_year_ago	APOA4	All	41869	0.0013213	0.00169075	0.00223503
Weight change compared with 1 year ago	Weight_change_compared_with_1_year_ago	APOA4	Female	22661	0.00160209	0.00235907	0.00314367
Weight change compared with 1 year ago	Weight_change_compared_with_1_year_ago	APOA4	EUR	39749	0.00269288	0.00331758	0.00405531
Age	age	APOA4	Male	19208	0.00235059	0.00307282	0.00426042
Atrial fibrillation and flutter	bin_427.2	APOA4	All	41869	0.00197342	0.00264591	0.00338322
Atrial fibrillation and flutter	bin_427.2	APOA4	Male	19208	0.00436413	0.00558736	0.00704297
Atrial fibrillation and flutter	bin_427.2	APOA4	EUR	39749	0.00297141	0.00374035	0.00457722
Renal failure NOS	bin_585.2	APOA4	Female	22661	9.06619e-05	0.000314224	0.000672526
Renal failure NOS	bin_585.2	APOA4	EUR	39749	0.00114892	0.00163528	0.00210856
Chronic renal failure [CKD]	bin_585.3	APOA4	Male	19208	0.00055876	0.00118043	0.00182823
Body mass index	bmi	DNER	All	42636	0.0228271	0.0245104	0.0263659
Body mass index	bmi	APOA4	Female	22661	1.76754e-05	0.000156899	0.000371126
Body mass index	bmi	APOA4	EUR	39749	0.000649614	0.00096022	0.00137762
cis-pQTL score	cis.score	APOA4	All	41869	0.0128575	0.0141383	0.0154093
cis-pQTL score	cis.score	APOA4	Female	22661	0.0116854	0.0133717	0.0150655
cis-pQTL score	cis.score	APOA4	Male	19208	0.0141831	0.0160594	0.0183181
cis-pQTL score	cis.score	APOA4	EUR	39749	0.00927383	0.0107185	0.0119466
Glycated haemoglobin (HbA1c)	hba1c_cleaned	APOA4	All	41869	0.00421558	0.00497841	0.00592404
Glycated haemoglobin (HbA1c)	hba1c_cleaned	APOA4	Female	22661	0.00818139	0.00953343	0.0114006
Glycated haemoglobin (HbA1c)	hba1c_cleaned	APOA4	Male	19208	0.00306789	0.00422353	0.00529174
Glycated haemoglobin (HbA1c)	hba1c_cleaned	APOA4	CSA	784	0.000157674	0.00341867	0.0114988
Glycated haemoglobin (HbA1c)	hba1c_cleaned	APOA4	EUR	39749	0.00260246	0.0033053	0.00399142
HDL cholesterol	hdl_chol_cleaned	APOA4	All	41869	0.0310247	0.032779	0.0346386
HDL cholesterol	hdl_chol_cleaned	APOA4	Female	22661	0.0404651	0.0437841	0.046553
HDL cholesterol	hdl_chol_cleaned	APOA4	Male	19208	0.034616	0.0378196	0.0412014
HDL cholesterol	hdl_chol_cleaned	APOA4	AFR	825	0.0196167	0.0307076	0.0544622
HDL cholesterol	hdl_chol_cleaned	APOA4	EUR	39749	0.0278094	0.0299649	0.0319485
Alkaline phosphatase	log_alp_cleaned	APOA4	All	41869	0.00307327	0.00374439	0.00456877
Alkaline phosphatase	log_alp_cleaned	APOA4	Female	22661	0.00343732	0.00443277	0.0055305
Alkaline phosphatase	log_alp_cleaned	APOA4	EUR	39749	0.00211969	0.00270111	0.00341435
Creatinine	log_crea_s_cleaned	APOA4	All	41869	0.00330772	0.00411163	0.00489543
Creatinine	log_crea_s_cleaned	APOA4	Female	22661	0.00206943	0.00298607	0.00400823
Creatinine	log_crea_s_cleaned	APOA4	Male	19208	0.00270693	0.0037562	0.00496813
Creatinine	log_crea_s_cleaned	APOA4	AFR	825	0.000150664	0.00456771	0.0137965
Creatinine	log_crea_s_cleaned	APOA4	EUR	39749	0.00240818	0.00310514	0.0037118
C-reactive protein	log_crp_cleaned	APOA4	All	41869	0.0117316	0.0132387	0.01472
C-reactive protein	log_crp_cleaned	APOA4	Female	22661	0.0150553	0.0171618	0.0191778
C-reactive protein	log_crp_cleaned	APOA4	Male	19208	0.0125835	0.0146191	0.0166029
C-reactive protein	log_crp_cleaned	APOA4	EUR	39749	0.0159711	0.0175645	0.0192585
Cystatin C	log_cysc_cleaned	APOA4	All	41869	0.0248422	0.0265256	0.0284073
Cystatin C	log_cysc_cleaned	APOA4	Female	22661	0.0204032	0.0229577	0.0250402
Cystatin C	log_cysc_cleaned	APOA4	Male	19208	0.0323241	0.0354122	0.0392894
Cystatin C	log_cysc_cleaned	APOA4	CSA	784	0.0505595	0.0716937	0.09641
Cystatin C	log_cysc_cleaned	APOA4	EUR	39749	0.0253425	0.0271322	0.0291014
Direct bilirubin	log_dbil_cleaned	APOA4	All	41869	3.42131e-07	2.9278e-05	0.000133288
Direct bilirubin	log_dbil_cleaned	APOA4	Male	19208	0.0003036	0.00070414	0.00115023
Direct bilirubin	log_dbil_cleaned	APOA4	EUR	39749	0.00015127	0.000283607	0.000522518
Gamma glutamyltransferase	log_ggt_cleaned	APOA4	Male	19208	0.00104904	0.00159767	0.00243956
Total bilirubin	log_tbil_cleaned	APOA4	All	41869	0.00819812	0.00936536	0.0106742
Total bilirubin	log_tbil_cleaned	APOA4	Female	22661	0.0189782	0.0214541	0.023654
Total bilirubin	log_tbil_cleaned	APOA4	Male	19208	0.00635392	0.00775408	0.00933867
Total bilirubin	log_tbil_cleaned	APOA4	EUR	39749	0.00613594	0.00706016	0.0080292
Triglycerides	log_total_tg_cleaned	APOA4	All	41869	0.00780211	0.00886121	0.0100495
Triglycerides	log_total_tg_cleaned	APOA4	Female	22661	0.00656697	0.00808626	0.00958842
Triglycerides	log_total_tg_cleaned	APOA4	Male	19208	0.0119151	0.013912	0.0159963
Triglycerides	log_total_tg_cleaned	APOA4	EUR	39749	0.00948365	0.010722	0.0121271
Ancestry	pop	APOA4	All	41869	0.00449959	0.00535019	0.00631223
Ancestry	pop	APOA4	Female	22661	0.00653606	0.00786461	0.00922426
Ancestry	pop	APOA4	Male	19208	0.00676194	0.00807317	0.00956079
Sex	sex	APOA4	All	41869	0.00204515	0.00257455	0.00323925
Sex	sex	APOA4	EUR	39749	0.00121312	0.00167209	0.00213217
Total protein	total_prot_cleaned	APOA4	All	41869	0.010478	0.0116908	0.0129167
Total protein	total_prot_cleaned	APOA4	Female	22661	0.00837542	0.00975012	0.0113582
Total protein	total_prot_cleaned	APOA4	Male	19208	0.00490022	0.00617548	0.00765545
Total protein	total_prot_cleaned	APOA4	EUR	39749	0.013956	0.015372	0.0169158
trans-pQTL score	trans.score	APOA4	All	41869	0.00579683	0.00670982	0.00772677
trans-pQTL score	trans.score	APOA4	Female	22661	0.00394957	0.00500078	0.00612319
trans-pQTL score	trans.score	APOA4	Male	19208	0.00598938	0.00753115	0.00910578
trans-pQTL score	trans.score	APOA4	EUR	39749	0.00658677	0.00747452	0.00863026
Urate	urate_cleaned	APOA4	Male	19208	0.00482809	0.00603388	0.00752571
Urea	urea_cleaned	APOA4	All	41869	0.0118787	0.0130417	0.0143499
Urea	urea_cleaned	APOA4	Female	22661	0.00830675	0.00987531	0.0117042
Urea	urea_cleaned	APOA4	Male	19208	0.00730856	0.00888524	0.0107714
Urea	urea_cleaned	APOA4	AFR	825	0.00909857	0.0259221	0.047937
Urea	urea_cleaned	APOA4	EUR	39749	0.0120446	0.0133387	0.0145693
Dental caries	bin_521.1	APOB	AFR	820	0.000612757	0.00612962	0.0128755
Centre	centre	APOB	Male	19215	0.00212542	0.0029285	0.00397075
LDL direct	ldl_chol_cleaned	APOB	All	41838	0.00351006	0.00422371	0.00497656
LDL direct	ldl_chol_cleaned	APOB	Female	22623	0.00367038	0.00469299	0.00590856
LDL direct	ldl_chol_cleaned	APOB	Male	19215	0.00395664	0.00499567	0.0063184
LDL direct	ldl_chol_cleaned	APOB	EUR	39729	0.00357861	0.00425505	0.00507716
Triglycerides	log_total_tg_cleaned	APOB	All	41838	0.00033318	0.000612166	0.00089722
Triglycerides	log_total_tg_cleaned	APOB	Male	19215	0.000447729	0.000843981	0.00145572
Triglycerides	log_total_tg_cleaned	APOB	EUR	39729	0.000254588	0.000481339	0.000786547
Metformin	A10BA02	APOBR	All	40763	0.00105821	0.00149925	0.00201897
Metformin	A10BA02	APOBR	Male	18698	0.00320579	0.00424309	0.00546164
Metformin	A10BA02	APOBR	EUR	38706	0.00190317	0.00228273	0.00283852
Cholecalciferol |Calcium Carbonate|Ergocalciferol |Calcium|Cholecalciferol |Niacin |Calcium Gluconate|Cholecalciferol |Calcium Phosphate	A12AX	APOBR	All	40763	0.000143602	0.000342629	0.000579886
Warfarin	B01AA03	APOBR	All	40763	0.00148372	0.00195232	0.00251795
Warfarin	B01AA03	APOBR	Female	22065	0.0002768	0.000624526	0.00111145
Warfarin	B01AA03	APOBR	Male	18698	0.00197089	0.00300526	0.00424401
Warfarin	B01AA03	APOBR	EUR	38706	0.00177404	0.00234037	0.00289703
Eosinophill percentage	Eosinophill_percentage	APOBR	All	40763	0.00140778	0.00182995	0.002279
Eosinophill percentage	Eosinophill_percentage	APOBR	Female	22065	0.00170281	0.00250295	0.00323495
Eosinophill percentage	Eosinophill_percentage	APOBR	EUR	38706	0.00188513	0.00236787	0.00287108
Forced expiratory volume in 1-second (FEV1)	Forced_expiratory_volume_in_1_second__FEV1_	APOBR	All	40763	4.37784e-05	0.000136498	0.000330293
Methotrexate	L01BA01	APOBR	All	40763	0.000613731	0.00102973	0.00146048
Methotrexate	L01BA01	APOBR	Female	22065	0.000128027	0.000498215	0.00098544
Methotrexate	L01BA01	APOBR	EUR	38706	2.89722e-06	5.86124e-05	0.000219614
Lymphocyte count	Lymphocyte_count	APOBR	Female	22065	0.000277486	0.000624629	0.00106593
Monocyte percentage	Monocyte_percentage	APOBR	Female	22065	2.86478e-07	4.48569e-05	0.000196272
Red blood cell (erythrocyte) count	Red_blood_cell__erythrocyte__count	APOBR	Female	22065	0.00229859	0.00316401	0.00411007
Red blood cell (erythrocyte) distribution width	Red_blood_cell__erythrocyte__distribution_width	APOBR	Male	18698	0.000932366	0.00168718	0.00239694
Age	age	APOBR	All	40763	0.000764723	0.00120674	0.00166084
Age	age	APOBR	Female	22065	0.00397201	0.00508342	0.00623289
Age	age	APOBR	EUR	38706	0.000669263	0.0010754	0.00150186
Rheumatoid arthritis	bin_714.1	APOBR	Female	22065	0.000350373	0.00076962	0.00128901
Rheumatoid arthritis	bin_714.1	APOBR	EUR	38706	0.000321965	0.000596258	0.000981764
Complications of transplants and reattached limbs	bin_851	APOBR	Male	18698	6.51901e-08	7.87639e-06	6.71991e-05
cis-pQTL score	cis.score	APOBR	All	40763	0.651419	0.654032	0.6579
cis-pQTL score	cis.score	APOBR	Female	22065	0.653288	0.658284	0.662817
cis-pQTL score	cis.score	APOBR	Male	18698	0.663943	0.667758	0.672328
cis-pQTL score	cis.score	APOBR	AFR	795	0.381762	0.409624	0.436906
cis-pQTL score	cis.score	APOBR	CSA	768	0.464689	0.499615	0.529237
cis-pQTL score	cis.score	APOBR	EUR	38706	0.662695	0.66624	0.670373
HDL cholesterol	hdl_chol_cleaned	APOBR	All	40763	0.0396579	0.0418653	0.0445811
HDL cholesterol	hdl_chol_cleaned	APOBR	Female	22065	0.0326981	0.0352828	0.037856
HDL cholesterol	hdl_chol_cleaned	APOBR	Male	18698	0.0446724	0.0488182	0.0524792
HDL cholesterol	hdl_chol_cleaned	APOBR	CSA	768	0.0219841	0.0378655	0.0635877
HDL cholesterol	hdl_chol_cleaned	APOBR	EUR	38706	0.0334243	0.035553	0.0376875
LDL direct	ldl_chol_cleaned	APOBR	All	40763	0.000899074	0.00124868	0.00174189
LDL direct	ldl_chol_cleaned	APOBR	EUR	38706	0.000810687	0.00121081	0.00164033
Alkaline phosphatase	log_alp_cleaned	APOBR	All	40763	0.0149854	0.0162164	0.0176582
Alkaline phosphatase	log_alp_cleaned	APOBR	Female	22065	0.0113725	0.0130726	0.0149332
Alkaline phosphatase	log_alp_cleaned	APOBR	Male	18698	0.00913761	0.0108998	0.0123531
Alkaline phosphatase	log_alp_cleaned	APOBR	EUR	38706	0.0133348	0.0145681	0.0158641
Aspartate aminotransferase	log_ast_cleaned	APOBR	All	40763	0.00212066	0.00271373	0.00330932
Aspartate aminotransferase	log_ast_cleaned	APOBR	Female	22065	0.0019262	0.00259501	0.00339838
Aspartate aminotransferase	log_ast_cleaned	APOBR	Male	18698	0.00328307	0.00432568	0.00549093
Aspartate aminotransferase	log_ast_cleaned	APOBR	EUR	38706	0.00303731	0.00362542	0.00444604
C-reactive protein	log_crp_cleaned	APOBR	EUR	38706	2.04169e-05	0.000126939	0.000277954
Cystatin C	log_cysc_cleaned	APOBR	All	40763	0.00493772	0.00590964	0.00704645
Cystatin C	log_cysc_cleaned	APOBR	Female	22065	0.00264918	0.00331568	0.00463192
Cystatin C	log_cysc_cleaned	APOBR	Male	18698	0.0067935	0.00838083	0.0100297
Cystatin C	log_cysc_cleaned	APOBR	EUR	38706	0.00551048	0.00633874	0.0072709
Triglycerides	log_total_tg_cleaned	APOBR	All	40763	0.00159609	0.00208129	0.00269638
Triglycerides	log_total_tg_cleaned	APOBR	Female	22065	0.0026347	0.00333029	0.00433838
Triglycerides	log_total_tg_cleaned	APOBR	EUR	38706	0.00173928	0.00231338	0.0029231
Phosphate	phos_cleaned	APOBR	Male	18698	0.0017386	0.00252081	0.00349798
Ancestry	pop	APOBR	All	40763	0.0019023	0.00271691	0.00345159
Ancestry	pop	APOBR	Female	22065	0.00376992	0.00513709	0.00644677
Ancestry	pop	APOBR	Male	18698	0.000892554	0.0015237	0.00235405
Sex	sex	APOBR	EUR	38706	0.00139322	0.00187251	0.00234158
SHBG	shbg_cleaned	APOBR	Male	18698	0.000141613	0.000445623	0.000926914
trans-pQTL score	trans.score	APOBR	All	40763	0.00955252	0.0107692	0.0120261
trans-pQTL score	trans.score	APOBR	Female	22065	0.00777254	0.00930119	0.0111996
trans-pQTL score	trans.score	APOBR	Male	18698	0.00959582	0.0111785	0.0130104
trans-pQTL score	trans.score	APOBR	AFR	795	0.0158488	0.0318782	0.0438571
trans-pQTL score	trans.score	APOBR	EUR	38706	0.00830527	0.00945048	0.0107022
Vitamin D	vitd_cleaned	APOBR	Male	18698	0.000440811	0.000806971	0.00131057
Acetylsalicylic Acid	A01AD05	APOC1	Male	19175	0.000973346	0.00150938	0.00216668
Acetylsalicylic Acid	A01AD05	APOC1	EUR	39674	0.000102487	0.000236428	0.000472836
Metformin	A10BA02	APOC1	All	41789	0.000105029	0.000260208	0.000475058
Metformin	A10BA02	APOC1	Female	22614	0.000115138	0.00030639	0.000683548
Metformin	A10BA02	APOC1	Male	19175	0.00106256	0.0016484	0.00235738
Metformin	A10BA02	APOC1	EUR	39674	0.000266724	0.000493889	0.000863604
Atenolol	C07AB03	APOC1	All	41789	0.000589973	0.00088456	0.00118649
Simvastatin	C10AA01	APOC1	All	41789	0.00313659	0.00378354	0.00455476
Simvastatin	C10AA01	APOC1	Female	22614	0.00533178	0.006542	0.00763453
Simvastatin	C10AA01	APOC1	Male	19175	0.000698942	0.00113665	0.00174381
Simvastatin	C10AA01	APOC1	EUR	39674	0.00365386	0.00432041	0.004937
Atorvastatin	C10AA05	APOC1	All	41789	0.00116276	0.00157382	0.0020131
Atorvastatin	C10AA05	APOC1	Female	22614	0.00206347	0.00282269	0.0039539
Atorvastatin	C10AA05	APOC1	EUR	39674	0.00309326	0.00373184	0.00442724
Diastolic blood pressure, automated reading	Diastolic_blood_pressure	APOC1	All	41789	0.000557413	0.000839547	0.00122914
Diastolic blood pressure, automated reading	Diastolic_blood_pressure	APOC1	EUR	39674	0.000237061	0.000463594	0.000834628
Heel bone mineral density (BMD) T-score, automated	Heel_bone_mineral_density__BMD__T_score__automated	APOC1	CSA	780	2.52806e-06	0.000456609	0.00289928
Leisure/social activities	Leisure_social_activities	APOC1	All	41789	0.00163117	0.00212327	0.00267098
Leisure/social activities	Leisure_social_activities	APOC1	Male	19175	0.00186963	0.00264063	0.00356137
Acetaminophen	N02BE01	APOC1	EUR	39674	0.000353017	0.00059736	0.000925435
Platelet crit	Platelet_crit	APOC1	All	41789	0.00320279	0.00407377	0.0049348
Platelet crit	Platelet_crit	APOC1	Female	22614	0.00306393	0.00399771	0.00530254
Platelet crit	Platelet_crit	APOC1	Male	19175	0.00214951	0.00298115	0.00397162
Platelet crit	Platelet_crit	APOC1	EUR	39674	0.00291961	0.0035446	0.00422187
Tea intake	Tea_intake	APOC1	All	41789	0.000723827	0.00102573	0.00144284
Tea intake	Tea_intake	APOC1	Female	22614	0.000460554	0.000878182	0.00140937
Tea intake	Tea_intake	APOC1	EUR	39674	0.000566616	0.000881996	0.00131105
Time blood draw	Time_blood_draw	APOC1	EUR	39674	0.000158348	0.000358079	0.000636327
Total Lean Mass (g)	Total_Lean_Mass__g_	APOC1	All	41789	0.000840606	0.00122784	0.00172185
Total Lean Mass (g)	Total_Lean_Mass__g_	APOC1	EUR	39674	0.000775922	0.00109988	0.00148898
White blood cell (leukocyte) count	White_blood_cell__leukocyte__count	APOC1	All	41789	0.00353875	0.00438298	0.00524988
White blood cell (leukocyte) count	White_blood_cell__leukocyte__count	APOC1	Female	22614	0.00303837	0.00383662	0.00484201
White blood cell (leukocyte) count	White_blood_cell__leukocyte__count	APOC1	EUR	39674	0.00223417	0.00277401	0.00343769
Age	age	APOC1	Female	22614	0.00142961	0.00208652	0.0029497
Age	age	APOC1	Male	19175	0.00273406	0.00365281	0.00476361
Albumin	albumin_cleaned	APOC1	All	41789	0.000448637	0.000698515	0.00107532
Albumin	albumin_cleaned	APOC1	Female	22614	0.000504808	0.000872427	0.00136862
Albumin	albumin_cleaned	APOC1	EUR	39674	0.000311804	0.000555771	0.000838687
Alcohol consumption	alcohol	APOC1	All	41789	0.000693797	0.000979828	0.00132754
Alcohol consumption	alcohol	APOC1	Male	19175	0.00100139	0.00146929	0.00222001
Type 2 diabetes	bin_250.2	APOC1	All	41789	5.08539e-05	0.000172977	0.000390464
Type 2 diabetes	bin_250.2	APOC1	Female	22614	2.60474e-05	0.000133651	0.000369642
Type 2 diabetes	bin_250.2	APOC1	EUR	39674	3.88357e-05	0.000143631	0.000312842
Myocardial infarction	bin_411.2	APOC1	All	41789	0.000195534	0.000384168	0.000628724
Other chronic ischemic heart disease, unspecified	bin_411.8	APOC1	All	41789	1.08574e-08	5.2293e-06	5.90806e-05
Viral hepatitis C	bin_70.3	APOC1	Male	19175	0.000527207	0.00153657	0.00163922
cis-pQTL score	cis.score	APOC1	All	41789	0.0840655	0.0872057	0.0900645
cis-pQTL score	cis.score	APOC1	Female	22614	0.0746409	0.0787395	0.0831375
cis-pQTL score	cis.score	APOC1	Male	19175	0.0766886	0.0811766	0.0854088
cis-pQTL score	cis.score	APOC1	CSA	780	0.0593155	0.0791527	0.103431
cis-pQTL score	cis.score	APOC1	EUR	39674	0.0899167	0.0935143	0.0971725
HDL cholesterol	hdl_chol_cleaned	APOC1	All	41789	0.221102	0.225491	0.230035
HDL cholesterol	hdl_chol_cleaned	APOC1	Female	22614	0.234802	0.240924	0.248129
HDL cholesterol	hdl_chol_cleaned	APOC1	Male	19175	0.236777	0.244371	0.252038
HDL cholesterol	hdl_chol_cleaned	APOC1	AFR	824	0.178981	0.21615	0.252291
HDL cholesterol	hdl_chol_cleaned	APOC1	CSA	780	0.32657	0.354195	0.387396
HDL cholesterol	hdl_chol_cleaned	APOC1	EUR	39674	0.246284	0.251043	0.256777
LDL direct	ldl_chol_cleaned	APOC1	All	41789	0.040276	0.0428408	0.0456173
LDL direct	ldl_chol_cleaned	APOC1	Female	22614	0.0340066	0.0369822	0.0395774
LDL direct	ldl_chol_cleaned	APOC1	Male	19175	0.0534235	0.0570985	0.0606911
LDL direct	ldl_chol_cleaned	APOC1	AFR	824	0.0270845	0.0436139	0.0637246
LDL direct	ldl_chol_cleaned	APOC1	CSA	780	0.10793	0.130485	0.158236
LDL direct	ldl_chol_cleaned	APOC1	EUR	39674	0.0333495	0.0352401	0.0372568
Alkaline phosphatase	log_alp_cleaned	APOC1	Female	22614	0.000480411	0.000853369	0.00142349
Creatinine	log_crea_s_cleaned	APOC1	All	41789	6.29304e-05	0.000187702	0.000369342
Creatinine	log_crea_s_cleaned	APOC1	Male	19175	0.000822597	0.00136695	0.00223934
Creatinine	log_crea_s_cleaned	APOC1	EUR	39674	0.00098539	0.00141619	0.00181518
Direct bilirubin	log_dbil_cleaned	APOC1	All	41789	0.000172929	0.000343549	0.000612873
Direct bilirubin	log_dbil_cleaned	APOC1	EUR	39674	0.000193727	0.000397415	0.00068906
Gamma glutamyltransferase	log_ggt_cleaned	APOC1	Male	19175	0.000489146	0.0009994	0.00165885
Gamma glutamyltransferase	log_ggt_cleaned	APOC1	EUR	39674	0.000944502	0.00132956	0.00181764
Testosterone	log_testo_cleaned	APOC1	Male	19175	0.000765377	0.00143822	0.00227406
Triglycerides	log_total_tg_cleaned	APOC1	All	41789	0.0536769	0.0570769	0.0599256
Triglycerides	log_total_tg_cleaned	APOC1	Female	22614	0.0283314	0.0310119	0.0342934
Triglycerides	log_total_tg_cleaned	APOC1	Male	19175	0.0973486	0.103417	0.108896
Triglycerides	log_total_tg_cleaned	APOC1	AFR	824	0.0182494	0.0287288	0.0469824
Triglycerides	log_total_tg_cleaned	APOC1	CSA	780	0.125927	0.155597	0.182478
Triglycerides	log_total_tg_cleaned	APOC1	EUR	39674	0.0507711	0.053469	0.056403
Ancestry	pop	APOC1	All	41789	0.0109023	0.0124839	0.0142629
Ancestry	pop	APOC1	Female	22614	0.0179211	0.0205191	0.0235255
Ancestry	pop	APOC1	Male	19175	0.00795631	0.0101207	0.0117916
Sex	sex	APOC1	All	41789	2.69199e-05	0.000127599	0.000310938
Sex	sex	APOC1	EUR	39674	2.42845e-08	1.86688e-05	9.54632e-05
trans-pQTL score	trans.score	APOC1	All	41789	0.00850973	0.0095034	0.0104993
trans-pQTL score	trans.score	APOC1	Female	22614	0.00665593	0.00803141	0.00942265
trans-pQTL score	trans.score	APOC1	Male	19175	0.00461339	0.00580361	0.00709676
trans-pQTL score	trans.score	APOC1	EUR	39674	0.00539093	0.00621654	0.00723743
Acetylsalicylic Acid	A01AD05	APOD	All	39977	6.36422e-07	3.51799e-05	0.000138483
Prednisolone	A07EA01	APOD	All	39977	0.00360284	0.00448521	0.00539782
Prednisolone	A07EA01	APOD	Female	21610	0.00483519	0.00638993	0.00771528
Prednisolone	A07EA01	APOD	Male	18367	0.00186985	0.00291309	0.00400589
Prednisolone	A07EA01	APOD	EUR	37945	0.00411542	0.00512642	0.00612636
Metformin	A10BA02	APOD	All	39977	0.00132577	0.00177452	0.00239613
Metformin	A10BA02	APOD	Female	21610	0.00518914	0.00644136	0.00804763
Metformin	A10BA02	APOD	Male	18367	0.00055619	0.00122092	0.00186356
Metformin	A10BA02	APOD	EUR	37945	0.000807718	0.00116858	0.00165854
Ankle spacing width	Ankle_spacing_width	APOD	Female	21610	6.53489e-07	6.3622e-05	0.000266373
Simvastatin	C10AA01	APOD	All	39977	0.00127414	0.00175308	0.00225003
Simvastatin	C10AA01	APOD	Female	21610	0.000526645	0.000955496	0.00166569
Simvastatin	C10AA01	APOD	Male	18367	0.000387099	0.000847784	0.00148084
Simvastatin	C10AA01	APOD	EUR	37945	0.000870942	0.00130221	0.00172221
High light scatter reticulocyte count	High_light_scatter_reticulocyte_count	APOD	All	39977	0.000518546	0.000791402	0.00117063
High light scatter reticulocyte count	High_light_scatter_reticulocyte_count	APOD	Female	21610	0.0002719	0.000620665	0.00116179
High light scatter reticulocyte count	High_light_scatter_reticulocyte_count	APOD	Male	18367	1.94674e-05	0.000146626	0.000443937
High light scatter reticulocyte count	High_light_scatter_reticulocyte_count	APOD	EUR	37945	0.00122987	0.00163439	0.00211495
Mean sphered cell volume	Mean_sphered_cell_volume	APOD	All	39977	0.00340828	0.00409958	0.00480612
Mean sphered cell volume	Mean_sphered_cell_volume	APOD	Female	21610	0.00196231	0.00277062	0.00359731
Mean sphered cell volume	Mean_sphered_cell_volume	APOD	Male	18367	0.00398674	0.00532899	0.0066581
Mean sphered cell volume	Mean_sphered_cell_volume	APOD	EUR	37945	0.00231132	0.00303758	0.00377571
Pulse rate, automated reading	Pulse_rate	APOD	All	39977	0.00149276	0.00195249	0.00245036
Pulse rate, automated reading	Pulse_rate	APOD	Female	21610	0.000137513	0.0003736	0.000803092
Pulse rate, automated reading	Pulse_rate	APOD	Male	18367	0.000858108	0.00143741	0.00227011
Pulse rate, automated reading	Pulse_rate	APOD	EUR	37945	0.000391548	0.000605449	0.000959954
Red blood cell (erythrocyte) distribution width	Red_blood_cell__erythrocyte__distribution_width	APOD	All	39977	0.000192304	0.000436628	0.000723419
Red blood cell (erythrocyte) distribution width	Red_blood_cell__erythrocyte__distribution_width	APOD	Female	21610	0.00112243	0.00179471	0.00237735
Red blood cell (erythrocyte) distribution width	Red_blood_cell__erythrocyte__distribution_width	APOD	EUR	37945	0.000260078	0.000515633	0.000825617
Height	Standing_height	APOD	Male	18367	0.00135024	0.00207841	0.00302154
Systolic blood pressure, automated reading	Systolic_blood_pressure	APOD	All	39977	0.00113873	0.00155361	0.00201276
Systolic blood pressure, automated reading	Systolic_blood_pressure	APOD	CSA	743	7.5423e-06	0.0013354	0.0069692
Systolic blood pressure, automated reading	Systolic_blood_pressure	APOD	EUR	37945	0.00141454	0.00189101	0.00240382
Time blood draw	Time_blood_draw	APOD	All	39977	2.67663e-05	0.000132968	0.000282191
Type 2 diabetes	bin_250.2	APOD	All	39977	0.000119122	0.000286586	0.000513488
Type 2 diabetes	bin_250.2	APOD	Male	18367	0.000754727	0.00124375	0.00189917
Type 2 diabetes	bin_250.2	APOD	EUR	37945	1.90336e-05	0.000101781	0.000261393
Body mass index	bmi	AGER	All	42633	0.0220326	0.0241068	0.0258069
Body mass index	bmi	APOD	Female	21610	0.00588037	0.00710616	0.00824037
Body mass index	bmi	APOD	Male	18367	0.00865507	0.00997924	0.0115736
Body mass index	bmi	APOD	AFR	791	0.0341285	0.0551999	0.0764157
Body mass index	bmi	APOD	CSA	743	0.0328987	0.047293	0.0689645
Body mass index	bmi	APOD	EUR	37945	0.00749978	0.00869932	0.00994356
cis-pQTL score	cis.score	APOD	All	39977	0.0230141	0.0253002	0.0271342
cis-pQTL score	cis.score	APOD	Female	21610	0.0240801	0.0267562	0.02987
cis-pQTL score	cis.score	APOD	Male	18367	0.0289732	0.0322702	0.0357228
cis-pQTL score	cis.score	APOD	CSA	743	0.00156412	0.00604661	0.0127885
cis-pQTL score	cis.score	APOD	EUR	37945	0.0298625	0.032105	0.0341743
Glucose	glucose_cleaned	APOD	All	39977	0.000578327	0.00087269	0.00119775
Glucose	glucose_cleaned	APOD	Female	21610	0.000731008	0.00117651	0.00173513
Glucose	glucose_cleaned	APOD	EUR	37945	0.000388381	0.00066182	0.00106467
HDL cholesterol	hdl_chol_cleaned	APOD	All	39977	0.12341	0.12791	0.13191
HDL cholesterol	hdl_chol_cleaned	APOD	Female	21610	0.109776	0.114249	0.119144
HDL cholesterol	hdl_chol_cleaned	APOD	Male	18367	0.142345	0.148027	0.153783
HDL cholesterol	hdl_chol_cleaned	APOD	AFR	791	0.138882	0.162077	0.196134
HDL cholesterol	hdl_chol_cleaned	APOD	CSA	743	0.211583	0.239872	0.284656
HDL cholesterol	hdl_chol_cleaned	APOD	EUR	37945	0.141868	0.145797	0.149422
LDL direct	ldl_chol_cleaned	APOD	All	39977	0.00571289	0.00661458	0.00758274
LDL direct	ldl_chol_cleaned	APOD	Female	21610	0.00509406	0.0064889	0.00808507
LDL direct	ldl_chol_cleaned	APOD	Male	18367	0.0110478	0.0126695	0.0149914
LDL direct	ldl_chol_cleaned	APOD	CSA	743	0.064495	0.0883355	0.11834
LDL direct	ldl_chol_cleaned	APOD	EUR	37945	0.0108377	0.0121126	0.0133354
Alkaline phosphatase	log_alp_cleaned	APOD	All	39977	0.000223581	0.000422177	0.000663933
Alkaline phosphatase	log_alp_cleaned	APOD	Female	21610	0.00112452	0.00170946	0.00241742
Alkaline phosphatase	log_alp_cleaned	APOD	EUR	37945	0.000561788	0.000921188	0.00132087
Alanine aminotransferase	log_alt_cleaned	APOD	All	39977	0.000644387	0.000969577	0.00143851
Alanine aminotransferase	log_alt_cleaned	APOD	Female	21610	6.84983e-05	0.000278613	0.000721104
Alanine aminotransferase	log_alt_cleaned	APOD	Male	18367	0.000745451	0.00145667	0.0024142
Alanine aminotransferase	log_alt_cleaned	APOD	EUR	37945	0.00105196	0.00149405	0.00199739
Creatinine	log_crea_s_cleaned	APOD	All	39977	0.01462	0.0162338	0.0178641
Creatinine	log_crea_s_cleaned	APOD	Female	21610	0.0112467	0.012897	0.0149204
Creatinine	log_crea_s_cleaned	APOD	Male	18367	0.0141295	0.0162098	0.0188779
Creatinine	log_crea_s_cleaned	APOD	AFR	791	0.000168891	0.00251584	0.00827471
Creatinine	log_crea_s_cleaned	APOD	CSA	743	0.054267	0.0733553	0.0901636
Creatinine	log_crea_s_cleaned	APOD	EUR	37945	0.0170302	0.018824	0.0204297
C-reactive protein	log_crp_cleaned	APOD	All	39977	0.000848589	0.00124176	0.00174813
C-reactive protein	log_crp_cleaned	APOD	Female	21610	0.00172116	0.00231463	0.00305891
C-reactive protein	log_crp_cleaned	APOD	AFR	791	9.44376e-07	0.000533559	0.00484473
C-reactive protein	log_crp_cleaned	APOD	EUR	37945	0.000826059	0.00117916	0.00164896
Testosterone	log_testo_cleaned	APOD	All	39977	0.00251734	0.00305605	0.00368133
Testosterone	log_testo_cleaned	APOD	Male	18367	0.00309106	0.00436204	0.00562095
Testosterone	log_testo_cleaned	APOD	EUR	37945	0.00279339	0.00338239	0.00400037
Triglycerides	log_total_tg_cleaned	APOD	All	39977	4.26307e-08	1.66741e-05	9.09717e-05
Triglycerides	log_total_tg_cleaned	APOD	Female	21610	0.000375288	0.000745205	0.0011313
Phosphate	phos_cleaned	APOD	All	39977	0.00250383	0.0031997	0.00394029
Phosphate	phos_cleaned	APOD	Female	21610	0.00353454	0.00451933	0.00569808
Phosphate	phos_cleaned	APOD	EUR	37945	0.00181661	0.0023904	0.00304025
Ancestry	pop	APOD	All	39977	0.00754526	0.00854323	0.00962379
Ancestry	pop	APOD	Female	21610	0.00422136	0.00581807	0.00723681
Ancestry	pop	APOD	Male	18367	0.00891247	0.0107013	0.012358
Sex	sex	APOD	All	39977	0.00719166	0.00809143	0.00896984
Sex	sex	APOD	AFR	791	0.0683614	0.092859	0.121365
Sex	sex	APOD	CSA	743	0.0189582	0.0319135	0.0524042
Sex	sex	APOD	EUR	37945	0.00724538	0.00824219	0.00924585
trans-pQTL score	trans.score	APOD	All	39977	0.00205616	0.00269243	0.00332499
trans-pQTL score	trans.score	APOD	Female	21610	0.00346102	0.00446863	0.00545261
trans-pQTL score	trans.score	APOD	Male	18367	0.00473591	0.00593173	0.00712558
trans-pQTL score	trans.score	APOD	EUR	37945	0.0052923	0.00618845	0.00705085
Urate	urate_cleaned	APOD	All	39977	0.00130419	0.00176602	0.00224808
Urate	urate_cleaned	APOD	Female	21610	0.000208952	0.000500913	0.000927427
Urate	urate_cleaned	APOD	EUR	37945	0.00111378	0.0015643	0.00211297
Waist-to-Hip ratio	whr	IGSF9	All	41864	0.00887563	0.00998381	0.0111725
Waist-to-Hip ratio	whr	IGDCC4	Male	19230	0.0083632	0.00996455	0.0120606
Waist-to-Hip ratio	whr	GUSB	EUR	40765	0.00876115	0.00987623	0.0109429
Waist-to-Hip ratio	whr	CD34	Female	23280	0.00837642	0.00981652	0.011249
Metformin	A10BA02	APOE	All	41869	0.00117428	0.0016835	0.00217304
Metformin	A10BA02	APOE	Male	19208	0.00103223	0.00171674	0.00268242
Metformin	A10BA02	APOE	CSA	784	0.0545149	0.0740492	0.0982092
Metformin	A10BA02	APOE	EUR	39749	0.00189149	0.00249314	0.00339597
Simvastatin	C10AA01	APOE	All	41869	0.0044543	0.00515179	0.00599807
Simvastatin	C10AA01	APOE	Female	22661	0.00147312	0.00217505	0.00298556
Simvastatin	C10AA01	APOE	Male	19208	0.00662251	0.00817482	0.0096173
Simvastatin	C10AA01	APOE	EUR	39749	0.00359145	0.00434153	0.00506246
Atorvastatin	C10AA05	APOE	All	41869	0.00192877	0.00241195	0.00301785
Atorvastatin	C10AA05	APOE	Male	19208	0.00622347	0.00758491	0.00916121
Atorvastatin	C10AA05	APOE	EUR	39749	0.00208893	0.00264349	0.00330591
Norethisterone |Ethinyl Estradiol	G03AA05	APOE	All	41869	0.000223868	0.000575746	0.00071397
Norethisterone |Ethinyl Estradiol	G03AA05	APOE	Female	22661	0.000112229	0.000602581	0.000954073
Norethisterone |Ethinyl Estradiol	G03AA05	APOE	EUR	39749	0.000277207	0.000614255	0.000715868
Levonorgestrel |Ethinyl Estradiol	G03AA07	APOE	All	41869	0.000477724	0.000918784	0.0013466
Levonorgestrel |Ethinyl Estradiol	G03AA07	APOE	Female	22661	0.00108941	0.00190429	0.00291322
Levonorgestrel |Ethinyl Estradiol	G03AA07	APOE	EUR	39749	0.000754407	0.00131757	0.00162643
Conjugated Estrogens	G03CA57	APOE	All	41869	0.00345706	0.00421408	0.00501572
Conjugated Estrogens	G03CA57	APOE	Female	22661	0.00598171	0.00747452	0.00869551
Conjugated Estrogens	G03CA57	APOE	EUR	39749	0.00396015	0.00470688	0.00536281
Conjugated Estrogens |Norgestrel	G03FA10	APOE	Female	22661	0.000217454	0.000754347	0.00104282
Tamoxifen	L02BA01	APOE	All	41869	0.00184834	0.00241634	0.00280075
Tamoxifen	L02BA01	APOE	Female	22661	0.00180732	0.00240781	0.00278239
Tamoxifen	L02BA01	APOE	EUR	39749	0.00136479	0.00187844	0.00221406
Oily fish intake	Oily_fish_intake	APOE	All	41869	0.00490512	0.00556994	0.0064038
Oily fish intake	Oily_fish_intake	APOE	Female	22661	0.0034264	0.00454354	0.00552744
Oily fish intake	Oily_fish_intake	APOE	EUR	39749	0.00424032	0.00504811	0.00574773
Red blood cell (erythrocyte) distribution width	Red_blood_cell__erythrocyte__distribution_width	APOE	All	41869	0.00222642	0.00286556	0.00343435
Red blood cell (erythrocyte) distribution width	Red_blood_cell__erythrocyte__distribution_width	APOE	Female	22661	0.0030126	0.00388368	0.0049801
Red blood cell (erythrocyte) distribution width	Red_blood_cell__erythrocyte__distribution_width	APOE	Male	19208	0.00170272	0.00239444	0.00346473
Red blood cell (erythrocyte) distribution width	Red_blood_cell__erythrocyte__distribution_width	APOE	EUR	39749	0.00190549	0.00246857	0.00316618
Spread type	Spread_type	APOE	Female	22661	0.000316666	0.000673771	0.00104099
Age	age	APOE	All	41869	0.000651108	0.000993222	0.00132752
Age	age	APOE	Female	22661	0.00360745	0.00443431	0.00550828
Age	age	APOE	EUR	39749	0.000922527	0.00130221	0.00168171
cis-pQTL score	cis.score	APOE	All	41869	0.352201	0.35703	0.361919
cis-pQTL score	cis.score	APOE	Female	22661	0.390092	0.397023	0.405204
cis-pQTL score	cis.score	APOE	Male	19208	0.286231	0.294252	0.303689
cis-pQTL score	cis.score	APOE	AFR	825	0.393222	0.429444	0.466835
cis-pQTL score	cis.score	APOE	CSA	784	0.198524	0.230856	0.26195
cis-pQTL score	cis.score	APOE	EUR	39749	0.328703	0.335172	0.340581
HDL cholesterol	hdl_chol_cleaned	APOE	All	41869	0.0378852	0.0399799	0.0421412
HDL cholesterol	hdl_chol_cleaned	APOE	Female	22661	0.0440932	0.0476843	0.0512223
HDL cholesterol	hdl_chol_cleaned	APOE	Male	19208	0.0217593	0.0245973	0.0273248
HDL cholesterol	hdl_chol_cleaned	APOE	AFR	825	0.098227	0.118614	0.148361
HDL cholesterol	hdl_chol_cleaned	APOE	CSA	784	0.0505457	0.070709	0.096172
HDL cholesterol	hdl_chol_cleaned	APOE	EUR	39749	0.0307483	0.0325057	0.0350698
IGF-1	igf1_cleaned	APOE	Female	22661	0.00170991	0.00239018	0.00312994
LDL direct	ldl_chol_cleaned	APOE	All	41869	0.00189478	0.00242605	0.00290005
LDL direct	ldl_chol_cleaned	APOE	Female	22661	0.0138854	0.0156353	0.0174268
LDL direct	ldl_chol_cleaned	APOE	Male	19208	6.14709e-05	0.000247077	0.000549107
LDL direct	ldl_chol_cleaned	APOE	CSA	784	8.78774e-05	0.00342589	0.0158037
LDL direct	ldl_chol_cleaned	APOE	EUR	39749	0.00138938	0.00187508	0.00249711
Aspartate aminotransferase	log_ast_cleaned	APOE	All	41869	0.00283494	0.0034091	0.0041335
Aspartate aminotransferase	log_ast_cleaned	APOE	Female	22661	0.000881349	0.0013878	0.00206244
Aspartate aminotransferase	log_ast_cleaned	APOE	Male	19208	0.00113126	0.00177204	0.00265045
Aspartate aminotransferase	log_ast_cleaned	APOE	EUR	39749	0.00537242	0.00631757	0.00729806
C-reactive protein	log_crp_cleaned	APOE	Male	19208	0.000806341	0.00141634	0.00211322
Cystatin C	log_cysc_cleaned	APOE	All	41869	0.00313355	0.00380269	0.0046949
Cystatin C	log_cysc_cleaned	APOE	Female	22661	0.00281484	0.00364362	0.00458396
Cystatin C	log_cysc_cleaned	APOE	EUR	39749	0.0022461	0.00290119	0.00368181
Lipoprotein A	log_lipo_a_cleaned	APOE	All	41869	0.000958572	0.00140202	0.00183593
Lipoprotein A	log_lipo_a_cleaned	APOE	Male	19208	0.00203365	0.00291258	0.0039387
Lipoprotein A	log_lipo_a_cleaned	APOE	CSA	784	0.00102346	0.00621524	0.0152543
Lipoprotein A	log_lipo_a_cleaned	APOE	EUR	39749	0.00106564	0.00145416	0.00185593
Total bilirubin	log_tbil_cleaned	APOE	Male	19208	0.000141475	0.00045258	0.000875909
Testosterone	log_testo_cleaned	APOE	All	41869	0.00515866	0.0060256	0.00691728
Testosterone	log_testo_cleaned	APOE	EUR	39749	0.000380907	0.000659851	0.00100541
Triglycerides	log_total_tg_cleaned	APOE	All	41869	0.0778868	0.0814234	0.0852655
Triglycerides	log_total_tg_cleaned	APOE	Female	22661	0.0141107	0.0166311	0.0188941
Triglycerides	log_total_tg_cleaned	APOE	Male	19208	0.154558	0.161163	0.167878
Triglycerides	log_total_tg_cleaned	APOE	AFR	825	0.0497745	0.0691858	0.0915733
Triglycerides	log_total_tg_cleaned	APOE	CSA	784	0.112118	0.143178	0.173508
Triglycerides	log_total_tg_cleaned	APOE	EUR	39749	0.0821727	0.0859705	0.0893417
Ancestry	pop	APOE	All	41869	0.00331525	0.00427396	0.00508787
Ancestry	pop	APOE	Female	22661	0.00118423	0.00185874	0.00269559
Ancestry	pop	APOE	Male	19208	0.0031038	0.00401904	0.00524723
Sex	sex	APOE	EUR	39749	3.40622e-08	9.35772e-06	8.75033e-05
SHBG	shbg_cleaned	APOE	All	41869	0.00117484	0.0016553	0.00211057
SHBG	shbg_cleaned	APOE	Male	19208	0.00198654	0.0027788	0.00372103
SHBG	shbg_cleaned	APOE	EUR	39749	0.00148636	0.00192265	0.0025467
trans-pQTL score	trans.score	APOE	All	41869	0.00347993	0.00410009	0.00479172
trans-pQTL score	trans.score	APOE	Female	22661	0.00184571	0.00261921	0.00360436
trans-pQTL score	trans.score	APOE	Male	19208	0.00351059	0.00463846	0.00602687
trans-pQTL score	trans.score	APOE	EUR	39749	0.00461409	0.00537537	0.00629893
Waist-to-Hip ratio	whr	IGFBP1	CSA	809	0.002017	0.0096949	0.0197964
Waist-to-Hip ratio	whr	ADGRG2	Female	23054	0.00811853	0.00963781	0.0112516
Fenofibrate	C10AB05	APOF	All	41838	0.00105001	0.00153438	0.00209882
Fenofibrate	C10AB05	APOF	Male	19215	0.0029877	0.00444424	0.005415
Fenofibrate	C10AB05	APOF	EUR	39729	0.00269634	0.00343486	0.00390744
Conjugated Estrogens	G03CA57	APOF	All	41838	9.58782e-05	0.000281084	0.000582861
High light scatter reticulocyte count	High_light_scatter_reticulocyte_count	APOF	All	41838	0.00130028	0.00176461	0.00233262
High light scatter reticulocyte count	High_light_scatter_reticulocyte_count	APOF	Female	22623	0.000457469	0.000925817	0.00132385
High light scatter reticulocyte count	High_light_scatter_reticulocyte_count	APOF	Male	19215	0.000751635	0.0013989	0.00207458
High light scatter reticulocyte count	High_light_scatter_reticulocyte_count	APOF	EUR	39729	0.0013613	0.00182627	0.00227262
Tamoxifen	L02BA01	APOF	All	41838	0.00422172	0.00512706	0.00595889
Tamoxifen	L02BA01	APOF	Female	22623	0.00566123	0.00742262	0.00841184
Tamoxifen	L02BA01	APOF	EUR	39729	0.00504361	0.00592662	0.00673377
Lymphocyte count	Lymphocyte_count	APOF	All	41838	0.00621158	0.00725294	0.00839306
Lymphocyte count	Lymphocyte_count	APOF	Female	22623	0.00367567	0.00485362	0.00595674
Lymphocyte count	Lymphocyte_count	APOF	Male	19215	0.00267376	0.00361564	0.00498575
Lymphocyte count	Lymphocyte_count	APOF	EUR	39729	0.00639879	0.00733294	0.00823018
Lymphocyte percentage	Lymphocyte_percentage	APOF	Male	19215	2.77094e-07	6.4763e-05	0.000267288
Caffeine |Acetaminophen |Codeine|Acetaminophen |Codeine |Ketorolac|Acetaminophen |Codeine	N02AJ06	APOF	Female	22623	0.000480076	0.000905257	0.00134077
Acetaminophen	N02BE01	APOF	All	41838	0.000655661	0.00101723	0.00142892
Number of draws	Number_of_draws	APOF	EUR	39729	0.00049332	0.000821464	0.00120788
Oily fish intake	Oily_fish_intake	APOF	CSA	780	0.00558607	0.0108274	0.0202897
Overall health rating	Overall_health_rating	APOF	All	41838	0.000339474	0.000562212	0.000887208
Overall health rating	Overall_health_rating	APOF	Female	22623	0.000633783	0.00103593	0.00169176
Overall health rating	Overall_health_rating	APOF	EUR	39729	0.000746181	0.00106979	0.0014539
Platelet crit	Platelet_crit	APOF	All	41838	0.00781449	0.00892113	0.0100229
Platelet crit	Platelet_crit	APOF	Female	22623	0.0040127	0.00505296	0.00627928
Platelet crit	Platelet_crit	APOF	Male	19215	0.0114293	0.0136514	0.0165037
Platelet crit	Platelet_crit	APOF	EUR	39729	0.00690582	0.00781336	0.00884088
Pulse rate, automated reading	Pulse_rate	APOF	All	41838	0.00171067	0.00219064	0.0027309
Pulse rate, automated reading	Pulse_rate	APOF	Male	19215	0.000714429	0.00119104	0.00193056
Pulse rate, automated reading	Pulse_rate	APOF	EUR	39729	0.00302004	0.00358569	0.00432588
Spread type	Spread_type	APOF	All	41838	0.000371996	0.000608766	0.0009025
Spread type	Spread_type	APOF	Female	22623	0.00119106	0.00178297	0.00250931
Total Lean Mass (g)	Total_Lean_Mass__g_	APOF	Female	22623	0.00164656	0.00225199	0.00312485
Age	age	APOF	All	41838	0.00206387	0.00263671	0.00325835
Age	age	APOF	Female	22623	0.00704675	0.00826118	0.00932772
Age	age	APOF	EUR	39729	0.00310344	0.00380481	0.00477024
Alcohol consumption	alcohol	APOF	All	41838	0.00666599	0.00760541	0.00881427
Alcohol consumption	alcohol	APOF	Female	22623	0.00207172	0.00281715	0.00385747
Alcohol consumption	alcohol	APOF	Male	19215	0.00546146	0.00667942	0.0081843
Alcohol consumption	alcohol	APOF	EUR	39729	0.00588523	0.00673195	0.00763753
Body mass index	bmi	THY1	All	43164	0.0223094	0.0240523	0.0257318
Body mass index	bmi	APOF	Female	22623	0.00278203	0.00372967	0.00465593
Body mass index	bmi	APOF	Male	19215	0.0248679	0.0274731	0.0304423
Body mass index	bmi	APOF	AFR	820	0.0313056	0.0473755	0.0733749
Body mass index	bmi	APOF	CSA	780	0.0221286	0.0399377	0.0567831
Body mass index	bmi	APOF	EUR	39729	0.0281555	0.0299846	0.0317785
cis-pQTL score	cis.score	APOF	All	41838	0.030454	0.033686	0.0357065
cis-pQTL score	cis.score	APOF	Female	22623	0.0293125	0.0330528	0.0363135
cis-pQTL score	cis.score	APOF	Male	19215	0.0249269	0.0284596	0.0311484
cis-pQTL score	cis.score	APOF	AFR	820	0.710202	0.725794	0.75045
cis-pQTL score	cis.score	APOF	EUR	39729	0.00845983	0.0102262	0.0119894
Glycated haemoglobin (HbA1c)	hba1c_cleaned	APOF	All	41838	0.000364523	0.000592772	0.000903461
Glycated haemoglobin (HbA1c)	hba1c_cleaned	APOF	EUR	39729	0.000543893	0.000832039	0.00121681
HDL cholesterol	hdl_chol_cleaned	APOF	All	41838	0.0380293	0.0403866	0.0428232
HDL cholesterol	hdl_chol_cleaned	APOF	Female	22623	0.0344296	0.0372896	0.0398005
HDL cholesterol	hdl_chol_cleaned	APOF	Male	19215	0.0563763	0.0608776	0.0656226
HDL cholesterol	hdl_chol_cleaned	APOF	AFR	820	0.0262865	0.0416038	0.0660203
HDL cholesterol	hdl_chol_cleaned	APOF	CSA	780	0.0234248	0.0398709	0.0644897
HDL cholesterol	hdl_chol_cleaned	APOF	EUR	39729	0.0467059	0.0489011	0.0518793
IGF-1	igf1_cleaned	APOF	All	41838	0.00933313	0.0104228	0.0117046
IGF-1	igf1_cleaned	APOF	Female	22623	0.00568387	0.00689747	0.00842725
IGF-1	igf1_cleaned	APOF	Male	19215	0.010606	0.0124421	0.014518
IGF-1	igf1_cleaned	APOF	EUR	39729	0.01013	0.0112854	0.0125824
LDL direct	ldl_chol_cleaned	APOF	All	41838	0.0503113	0.0525979	0.0553796
LDL direct	ldl_chol_cleaned	APOF	Female	22623	0.0561342	0.0594955	0.0629156
LDL direct	ldl_chol_cleaned	APOF	Male	19215	0.0242634	0.0273332	0.0304665
LDL direct	ldl_chol_cleaned	APOF	CSA	780	0.0349663	0.05063	0.0686399
LDL direct	ldl_chol_cleaned	APOF	EUR	39729	0.0407993	0.0432558	0.0462475
Alkaline phosphatase	log_alp_cleaned	APOF	All	41838	0.00309832	0.0037427	0.00458494
Alkaline phosphatase	log_alp_cleaned	APOF	EUR	39729	0.00157974	0.0021692	0.00289147
Alanine aminotransferase	log_alt_cleaned	APOF	All	41838	0.0248274	0.0262777	0.028403
Alanine aminotransferase	log_alt_cleaned	APOF	Female	22623	0.0227748	0.0254325	0.0278661
Alanine aminotransferase	log_alt_cleaned	APOF	Male	19215	0.0285688	0.0318579	0.0346566
Alanine aminotransferase	log_alt_cleaned	APOF	CSA	780	0.0067497	0.0170012	0.0328182
Alanine aminotransferase	log_alt_cleaned	APOF	EUR	39729	0.0324184	0.0348055	0.0371676
Aspartate aminotransferase	log_ast_cleaned	APOF	CSA	780	6.7709e-05	0.00334085	0.0124772
C-reactive protein	log_crp_cleaned	APOF	All	41838	0.00432527	0.00520012	0.00599176
C-reactive protein	log_crp_cleaned	APOF	Male	19215	0.00610047	0.00778416	0.00954199
C-reactive protein	log_crp_cleaned	APOF	EUR	39729	0.00482936	0.00567891	0.00655166
Gamma glutamyltransferase	log_ggt_cleaned	APOF	All	41838	0.000107375	0.000273798	0.000507394
Gamma glutamyltransferase	log_ggt_cleaned	APOF	Male	19215	0.00189466	0.00280384	0.00377995
Testosterone	log_testo_cleaned	APOF	Male	19215	0.000881843	0.00155974	0.00231167
Triglycerides	log_total_tg_cleaned	APOF	All	41838	0.00993554	0.0109695	0.0121758
Triglycerides	log_total_tg_cleaned	APOF	Female	22623	0.00723588	0.00859657	0.0101524
Triglycerides	log_total_tg_cleaned	APOF	Male	19215	0.000918703	0.00154317	0.00225679
Triglycerides	log_total_tg_cleaned	APOF	EUR	39729	0.00720895	0.00827063	0.0095853
Phosphate	phos_cleaned	APOF	All	41838	0.00100599	0.00139318	0.00181988
Phosphate	phos_cleaned	APOF	Female	22623	0.00185427	0.00250832	0.00330099
Phosphate	phos_cleaned	APOF	EUR	39729	0.00084414	0.00123647	0.00167188
Ancestry	pop	APOF	All	41838	0.000884712	0.00123513	0.00166921
Ancestry	pop	APOF	Female	22623	0.00220425	0.00309457	0.00403635
Ancestry	pop	APOF	Male	19215	0.000656409	0.00142531	0.00219022
SHBG	shbg_cleaned	APOF	All	41838	0.00334932	0.00404651	0.00476388
SHBG	shbg_cleaned	APOF	Female	22623	0.00575222	0.00698902	0.00842241
SHBG	shbg_cleaned	APOF	Male	19215	0.00310118	0.00411548	0.0053833
SHBG	shbg_cleaned	APOF	AFR	820	0.0100703	0.029251	0.0471111
SHBG	shbg_cleaned	APOF	EUR	39729	0.00178635	0.00232732	0.00308269
trans-pQTL score	trans.score	APOF	All	41838	0.0213985	0.0230799	0.024719
trans-pQTL score	trans.score	APOF	Female	22623	0.0147443	0.0172352	0.0191967
trans-pQTL score	trans.score	APOF	Male	19215	0.0186681	0.0212949	0.0239156
trans-pQTL score	trans.score	APOF	EUR	39729	0.0185857	0.0201802	0.0218437
Urate	urate_cleaned	APOF	Female	22623	0.00101019	0.00157602	0.00219083
Urea	urea_cleaned	APOF	All	41838	0.00475902	0.0056469	0.00650448
Urea	urea_cleaned	APOF	Female	22623	0.00125064	0.0020866	0.00284703
Urea	urea_cleaned	APOF	Male	19215	0.00436947	0.00552081	0.00683154
Urea	urea_cleaned	APOF	EUR	39729	0.0034146	0.00410951	0.00489713
Vitamin D	vitd_cleaned	APOF	All	41838	0.000375758	0.000695906	0.00103542
Vitamin D	vitd_cleaned	APOF	Female	22623	0.00241527	0.00323778	0.00419224
Vitamin D	vitd_cleaned	APOF	Male	19215	0.00326147	0.00432615	0.00535472
Vitamin D	vitd_cleaned	APOF	EUR	39729	0.000555652	0.000874098	0.00126148
Waist-to-Hip ratio	whr	NOTCH2	Male	19230	0.00784019	0.00948245	0.0112384
Waist-to-Hip ratio	whr	OPLAH	CSA	768	0.00383686	0.00946403	0.0201387
Waist-to-Hip ratio	whr	SLC27A4	CSA	783	0.00191502	0.00942199	0.0189135
Waist-to-Hip ratio	whr	GHR	Male	18755	0.00795139	0.00939922	0.0110294
Simvastatin	C10AA01	APOH	All	42830	0.00299204	0.00359698	0.00429509
Simvastatin	C10AA01	APOH	Female	23144	0.00267396	0.00347741	0.00452712
Simvastatin	C10AA01	APOH	Male	19686	0.00310297	0.00413438	0.00527962
Simvastatin	C10AA01	APOH	EUR	40677	0.0023394	0.00293205	0.00351276
Date of attending assessment centre	Date_of_attending_assessment_centre	APOH	All	42830	0.0031177	0.00386297	0.00457681
Date of attending assessment centre	Date_of_attending_assessment_centre	APOH	Female	23144	0.00213768	0.0028846	0.00372793
Date of attending assessment centre	Date_of_attending_assessment_centre	APOH	EUR	40677	0.000954353	0.00125815	0.0017262
Fasting time	Fasting_time	APOH	EUR	40677	0.000311408	0.000583675	0.000873493
Monocyte count	Monocyte_count	APOH	EUR	40677	5.47913e-06	7.84669e-05	0.000227434
Caffeine |Acetaminophen |Codeine|Acetaminophen |Codeine |Ketorolac|Acetaminophen |Codeine	N02AJ06	APOH	All	42830	0.00105023	0.0015553	0.002008
Caffeine |Acetaminophen |Codeine|Acetaminophen |Codeine |Ketorolac|Acetaminophen |Codeine	N02AJ06	APOH	Female	23144	0.000464589	0.00082955	0.00141542
Caffeine |Acetaminophen |Codeine|Acetaminophen |Codeine |Ketorolac|Acetaminophen |Codeine	N02AJ06	APOH	EUR	40677	0.000861169	0.00124819	0.00167499
Red blood cell (erythrocyte) count	Red_blood_cell__erythrocyte__count	APOH	All	42830	0.00107163	0.00155608	0.00200208
Red blood cell (erythrocyte) count	Red_blood_cell__erythrocyte__count	APOH	Female	23144	0.00148072	0.00222521	0.00296554
Red blood cell (erythrocyte) count	Red_blood_cell__erythrocyte__count	APOH	Male	19686	0.00306505	0.00396108	0.00509339
Red blood cell (erythrocyte) count	Red_blood_cell__erythrocyte__count	APOH	EUR	40677	0.00269153	0.00334104	0.00398094
Systolic blood pressure, automated reading	Systolic_blood_pressure	APOH	All	42830	0.00146087	0.00186848	0.00241409
Systolic blood pressure, automated reading	Systolic_blood_pressure	APOH	Female	23144	0.000615977	0.000926375	0.0014716
Systolic blood pressure, automated reading	Systolic_blood_pressure	APOH	Male	19686	0.000777461	0.00137495	0.00210202
Systolic blood pressure, automated reading	Systolic_blood_pressure	APOH	EUR	40677	0.00133502	0.00171878	0.00226545
Time blood draw	Time_blood_draw	APOH	All	42830	0.000936954	0.00129157	0.00171906
Time blood draw	Time_blood_draw	APOH	Female	23144	0.00250925	0.00366839	0.00466569
Time blood draw	Time_blood_draw	APOH	Male	19686	0.000498362	0.000964989	0.00155853
Time blood draw	Time_blood_draw	APOH	EUR	40677	0.00232746	0.00294014	0.00359409
Age	age	APOH	All	42830	9.40019e-05	0.000214165	0.00045401
Age	age	APOH	Female	23144	0.0021296	0.00290901	0.0038896
Age	age	APOH	EUR	40677	1.56204e-05	0.0001036	0.000236403
Albumin	albumin_cleaned	APOH	All	42830	0.00195827	0.00255178	0.00306753
Albumin	albumin_cleaned	APOH	Female	23144	1.98474e-05	0.000173136	0.000447595
Albumin	albumin_cleaned	APOH	Male	19686	0.00114471	0.00176396	0.00258759
Albumin	albumin_cleaned	APOH	EUR	40677	0.000479177	0.000755328	0.00119729
Renal failure NOS	bin_585.2	APOH	All	42830	0.000359621	0.000603242	0.000902578
Renal failure NOS	bin_585.2	APOH	EUR	40677	0.000349858	0.000605325	0.00084545
Obstetrical/birth trauma	bin_665	APOH	EUR	40677	2.3241e-07	1.88184e-05	0.000101254
Calcium	ca_cleaned	APOH	All	42830	0.000388769	0.000645001	0.000948158
Calcium	ca_cleaned	APOH	Female	23144	0.000348341	0.000664983	0.00116963
Calcium	ca_cleaned	APOH	EUR	40677	0.00109918	0.00154191	0.00205721
cis-pQTL score	cis.score	APOH	All	42830	0.129859	0.134301	0.138278
cis-pQTL score	cis.score	APOH	Female	23144	0.135829	0.141365	0.146271
cis-pQTL score	cis.score	APOH	Male	19686	0.133456	0.139658	0.145196
cis-pQTL score	cis.score	APOH	EUR	40677	0.135913	0.14033	0.145154
HDL cholesterol	hdl_chol_cleaned	APOH	All	42830	0.0011123	0.0014984	0.00205882
HDL cholesterol	hdl_chol_cleaned	APOH	Female	23144	0.00138474	0.00193872	0.00270499
HDL cholesterol	hdl_chol_cleaned	APOH	Male	19686	0.00205233	0.00280273	0.00361106
HDL cholesterol	hdl_chol_cleaned	APOH	EUR	40677	0.00078613	0.00115306	0.00156154
Creatinine	log_crea_s_cleaned	APOH	Female	23144	2.396e-05	0.000122915	0.000337702
Creatinine	log_crea_s_cleaned	APOH	Male	19686	0.000594014	0.00109299	0.00167297
Cystatin C	log_cysc_cleaned	APOH	All	42830	0.0235791	0.0254093	0.0272195
Cystatin C	log_cysc_cleaned	APOH	Female	23144	0.0108261	0.0123293	0.0141407
Cystatin C	log_cysc_cleaned	APOH	Male	19686	0.0136412	0.0156885	0.0182867
Cystatin C	log_cysc_cleaned	APOH	EUR	40677	0.0257948	0.0275935	0.0295081
Lipoprotein A	log_lipo_a_cleaned	APOH	All	42830	0.00149615	0.0020524	0.00269469
Lipoprotein A	log_lipo_a_cleaned	APOH	Female	23144	0.000843534	0.0012817	0.00194092
Triglycerides	log_total_tg_cleaned	APOH	All	42830	0.0010771	0.00143424	0.00192187
Triglycerides	log_total_tg_cleaned	APOH	Male	19686	0.00127822	0.00194534	0.00280286
Triglycerides	log_total_tg_cleaned	APOH	EUR	40677	0.00138221	0.00183175	0.0023179
Ancestry	pop	APOH	All	42830	0.00140585	0.00182152	0.00225296
Ancestry	pop	APOH	Female	23144	0.000548489	0.000938474	0.00140655
trans-pQTL score	trans.score	APOH	EUR	40677	0.000739015	0.00109059	0.00156041
Urea	urea_cleaned	APOH	All	42830	9.14342e-05	0.000247163	0.00042216
Urea	urea_cleaned	APOH	EUR	40677	7.6699e-06	5.96964e-05	0.000180302
Vitamin D	vitd_cleaned	APOH	All	42830	0.000271067	0.000515019	0.000854836
Vitamin D	vitd_cleaned	APOH	Female	23144	5.64665e-05	0.00027437	0.000595783
Vitamin D	vitd_cleaned	APOH	Male	19686	0.000134892	0.000399586	0.000836362
Vitamin D	vitd_cleaned	APOH	EUR	40677	0.000542849	0.000845752	0.00116085
Cereal intake	Cereal_intake	APOL1	All	41838	0.00110997	0.00149618	0.00186495
Cereal intake	Cereal_intake	APOL1	Male	19215	0.000997076	0.00161408	0.00232337
Cereal intake	Cereal_intake	APOL1	EUR	39729	0.000175386	0.000358742	0.000660502
Diastolic blood pressure, automated reading	Diastolic_blood_pressure	APOL1	All	41838	0.00319528	0.0038006	0.00459172
Diastolic blood pressure, automated reading	Diastolic_blood_pressure	APOL1	Female	22623	0.00202236	0.00271165	0.00363706
Diastolic blood pressure, automated reading	Diastolic_blood_pressure	APOL1	Male	19215	0.000868354	0.00145047	0.00218899
Diastolic blood pressure, automated reading	Diastolic_blood_pressure	APOL1	EUR	39729	0.00150986	0.00212335	0.00274509
Levonorgestrel |Ethinyl Estradiol	G03AA07	APOL1	All	41838	0.00673839	0.00876629	0.009638
Levonorgestrel |Ethinyl Estradiol	G03AA07	APOL1	Female	22623	0.00823856	0.0112004	0.0122875
Levonorgestrel |Ethinyl Estradiol	G03AA07	APOL1	EUR	39729	0.0055496	0.00705925	0.00780543
Desogestrel |Ethinyl Estradiol	G03AA09	APOL1	Female	22623	0.0015832	0.00311067	0.00320659
Norgestimate |Ethinyl Estradiol	G03AA11	APOL1	Female	22623	3.49002e-05	8.54836e-05	0.000368552
Conjugated Estrogens	G03CA57	APOL1	All	41838	0.00485672	0.00620929	0.00702901
Conjugated Estrogens	G03CA57	APOL1	Female	22623	0.004539	0.00578667	0.00749939
Conjugated Estrogens	G03CA57	APOL1	EUR	39729	0.00763048	0.00884153	0.0099123
Tibolone	G03CX01	APOL1	All	41838	0.0027427	0.0035141	0.00408513
Tibolone	G03CX01	APOL1	Female	22623	0.00323109	0.00422686	0.00520045
Tibolone	G03CX01	APOL1	EUR	39729	0.00410506	0.00479723	0.0053598
Norethisterone |Estradiol	G03FA01	APOL1	All	41838	0.00128815	0.00179218	0.00230907
Norethisterone |Estradiol	G03FA01	APOL1	Female	22623	0.00495914	0.00634851	0.00735004
Norethisterone |Estradiol	G03FA01	APOL1	EUR	39729	0.00214422	0.00295617	0.00366385
Conjugated Estrogens |Norgestrel	G03FA10	APOL1	All	41838	0.00331059	0.00431203	0.00500608
Conjugated Estrogens |Norgestrel	G03FA10	APOL1	Female	22623	0.00401905	0.00531443	0.0061454
Conjugated Estrogens |Norgestrel	G03FA10	APOL1	EUR	39729	0.00276826	0.00388797	0.00443908
Conjugated Estrogens |Medroxyprogesterone Acetate|Medroxyprogesterone Acetate |Estradiol	G03FA12	APOL1	EUR	39729	0.00130949	0.00207303	0.00262465
High light scatter reticulocyte count	High_light_scatter_reticulocyte_count	APOL1	All	41838	0.00116612	0.001632	0.00212803
High light scatter reticulocyte count	High_light_scatter_reticulocyte_count	APOL1	Female	22623	0.000678736	0.0011435	0.00166668
High light scatter reticulocyte count	High_light_scatter_reticulocyte_count	APOL1	EUR	39729	0.000895352	0.00129966	0.00164721
Tamoxifen	L02BA01	APOL1	All	41838	0.0036653	0.00471738	0.0054611
Tamoxifen	L02BA01	APOL1	Female	22623	0.00133207	0.0021898	0.00276575
Tamoxifen	L02BA01	APOL1	EUR	39729	0.00344924	0.00436534	0.0050139
Leisure/social activities	Leisure_social_activities	APOL1	Male	19215	0.00108253	0.00177221	0.0024882
Platelet crit	Platelet_crit	APOL1	All	41838	0.00495141	0.00601808	0.00682977
Platelet crit	Platelet_crit	APOL1	Female	22623	0.00413976	0.00491482	0.00603908
Platelet crit	Platelet_crit	APOL1	Male	19215	0.00497416	0.00613762	0.00767121
Platelet crit	Platelet_crit	APOL1	EUR	39729	0.00528153	0.00610506	0.00716912
Pulse rate, automated reading	Pulse_rate	APOL1	Male	19215	0.000734092	0.00124955	0.00194672
Pulse rate, automated reading	Pulse_rate	APOL1	EUR	39729	1.63836e-08	4.8429e-06	5.23924e-05
Weight change compared with 1 year ago	Weight_change_compared_with_1_year_ago	APOL1	All	41838	0.00103641	0.00142232	0.00186131
Weight change compared with 1 year ago	Weight_change_compared_with_1_year_ago	APOL1	Female	22623	0.0008241	0.00132412	0.00193348
Weight change compared with 1 year ago	Weight_change_compared_with_1_year_ago	APOL1	EUR	39729	0.00118868	0.00160554	0.00211493
Age	age	APOL1	All	41838	0.0046406	0.00552659	0.00641246
Age	age	APOL1	Female	22623	0.000619134	0.00106505	0.00169803
Age	age	APOL1	Male	19215	0.00494079	0.00626046	0.00754299
Age	age	APOL1	EUR	39729	0.00605687	0.00707715	0.0080953
Alcohol consumption	alcohol	APOL1	All	41838	0.00628601	0.00711698	0.00816781
Alcohol consumption	alcohol	APOL1	Female	22623	0.00452451	0.00568146	0.00699661
Alcohol consumption	alcohol	APOL1	Male	19215	0.00526209	0.00662224	0.00809156
Alcohol consumption	alcohol	APOL1	EUR	39729	0.00747626	0.00857211	0.0096341
Coronary atherosclerosis	bin_411.4	APOL1	EUR	39729	8.66714e-05	0.000221662	0.000452728
Atrial fibrillation and flutter	bin_427.2	APOL1	Male	19215	3.60465e-06	0.000122398	0.000392917
Atrial fibrillation and flutter	bin_427.2	APOL1	EUR	39729	6.16028e-06	9.25027e-05	0.000236252
cis-pQTL score	cis.score	APOL1	All	41838	0.0450764	0.0477465	0.0500959
cis-pQTL score	cis.score	APOL1	Female	22623	0.0296692	0.0325909	0.0358612
cis-pQTL score	cis.score	APOL1	Male	19215	0.0474241	0.0509844	0.0539206
cis-pQTL score	cis.score	APOL1	AFR	820	0.0769121	0.104046	0.125339
cis-pQTL score	cis.score	APOL1	EUR	39729	0.0382222	0.040413	0.042695
HDL cholesterol	hdl_chol_cleaned	APOL1	All	41838	0.0125632	0.0139784	0.0153588
HDL cholesterol	hdl_chol_cleaned	APOL1	Female	22623	0.0142989	0.0163453	0.0184669
HDL cholesterol	hdl_chol_cleaned	APOL1	Male	19215	0.0103089	0.0121679	0.0143367
HDL cholesterol	hdl_chol_cleaned	APOL1	EUR	39729	0.018314	0.0199901	0.0217934
IGF-1	igf1_cleaned	APOL1	All	41838	0.0160988	0.0178251	0.0193372
IGF-1	igf1_cleaned	APOL1	Female	22623	0.0136737	0.0154272	0.0173059
IGF-1	igf1_cleaned	APOL1	Male	19215	0.0174149	0.0196557	0.0222514
IGF-1	igf1_cleaned	APOL1	EUR	39729	0.0140406	0.0152663	0.0168744
LDL direct	ldl_chol_cleaned	APOL1	All	41838	0.0153757	0.0164544	0.0182414
LDL direct	ldl_chol_cleaned	APOL1	Female	22623	0.00821833	0.00979638	0.0114017
LDL direct	ldl_chol_cleaned	APOL1	Male	19215	0.0207742	0.0231612	0.0253515
LDL direct	ldl_chol_cleaned	APOL1	CSA	780	0.106286	0.132406	0.164234
LDL direct	ldl_chol_cleaned	APOL1	EUR	39729	0.0154499	0.0169544	0.0184273
Alkaline phosphatase	log_alp_cleaned	APOL1	All	41838	0.00380746	0.00464555	0.0054173
Alkaline phosphatase	log_alp_cleaned	APOL1	Male	19215	0.00538355	0.00642174	0.00814058
Alkaline phosphatase	log_alp_cleaned	APOL1	EUR	39729	0.0047752	0.0055992	0.00654262
C-reactive protein	log_crp_cleaned	APOL1	All	41838	0.0138977	0.0153454	0.0169381
C-reactive protein	log_crp_cleaned	APOL1	Female	22623	0.0182957	0.0204693	0.0227363
C-reactive protein	log_crp_cleaned	APOL1	Male	19215	0.00218471	0.00316824	0.00416743
C-reactive protein	log_crp_cleaned	APOL1	EUR	39729	0.0148982	0.0162929	0.0177414
Cystatin C	log_cysc_cleaned	APOL1	All	41838	0.00214429	0.00276546	0.00340001
Cystatin C	log_cysc_cleaned	APOL1	Female	22623	0.00410488	0.00521516	0.00633051
Cystatin C	log_cysc_cleaned	APOL1	Male	19215	0.00080359	0.0013138	0.00202411
Cystatin C	log_cysc_cleaned	APOL1	EUR	39729	0.00260314	0.0031661	0.00375544
Direct bilirubin	log_dbil_cleaned	APOL1	All	41838	0.000114691	0.000248736	0.00043767
Direct bilirubin	log_dbil_cleaned	APOL1	Female	22623	0.00557261	0.0069384	0.00820388
Direct bilirubin	log_dbil_cleaned	APOL1	Male	19215	0.000147074	0.000347	0.000697378
Direct bilirubin	log_dbil_cleaned	APOL1	EUR	39729	0.00265091	0.00323554	0.00391498
Gamma glutamyltransferase	log_ggt_cleaned	APOL1	Female	22623	4.8127e-09	9.91061e-06	0.000108756
Gamma glutamyltransferase	log_ggt_cleaned	APOL1	Male	19215	0.00132088	0.001993	0.00277764
Total bilirubin	log_tbil_cleaned	APOL1	All	41838	0.000396829	0.000662033	0.000978257
Total bilirubin	log_tbil_cleaned	APOL1	Male	19215	0.000326758	0.000692409	0.00109066
Testosterone	log_testo_cleaned	APOL1	CSA	780	0.00113585	0.0061047	0.0168766
Triglycerides	log_total_tg_cleaned	APOL1	All	41838	0.00184576	0.00235702	0.00304062
Triglycerides	log_total_tg_cleaned	APOL1	Female	22623	0.00491717	0.00620794	0.00743832
Triglycerides	log_total_tg_cleaned	APOL1	EUR	39729	0.00299239	0.00357913	0.00428109
Ancestry	pop	APOL1	All	41838	0.0246562	0.0263746	0.0279992
Ancestry	pop	APOL1	Female	22623	0.0227392	0.0252529	0.0273385
Ancestry	pop	APOL1	Male	19215	0.0254808	0.0286997	0.0314101
Sample age	sample_age	APOL1	All	41838	0.00219719	0.00282436	0.00346806
Sample age	sample_age	APOL1	EUR	39729	0.00222539	0.00291027	0.00354597
Sex	sex	APOL1	All	41838	0.00219762	0.00276291	0.00341223
Sex	sex	APOL1	EUR	39729	0.00170259	0.00217187	0.00280122
SHBG	shbg_cleaned	APOL1	All	41838	0.00525689	0.0060776	0.00708329
SHBG	shbg_cleaned	APOL1	Female	22623	0.00059031	0.00111832	0.00177231
SHBG	shbg_cleaned	APOL1	Male	19215	0.0117091	0.0135948	0.0155893
SHBG	shbg_cleaned	APOL1	EUR	39729	0.00833095	0.0092283	0.0105621
Total protein	total_prot_cleaned	APOL1	All	41838	0.00412183	0.00482087	0.00571644
Total protein	total_prot_cleaned	APOL1	Female	22623	0.0040526	0.00515617	0.00612565
Total protein	total_prot_cleaned	APOL1	Male	19215	0.0050919	0.00657658	0.0082961
Total protein	total_prot_cleaned	APOL1	EUR	39729	0.00553403	0.0063072	0.00734732
trans-pQTL score	trans.score	APOL1	All	41838	0.143656	0.146849	0.150213
trans-pQTL score	trans.score	APOL1	Female	22623	0.150274	0.155535	0.159499
trans-pQTL score	trans.score	APOL1	Male	19215	0.140686	0.146091	0.151729
trans-pQTL score	trans.score	APOL1	CSA	780	0.041229	0.0575	0.0746003
trans-pQTL score	trans.score	APOL1	EUR	39729	0.149654	0.15302	0.156733
Urate	urate_cleaned	APOL1	Female	22623	0.00155518	0.00219614	0.00300386
Urea	urea_cleaned	APOL1	All	41838	0.0014825	0.00193794	0.00245215
Urea	urea_cleaned	APOL1	Female	22623	0.00252107	0.00330163	0.00426764
Urea	urea_cleaned	APOL1	Male	19215	0.00338141	0.00433546	0.0054403
Urea	urea_cleaned	APOL1	EUR	39729	0.00163461	0.00213716	0.00281752
Waist-to-Hip ratio	whr	LCAT	Female	22623	0.00802492	0.00939506	0.0109102
Digoxin	C01AA05	APOM	All	42763	0.000449289	0.000769093	0.00108252
Digoxin	C01AA05	APOM	Female	23112	0.000655933	0.00119493	0.00169645
Digoxin	C01AA05	APOM	EUR	40615	0.00100198	0.0015425	0.00206325
Atenolol	C07AB03	APOM	All	42763	0.00131876	0.00174929	0.00227315
Atenolol	C07AB03	APOM	Male	19651	0.000842131	0.00135172	0.00199886
Atenolol	C07AB03	APOM	EUR	40615	0.00165196	0.00220848	0.00268161
Bisoprolol	C07AB07	APOM	All	42763	0.000432996	0.000711275	0.00108806
Bisoprolol	C07AB07	APOM	EUR	40615	0.000957047	0.00132671	0.00175761
Simvastatin	C10AA01	APOM	All	42763	2.06572e-07	1.93378e-05	9.81164e-05
Cereal intake	Cereal_intake	APOM	All	42763	0.00208195	0.00264501	0.00321314
Cereal intake	Cereal_intake	APOM	Female	23112	0.00164423	0.00226551	0.00311234
Cereal intake	Cereal_intake	APOM	Male	19651	0.00279814	0.00386027	0.00485398
Cereal intake	Cereal_intake	APOM	EUR	40615	0.00242773	0.00298469	0.00370766
Diastolic blood pressure, automated reading	Diastolic_blood_pressure	APOM	All	42763	0.00429464	0.00494288	0.00580953
Diastolic blood pressure, automated reading	Diastolic_blood_pressure	APOM	Female	23112	0.000681458	0.00104681	0.00169738
Diastolic blood pressure, automated reading	Diastolic_blood_pressure	APOM	Male	19651	0.000831945	0.001351	0.00199677
Diastolic blood pressure, automated reading	Diastolic_blood_pressure	APOM	EUR	40615	0.00139404	0.00188531	0.00251011
Forced expiratory volume in 1-second (FEV1)	Forced_expiratory_volume_in_1_second__FEV1_	APOM	All	42763	4.9237e-08	1.65837e-05	8.90438e-05
Leisure/social activities	Leisure_social_activities	APOM	All	42763	0.000658527	0.000998396	0.00135366
Leisure/social activities	Leisure_social_activities	APOM	Male	19651	0.000979962	0.00167953	0.00259264
Leisure/social activities	Leisure_social_activities	APOM	EUR	40615	0.000425608	0.000711266	0.00106655
Mean platelet (thrombocyte) volume	Mean_platelet__thrombocyte__volume	APOM	All	42763	0.000996775	0.00143424	0.00189421
Mean platelet (thrombocyte) volume	Mean_platelet__thrombocyte__volume	APOM	Female	23112	0.000127251	0.000320773	0.000758966
Mean platelet (thrombocyte) volume	Mean_platelet__thrombocyte__volume	APOM	EUR	40615	0.00106777	0.00149114	0.00197772
Monocyte count	Monocyte_count	APOM	All	42763	3.15639e-08	6.29243e-06	4.85978e-05
Monocyte count	Monocyte_count	APOM	Male	19651	0.00116135	0.00174358	0.00261435
Platelet crit	Platelet_crit	APOM	All	42763	0.00672318	0.007698	0.00867612
Platelet crit	Platelet_crit	APOM	Female	23112	0.00483104	0.00610064	0.00724145
Platelet crit	Platelet_crit	APOM	Male	19651	0.00646003	0.00790495	0.00957924
Platelet crit	Platelet_crit	APOM	EUR	40615	0.00924839	0.0104036	0.0114788
Total Lean Mass (g)	Total_Lean_Mass__g_	APOM	Female	23112	0.00228534	0.0031448	0.00408787
Total Lean Mass (g)	Total_Lean_Mass__g_	APOM	Male	19651	0.000612481	0.00108812	0.00172235
White blood cell (leukocyte) count	White_blood_cell__leukocyte__count	APOM	All	42763	0.0026682	0.00314741	0.00379233
White blood cell (leukocyte) count	White_blood_cell__leukocyte__count	APOM	Female	23112	0.00527174	0.00646871	0.00765277
White blood cell (leukocyte) count	White_blood_cell__leukocyte__count	APOM	EUR	40615	0.00347855	0.0041439	0.00495614
Age	age	APOM	All	42763	0.00305422	0.00378659	0.00452911
Age	age	APOM	Male	19651	0.0158015	0.0179316	0.0200755
Age	age	APOM	EUR	40615	0.0035367	0.00435538	0.00525104
Albumin	albumin_cleaned	APOM	All	42763	0.00222699	0.00282255	0.00346616
Albumin	albumin_cleaned	APOM	Female	23112	0.00315452	0.00394712	0.00480867
Albumin	albumin_cleaned	APOM	Male	19651	0.00128255	0.00194043	0.00267825
Albumin	albumin_cleaned	APOM	AFR	831	0.01691	0.0267701	0.0407463
Albumin	albumin_cleaned	APOM	EUR	40615	0.00253948	0.00321675	0.00387929
Alcohol consumption	alcohol	APOM	All	42763	0.0126575	0.013778	0.0152246
Alcohol consumption	alcohol	APOM	Female	23112	0.0192044	0.0215129	0.0241187
Alcohol consumption	alcohol	APOM	Male	19651	0.0148317	0.016915	0.0193952
Alcohol consumption	alcohol	APOM	EUR	40615	0.0159089	0.0171557	0.0188557
Atrial fibrillation and flutter	bin_427.2	APOM	EUR	40615	6.467e-09	5.31333e-06	4.50869e-05
Obstetrical/birth trauma	bin_665	APOM	All	42763	0.000332211	0.000634982	0.00094965
Obstetrical/birth trauma	bin_665	APOM	EUR	40615	0.00112402	0.00151342	0.00194303
Body mass index	bmi	CST5	All	42051	0.0222996	0.0238758	0.0258213
Body mass index	bmi	APOM	Female	23112	0.000541724	0.000939684	0.00144514
Body mass index	bmi	APOM	Male	19651	0.00229337	0.00330091	0.00452868
Body mass index	bmi	APOM	AFR	831	0.000656277	0.00436439	0.0100669
Body mass index	bmi	APOM	CSA	805	0.0289759	0.0426084	0.0619984
Body mass index	bmi	APOM	EUR	40615	0.0117793	0.0131001	0.0143062
cis-pQTL score	cis.score	APOM	All	42763	0.0734486	0.0766733	0.0800466
cis-pQTL score	cis.score	APOM	Female	23112	0.0622494	0.0661101	0.0703542
cis-pQTL score	cis.score	APOM	Male	19651	0.0673115	0.07155	0.0757169
cis-pQTL score	cis.score	APOM	AFR	831	0.307793	0.3422	0.370767
cis-pQTL score	cis.score	APOM	CSA	805	0.0951121	0.122466	0.158065
cis-pQTL score	cis.score	APOM	EUR	40615	0.0639557	0.0675028	0.0708379
HDL cholesterol	hdl_chol_cleaned	APOM	All	42763	0.170381	0.173894	0.178527
HDL cholesterol	hdl_chol_cleaned	APOM	Female	23112	0.158284	0.164728	0.170698
HDL cholesterol	hdl_chol_cleaned	APOM	Male	19651	0.159723	0.166426	0.17263
HDL cholesterol	hdl_chol_cleaned	APOM	AFR	831	0.211399	0.241554	0.274556
HDL cholesterol	hdl_chol_cleaned	APOM	CSA	805	0.0896167	0.118116	0.144116
HDL cholesterol	hdl_chol_cleaned	APOM	EUR	40615	0.156068	0.160175	0.164538
LDL direct	ldl_chol_cleaned	APOM	All	42763	0.0936913	0.0966398	0.0998165
LDL direct	ldl_chol_cleaned	APOM	Female	23112	0.0878419	0.0916795	0.0958894
LDL direct	ldl_chol_cleaned	APOM	Male	19651	0.11694	0.122403	0.12713
LDL direct	ldl_chol_cleaned	APOM	AFR	831	0.116409	0.138968	0.164316
LDL direct	ldl_chol_cleaned	APOM	CSA	805	0.135583	0.160134	0.191783
LDL direct	ldl_chol_cleaned	APOM	EUR	40615	0.104587	0.108202	0.111551
C-reactive protein	log_crp_cleaned	APOM	All	42763	0.000191988	0.000367201	0.00065431
C-reactive protein	log_crp_cleaned	APOM	Female	23112	0.00114883	0.0016801	0.00238504
Gamma glutamyltransferase	log_ggt_cleaned	APOM	All	42763	0.002207	0.00277002	0.00343506
Gamma glutamyltransferase	log_ggt_cleaned	APOM	Female	23112	0.00175602	0.0025401	0.00329613
Gamma glutamyltransferase	log_ggt_cleaned	APOM	Male	19651	0.00150118	0.00236988	0.00312402
Gamma glutamyltransferase	log_ggt_cleaned	APOM	AFR	831	8.89918e-08	0.000187006	0.0017507
Gamma glutamyltransferase	log_ggt_cleaned	APOM	CSA	805	0.00659754	0.0148036	0.0270752
Gamma glutamyltransferase	log_ggt_cleaned	APOM	EUR	40615	0.000998005	0.00139338	0.00182748
Testosterone	log_testo_cleaned	APOM	All	42763	0.00201784	0.00250285	0.00309482
Testosterone	log_testo_cleaned	APOM	EUR	40615	0.00398986	0.00476511	0.00558502
Triglycerides	log_total_tg_cleaned	APOM	All	42763	0.0184856	0.0200728	0.0220224
Triglycerides	log_total_tg_cleaned	APOM	Female	23112	0.00461332	0.00575216	0.00708037
Triglycerides	log_total_tg_cleaned	APOM	Male	19651	0.0249387	0.0273918	0.0305278
Triglycerides	log_total_tg_cleaned	APOM	CSA	805	0.00670317	0.0145145	0.0257254
Triglycerides	log_total_tg_cleaned	APOM	EUR	40615	0.0136061	0.0148786	0.0162265
Ancestry	pop	APOM	All	42763	0.00417488	0.00491383	0.00566917
Ancestry	pop	APOM	Female	23112	0.00337297	0.00436909	0.00557543
Ancestry	pop	APOM	Male	19651	0.00354812	0.0044988	0.00582065
Smoking	smoking	APOM	All	42763	0.00185605	0.0024333	0.00311328
Smoking	smoking	APOM	Female	23112	0.00431542	0.00536946	0.00640877
Smoking	smoking	APOM	EUR	40615	0.00230945	0.00300852	0.00362608
trans-pQTL score	trans.score	APOM	All	42763	0.018074	0.0197104	0.0213322
trans-pQTL score	trans.score	APOM	Female	23112	0.0209639	0.0235642	0.025966
trans-pQTL score	trans.score	APOM	Male	19651	0.0164293	0.01842	0.0211418
trans-pQTL score	trans.score	APOM	EUR	40615	0.0192741	0.0213207	0.0232007
Urea	urea_cleaned	APOM	All	42763	0.0036576	0.00439069	0.00516344
Urea	urea_cleaned	APOM	Female	23112	0.00132598	0.00192083	0.00269173
Urea	urea_cleaned	APOM	Male	19651	0.00703282	0.00839411	0.00997368
Urea	urea_cleaned	APOM	EUR	40615	0.00435146	0.00524834	0.00622743
Clopidogrel	B01AC04	APP	All	42797	0.00703623	0.00836497	0.00978847
Clopidogrel	B01AC04	APP	Female	23125	0.00133185	0.00221274	0.00336432
Clopidogrel	B01AC04	APP	Male	19672	0.00579138	0.00765729	0.00973823
Clopidogrel	B01AC04	APP	EUR	40644	0.0068486	0.00802304	0.00895488
Haemoglobin concentration	Haemoglobin_concentration	APP	All	42797	0.00114204	0.00166797	0.00215829
Haemoglobin concentration	Haemoglobin_concentration	APP	Female	23125	1.30695e-05	0.000156494	0.000363072
Haemoglobin concentration	Haemoglobin_concentration	APP	Male	19672	0.000820788	0.00145009	0.00221081
Haemoglobin concentration	Haemoglobin_concentration	APP	EUR	40644	0.00106024	0.00149511	0.00195767
Mean platelet (thrombocyte) volume	Mean_platelet__thrombocyte__volume	APP	Female	23125	7.6745e-05	0.000260822	0.000599338
Mean platelet (thrombocyte) volume	Mean_platelet__thrombocyte__volume	APP	EUR	40644	0.000216594	0.000451404	0.000788291
Mean sphered cell volume	Mean_sphered_cell_volume	APP	All	42797	0.00503953	0.0057626	0.00665797
Mean sphered cell volume	Mean_sphered_cell_volume	APP	Female	23125	0.00316762	0.00427963	0.00544756
Mean sphered cell volume	Mean_sphered_cell_volume	APP	Male	19672	0.00401068	0.00517677	0.00672249
Mean sphered cell volume	Mean_sphered_cell_volume	APP	EUR	40644	0.00339842	0.00408824	0.00479449
Particulate matter air pollution (pm2.5) absorbance; 2010	Particulate_matter_air_pollution__pm2.5__absorbance__2010	APP	All	42797	0.000250078	0.000437495	0.000728144
Particulate matter air pollution (pm2.5) absorbance; 2010	Particulate_matter_air_pollution__pm2.5__absorbance__2010	APP	Female	23125	0.000450605	0.000842165	0.00130809
Platelet crit	Platelet_crit	APP	All	42797	0.0900713	0.0940211	0.0975416
Platelet crit	Platelet_crit	APP	Female	23125	0.0748015	0.0786011	0.0822794
Platelet crit	Platelet_crit	APP	Male	19672	0.0849252	0.0899494	0.0940575
Platelet crit	Platelet_crit	APP	AFR	830	0.0609256	0.0804182	0.110319
Platelet crit	Platelet_crit	APP	CSA	804	0.0815923	0.105636	0.131525
Platelet crit	Platelet_crit	APP	EUR	40644	0.0858308	0.0896713	0.0932997
Spread type	Spread_type	APP	CSA	804	0.00859384	0.0157106	0.0236212
Time blood draw	Time_blood_draw	APP	All	42797	0.0137873	0.0150988	0.0162359
Time blood draw	Time_blood_draw	APP	Female	23125	0.0187046	0.0205062	0.0226156
Time blood draw	Time_blood_draw	APP	Male	19672	0.0177725	0.0200569	0.0225181
Time blood draw	Time_blood_draw	APP	AFR	830	0.0223511	0.03286	0.0451771
Time blood draw	Time_blood_draw	APP	EUR	40644	0.012381	0.0136072	0.0148398
White blood cell (leukocyte) count	White_blood_cell__leukocyte__count	APP	All	42797	0.001735	0.00216298	0.00267139
White blood cell (leukocyte) count	White_blood_cell__leukocyte__count	APP	Female	23125	0.00410713	0.00525981	0.00641716
White blood cell (leukocyte) count	White_blood_cell__leukocyte__count	APP	Male	19672	0.00146786	0.0021106	0.00291305
White blood cell (leukocyte) count	White_blood_cell__leukocyte__count	APP	EUR	40644	0.00087627	0.00124024	0.0017909
Age	age	APP	All	42797	0.00143495	0.0018475	0.00241369
Age	age	APP	Female	23125	0.00362304	0.00458357	0.00555431
Age	age	APP	Male	19672	0.00291959	0.00392744	0.00517433
Age	age	APP	EUR	40644	0.00115106	0.00162596	0.00211032
Albumin	albumin_cleaned	APP	All	42797	0.0030625	0.0037615	0.0043438
Albumin	albumin_cleaned	APP	EUR	40644	0.00232652	0.00290611	0.00351169
Alcohol consumption	alcohol	APP	All	42797	0.000966804	0.00131551	0.00177852
Alcohol consumption	alcohol	APP	Female	23125	0.000416385	0.000754917	0.0013022
Alcohol consumption	alcohol	APP	EUR	40644	0.000278706	0.000513391	0.000814646
Centre	centre	APP	Male	19672	0.00611615	0.00755452	0.00919997
cis-pQTL score	cis.score	APP	All	42797	0.00302372	0.00368372	0.00453731
cis-pQTL score	cis.score	APP	Female	23125	0.00250878	0.0033089	0.00419848
cis-pQTL score	cis.score	APP	Male	19672	0.00196291	0.00288081	0.00376266
cis-pQTL score	cis.score	APP	EUR	40644	0.00324208	0.00394063	0.00486863
IGF-1	igf1_cleaned	APP	All	42797	0.000224796	0.000425358	0.000666528
IGF-1	igf1_cleaned	APP	Male	19672	0.00105847	0.00162966	0.00251741
IGF-1	igf1_cleaned	APP	EUR	40644	9.05721e-05	0.000243706	0.000448517
Alkaline phosphatase	log_alp_cleaned	APP	Male	19672	0.00018684	0.00049093	0.000912283
Aspartate aminotransferase	log_ast_cleaned	APP	All	42797	0.000406219	0.000652589	0.000978761
Aspartate aminotransferase	log_ast_cleaned	APP	Female	23125	0.000397021	0.000793129	0.00131344
Aspartate aminotransferase	log_ast_cleaned	APP	EUR	40644	0.00103239	0.00143274	0.00186857
Cystatin C	log_cysc_cleaned	APP	EUR	40644	0.000227932	0.000440116	0.000712397
Triglycerides	log_total_tg_cleaned	APP	All	42797	0.0223687	0.0243293	0.0260321
Triglycerides	log_total_tg_cleaned	APP	Female	23125	0.0103643	0.0117431	0.0134862
Triglycerides	log_total_tg_cleaned	APP	Male	19672	0.026405	0.029037	0.0315977
Triglycerides	log_total_tg_cleaned	APP	CSA	804	0.0423988	0.0582431	0.0771433
Triglycerides	log_total_tg_cleaned	APP	EUR	40644	0.0177162	0.0192433	0.0209646
Ancestry	pop	APP	All	42797	0.000895476	0.00124896	0.00163132
Sex	sex	APP	All	42797	0.000920814	0.00130939	0.00175923
Sex	sex	APP	EUR	40644	0.000950515	0.00140888	0.00198305
Total protein	total_prot_cleaned	APP	All	42797	0.00206294	0.00260701	0.00322667
Total protein	total_prot_cleaned	APP	EUR	40644	0.0024939	0.00306622	0.00387473
trans-pQTL score	trans.score	APP	All	42797	0.0621248	0.0649531	0.0675368
trans-pQTL score	trans.score	APP	Female	23125	0.0590879	0.0624462	0.0662106
trans-pQTL score	trans.score	APP	Male	19672	0.0566239	0.0599099	0.0640744
trans-pQTL score	trans.score	APP	AFR	830	0.051943	0.0670928	0.088439
trans-pQTL score	trans.score	APP	CSA	804	0.0659458	0.091636	0.118989
trans-pQTL score	trans.score	APP	EUR	40644	0.0648851	0.0671091	0.0698123
Date of attending assessment centre	Date_of_attending_assessment_centre	APPL2	All	40877	0.00624521	0.00718636	0.00806439
Date of attending assessment centre	Date_of_attending_assessment_centre	APPL2	Female	22122	0.000580552	0.000973366	0.00152688
Date of attending assessment centre	Date_of_attending_assessment_centre	APPL2	Male	18755	0.00279795	0.00376429	0.00492086
Date of attending assessment centre	Date_of_attending_assessment_centre	APPL2	EUR	38819	0.00663158	0.00772359	0.0089894
Mean platelet (thrombocyte) volume	Mean_platelet__thrombocyte__volume	APPL2	All	40877	0.0296647	0.0314397	0.0335339
Mean platelet (thrombocyte) volume	Mean_platelet__thrombocyte__volume	APPL2	Female	22122	0.0268358	0.0292387	0.0315662
Mean platelet (thrombocyte) volume	Mean_platelet__thrombocyte__volume	APPL2	Male	18755	0.0334702	0.0367421	0.0397095
Mean platelet (thrombocyte) volume	Mean_platelet__thrombocyte__volume	APPL2	CSA	761	0.073665	0.0965981	0.123775
Mean platelet (thrombocyte) volume	Mean_platelet__thrombocyte__volume	APPL2	EUR	38819	0.0296941	0.0315515	0.0336952
Platelet crit	Platelet_crit	APPL2	All	40877	0.0832763	0.086104	0.0895082
Platelet crit	Platelet_crit	APPL2	Female	22122	0.0752639	0.0796888	0.083287
Platelet crit	Platelet_crit	APPL2	Male	18755	0.0886845	0.093581	0.0988722
Platelet crit	Platelet_crit	APPL2	CSA	761	0.0104561	0.0244212	0.0379158
Platelet crit	Platelet_crit	APPL2	EUR	38819	0.076025	0.0792859	0.0825291
Pulse rate, automated reading	Pulse_rate	APPL2	AFR	799	5.59898e-07	0.00195457	0.00854762
Spread type	Spread_type	APPL2	EUR	38819	0.000401264	0.000638317	0.000972988
Time blood draw	Time_blood_draw	APPL2	All	40877	0.0100184	0.0111256	0.0124415
Time blood draw	Time_blood_draw	APPL2	Female	22122	0.00927013	0.0110584	0.012707
Time blood draw	Time_blood_draw	APPL2	Male	18755	0.00771502	0.00913673	0.0106784
Time blood draw	Time_blood_draw	APPL2	EUR	38819	0.0109026	0.0120614	0.0134208
Obesity	bin_278.1	APPL2	All	40877	0.000148535	0.000317711	0.000570212
Obesity	bin_278.1	APPL2	Female	22122	5.03566e-07	4.56438e-05	0.000224963
Centre	centre	APPL2	All	40877	0.0228848	0.0246596	0.0265395
Centre	centre	APPL2	Female	22122	0.0299242	0.0324393	0.0356364
Centre	centre	APPL2	Male	18755	0.0282024	0.0308995	0.0339171
Centre	centre	APPL2	AFR	799	0.0329143	0.0551112	0.0781134
Centre	centre	APPL2	CSA	761	0.159395	0.191418	0.218834
Centre	centre	APPL2	EUR	38819	0.0229477	0.0247838	0.0264914
cis-pQTL score	cis.score	APPL2	All	40877	0.00897287	0.0102258	0.0114251
cis-pQTL score	cis.score	APPL2	Female	22122	0.00807423	0.00944242	0.0112126
cis-pQTL score	cis.score	APPL2	Male	18755	0.00809665	0.00984302	0.0117044
cis-pQTL score	cis.score	APPL2	EUR	38819	0.00864481	0.00984055	0.0110248
LDL direct	ldl_chol_cleaned	APPL2	All	40877	0.000316879	0.000555606	0.000907288
LDL direct	ldl_chol_cleaned	APPL2	Female	22122	0.000647761	0.00102222	0.00157119
LDL direct	ldl_chol_cleaned	APPL2	AFR	799	2.67267e-06	0.000752477	0.00540226
LDL direct	ldl_chol_cleaned	APPL2	EUR	38819	0.000202687	0.000408459	0.000694208
Triglycerides	log_total_tg_cleaned	APPL2	All	40877	0.00967225	0.0108707	0.012169
Triglycerides	log_total_tg_cleaned	APPL2	Female	22122	0.00388787	0.00484173	0.00605728
Triglycerides	log_total_tg_cleaned	APPL2	Male	18755	0.0119302	0.0142414	0.016246
Triglycerides	log_total_tg_cleaned	APPL2	CSA	761	0.0219697	0.0399863	0.0604437
Triglycerides	log_total_tg_cleaned	APPL2	EUR	38819	0.00929872	0.010456	0.0117953
Ancestry	pop	APPL2	All	40877	0.00121621	0.00168471	0.00218381
Ancestry	pop	APPL2	Female	22122	0.000582697	0.00103352	0.00159251
Sample age	sample_age	APPL2	Female	22122	1.40661e-05	0.000118044	0.000310108
Sex	sex	APPL2	All	40877	0.00220281	0.00272376	0.00328556
Sex	sex	APPL2	EUR	38819	0.00137014	0.00187979	0.00239117
Total protein	total_prot_cleaned	APPL2	All	40877	0.00632395	0.00727879	0.00838385
Total protein	total_prot_cleaned	APPL2	Female	22122	0.00687803	0.00814336	0.00966349
Total protein	total_prot_cleaned	APPL2	Male	18755	0.00873676	0.0104198	0.0120714
Total protein	total_prot_cleaned	APPL2	AFR	799	0.00226459	0.00802241	0.0178682
Total protein	total_prot_cleaned	APPL2	CSA	761	0.0146235	0.0259729	0.0393301
Total protein	total_prot_cleaned	APPL2	EUR	38819	0.007657	0.0087216	0.00982213
trans-pQTL score	trans.score	APPL2	All	40877	0.000585819	0.000900437	0.00125588
trans-pQTL score	trans.score	APPL2	Female	22122	0.00156003	0.00232246	0.00314608
trans-pQTL score	trans.score	APPL2	EUR	38819	0.00044755	0.000722875	0.00107451
Date of attending assessment centre	Date_of_attending_assessment_centre	APRT	All	42487	0.00245359	0.00313203	0.00379682
Date of attending assessment centre	Date_of_attending_assessment_centre	APRT	Female	22982	0.00448749	0.00560485	0.00683587
Date of attending assessment centre	Date_of_attending_assessment_centre	APRT	Male	19505	0.000859358	0.00129743	0.00199273
Date of attending assessment centre	Date_of_attending_assessment_centre	APRT	EUR	40364	0.00225246	0.00295882	0.00365758
Hydroxyurea	L01XX05	APRT	All	42487	0.000137268	0.00061994	0.000739752
Mean corpuscular haemoglobin concentration	Mean_corpuscular_haemoglobin_concentration	APRT	All	42487	0.000118583	0.000302899	0.000561786
Mean corpuscular haemoglobin concentration	Mean_corpuscular_haemoglobin_concentration	APRT	Female	22982	3.4994e-06	0.000101107	0.00033805
Mean corpuscular haemoglobin concentration	Mean_corpuscular_haemoglobin_concentration	APRT	Male	19505	1.87471e-07	4.39939e-05	0.000235421
Mean corpuscular haemoglobin concentration	Mean_corpuscular_haemoglobin_concentration	APRT	EUR	40364	0.000173802	0.000398344	0.000671078
Mean platelet (thrombocyte) volume	Mean_platelet__thrombocyte__volume	APRT	All	42487	0.0533472	0.0556518	0.0582523
Mean platelet (thrombocyte) volume	Mean_platelet__thrombocyte__volume	APRT	Female	22982	0.059393	0.0629911	0.0668794
Mean platelet (thrombocyte) volume	Mean_platelet__thrombocyte__volume	APRT	Male	19505	0.039493	0.0433142	0.0470611
Mean platelet (thrombocyte) volume	Mean_platelet__thrombocyte__volume	APRT	AFR	818	0.00441507	0.0116301	0.0278996
Mean platelet (thrombocyte) volume	Mean_platelet__thrombocyte__volume	APRT	CSA	801	0.0352969	0.0512217	0.0742061
Mean platelet (thrombocyte) volume	Mean_platelet__thrombocyte__volume	APRT	EUR	40364	0.0500057	0.0523448	0.0549528
Number of draws	Number_of_draws	APRT	All	42487	0.000660358	0.0010214	0.00142048
Number of draws	Number_of_draws	APRT	Female	22982	2.06716e-06	7.53074e-05	0.000244342
Number of draws	Number_of_draws	APRT	Male	19505	0.000452763	0.000887935	0.00156564
Number of draws	Number_of_draws	APRT	EUR	40364	0.000668146	0.00103249	0.00132772
Particulate matter air pollution (pm10); 2007	Particulate_matter_air_pollution__pm10___2007	APRT	All	42487	0.000647473	0.000944294	0.00130819
Particulate matter air pollution (pm10); 2007	Particulate_matter_air_pollution__pm10___2007	APRT	Female	22982	0.00045918	0.000816644	0.00138294
Particulate matter air pollution (pm10); 2007	Particulate_matter_air_pollution__pm10___2007	APRT	EUR	40364	0.000486636	0.000748178	0.00108162
Platelet crit	Platelet_crit	APRT	All	42487	0.0275145	0.0291618	0.0313024
Platelet crit	Platelet_crit	APRT	Female	22982	0.0225482	0.024834	0.0274107
Platelet crit	Platelet_crit	APRT	Male	19505	0.0251898	0.0284239	0.0317802
Platelet crit	Platelet_crit	APRT	EUR	40364	0.0270099	0.0295199	0.0318783
Red blood cell (erythrocyte) count	Red_blood_cell__erythrocyte__count	APRT	All	42487	0.000165182	0.000366449	0.000635814
Red blood cell (erythrocyte) count	Red_blood_cell__erythrocyte__count	APRT	EUR	40364	2.77863e-08	4.5538e-06	5.69864e-05
Spread type	Spread_type	APRT	EUR	40364	0.000194283	0.000378141	0.000588291
Time blood draw	Time_blood_draw	APRT	All	42487	0.00307197	0.00372728	0.00438755
Time blood draw	Time_blood_draw	APRT	Female	22982	0.00309045	0.00428132	0.0053654
Time blood draw	Time_blood_draw	APRT	Male	19505	0.00173539	0.00246472	0.00338371
Time blood draw	Time_blood_draw	APRT	EUR	40364	0.00376801	0.00434582	0.0052985
Albumin	albumin_cleaned	APRT	All	42487	0.00166253	0.00213934	0.00269535
Albumin	albumin_cleaned	APRT	Male	19505	0.000256311	0.00056477	0.0010896
Albumin	albumin_cleaned	APRT	EUR	40364	0.0012106	0.0016416	0.00218931
Centre	centre	APRT	All	42487	0.0140682	0.015544	0.0170261
Centre	centre	APRT	Female	22982	0.0138336	0.0155193	0.0177752
Centre	centre	APRT	Male	19505	0.0152511	0.0171298	0.0193933
Centre	centre	APRT	EUR	40364	0.0133382	0.0147242	0.0159323
cis-pQTL score	cis.score	APRT	All	42487	0.00248195	0.00326842	0.00367104
cis-pQTL score	cis.score	APRT	Female	22982	0.00285907	0.00409006	0.00513616
cis-pQTL score	cis.score	APRT	Male	19505	0.0011279	0.00187912	0.00255661
cis-pQTL score	cis.score	APRT	AFR	818	0.109448	0.138442	0.167862
HDL cholesterol	hdl_chol_cleaned	APRT	All	42487	0.000697678	0.00101475	0.00143437
HDL cholesterol	hdl_chol_cleaned	APRT	Male	19505	1.74329e-05	0.000147923	0.000430549
HDL cholesterol	hdl_chol_cleaned	APRT	EUR	40364	0.000413524	0.000710176	0.00107375
Cystatin C	log_cysc_cleaned	APRT	All	42487	0.000905035	0.00133425	0.0017269
Cystatin C	log_cysc_cleaned	APRT	Female	22982	0.0013011	0.00187005	0.00269442
Cystatin C	log_cysc_cleaned	APRT	Male	19505	0.000648592	0.00131424	0.00200203
Cystatin C	log_cysc_cleaned	APRT	EUR	40364	0.00095206	0.00133896	0.00179613
Triglycerides	log_total_tg_cleaned	APRT	All	42487	0.00216791	0.00279277	0.00348754
Triglycerides	log_total_tg_cleaned	APRT	Female	22982	0.0044293	0.00554375	0.00674054
Triglycerides	log_total_tg_cleaned	APRT	Male	19505	0.00149683	0.0022947	0.00320626
Triglycerides	log_total_tg_cleaned	APRT	EUR	40364	0.00260651	0.00310285	0.00389
Phosphate	phos_cleaned	APRT	Female	22982	1.06685e-05	0.000157648	0.000383614
Ancestry	pop	APRT	All	42487	0.00337505	0.00410396	0.00481833
Ancestry	pop	APRT	Female	22982	0.00194768	0.00277531	0.00369284
Ancestry	pop	APRT	Male	19505	0.00308935	0.00386103	0.00498407
Sex	sex	APRT	All	42487	0.00329854	0.00389386	0.00456721
Sex	sex	APRT	EUR	40364	0.00449359	0.00539205	0.00614764
trans-pQTL score	trans.score	APRT	All	42487	0.0126314	0.0141145	0.0154649
trans-pQTL score	trans.score	APRT	Female	22982	0.00799656	0.00956427	0.0109916
trans-pQTL score	trans.score	APRT	Male	19505	0.0167034	0.0188131	0.0207768
trans-pQTL score	trans.score	APRT	EUR	40364	0.00940379	0.0108669	0.0121103
Urate	urate_cleaned	APRT	All	42487	0.00162129	0.00209612	0.00263206
Urate	urate_cleaned	APRT	Female	22982	0.000442578	0.000799914	0.00129589
Urate	urate_cleaned	APRT	Male	19505	0.00204574	0.0028435	0.0038619
Urate	urate_cleaned	APRT	EUR	40364	0.000317159	0.000529866	0.000772528
Waist-to-Hip ratio	whr	NCAM2	Male	19686	0.00793552	0.00936962	0.010841
Date of attending assessment centre	Date_of_attending_assessment_centre	ARAF	All	41128	0.00311839	0.00383269	0.00452829
Date of attending assessment centre	Date_of_attending_assessment_centre	ARAF	Male	18886	0.000887902	0.00153147	0.00219892
Date of attending assessment centre	Date_of_attending_assessment_centre	ARAF	EUR	39053	0.00293468	0.00369565	0.00458478
Mean platelet (thrombocyte) volume	Mean_platelet__thrombocyte__volume	ARAF	All	41128	0.0127935	0.0141896	0.0157395
Mean platelet (thrombocyte) volume	Mean_platelet__thrombocyte__volume	ARAF	Female	22242	0.0124178	0.0140023	0.0160528
Mean platelet (thrombocyte) volume	Mean_platelet__thrombocyte__volume	ARAF	Male	18886	0.00804274	0.00954005	0.0108742
Mean platelet (thrombocyte) volume	Mean_platelet__thrombocyte__volume	ARAF	CSA	766	0.0135554	0.0297292	0.0492379
Mean platelet (thrombocyte) volume	Mean_platelet__thrombocyte__volume	ARAF	EUR	39053	0.0113908	0.0125178	0.0137999
Oily fish intake	Oily_fish_intake	ARAF	All	41128	0.00130288	0.00179765	0.00231084
Platelet crit	Platelet_crit	ARAF	All	41128	0.0285792	0.0304	0.0325697
Platelet crit	Platelet_crit	ARAF	Female	22242	0.0252499	0.0273078	0.0300836
Platelet crit	Platelet_crit	ARAF	Male	18886	0.0290339	0.0323679	0.0352626
Platelet crit	Platelet_crit	ARAF	CSA	766	0.00989223	0.021753	0.0347215
Platelet crit	Platelet_crit	ARAF	EUR	39053	0.0269545	0.0286035	0.0308635
Height	Standing_height	ARAF	All	41128	4.54302e-05	0.000168196	0.000337464
Time blood draw	Time_blood_draw	ARAF	All	41128	0.0028649	0.00345297	0.00429878
Time blood draw	Time_blood_draw	ARAF	Female	22242	0.00386381	0.00457834	0.00586012
Time blood draw	Time_blood_draw	ARAF	Male	18886	0.001363	0.00212194	0.0029554
Time blood draw	Time_blood_draw	ARAF	EUR	39053	0.0048193	0.00560524	0.0063976
Centre	centre	ARAF	All	41128	0.011337	0.0125893	0.013762
Centre	centre	ARAF	Female	22242	0.0117694	0.0139599	0.0156652
Centre	centre	ARAF	Male	18886	0.0138291	0.0157235	0.01757
Centre	centre	ARAF	CSA	766	0.0543367	0.0752743	0.095809
Centre	centre	ARAF	EUR	39053	0.0128224	0.0140259	0.0153666
Triglycerides	log_total_tg_cleaned	ARAF	All	41128	0.0121735	0.0135114	0.0148822
Triglycerides	log_total_tg_cleaned	ARAF	Female	22242	0.00789979	0.00925359	0.0104153
Triglycerides	log_total_tg_cleaned	ARAF	Male	18886	0.00863995	0.0104342	0.0124413
Triglycerides	log_total_tg_cleaned	ARAF	CSA	766	0.014835	0.0340492	0.0543431
Triglycerides	log_total_tg_cleaned	ARAF	EUR	39053	0.0117241	0.0131043	0.0142698
Sample age	sample_age	ARAF	Female	22242	0.00320914	0.00420289	0.00532929
Total protein	total_prot_cleaned	ARAF	All	41128	0.00417873	0.00507014	0.00583588
Total protein	total_prot_cleaned	ARAF	Female	22242	0.00474538	0.00578168	0.00710037
Total protein	total_prot_cleaned	ARAF	Male	18886	0.00117869	0.00189369	0.00274874
Total protein	total_prot_cleaned	ARAF	CSA	766	2.12621e-05	0.0026183	0.00950064
Total protein	total_prot_cleaned	ARAF	EUR	39053	0.00235167	0.00301006	0.00363368
Acetylsalicylic Acid	A01AD05	AREG	All	42651	0.00566738	0.00637709	0.00736328
Acetylsalicylic Acid	A01AD05	AREG	Female	23065	0.00383797	0.0047714	0.00583303
Acetylsalicylic Acid	A01AD05	AREG	Male	19586	0.0102472	0.0119502	0.0137817
Acetylsalicylic Acid	A01AD05	AREG	EUR	40515	0.00614586	0.00707237	0.00804027
Prednisolone	A07EA01	AREG	All	42651	0.00169908	0.00221916	0.00261702
Prednisolone	A07EA01	AREG	Female	23065	0.000176243	0.000424367	0.000767685
Prednisolone	A07EA01	AREG	Male	19586	0.00166137	0.00238116	0.00327972
Prednisolone	A07EA01	AREG	EUR	40515	0.0012804	0.0017459	0.00221231
Metformin	A10BA02	AREG	All	42651	0.0026857	0.00334658	0.00394333
Metformin	A10BA02	AREG	Female	23065	0.00179058	0.00262956	0.00344962
Metformin	A10BA02	AREG	Male	19586	0.00259281	0.00356313	0.00469326
Metformin	A10BA02	AREG	EUR	40515	0.00295096	0.00365664	0.00432302
Gliclazide	A10BB09	AREG	CSA	794	0.00499779	0.0132417	0.0225562
Average total household income	Average_total_household_income	AREG	Male	19586	0.000443931	0.000799393	0.00131143
Bread type	Bread_type	AREG	EUR	40515	0.000304678	0.000546992	0.000895487
Diclofenac	D11AX18	AREG	All	42651	0.000982446	0.00129637	0.00170596
Diclofenac	D11AX18	AREG	Female	23065	0.000507306	0.00105873	0.00165376
Diclofenac	D11AX18	AREG	Male	19586	0.000606729	0.00100667	0.00150524
Diclofenac	D11AX18	AREG	EUR	40515	0.000901629	0.00124005	0.00169136
Forced expiratory volume in 1-second (FEV1)	Forced_expiratory_volume_in_1_second__FEV1_	AREG	Male	19586	0.000135834	0.000426807	0.000791479
Levonorgestrel |Ethinyl Estradiol	G03AA07	AREG	Female	23065	0.00210556	0.00323754	0.00421371
Long-standing illness, disability or infirmity	Long_standing_illness__disability_or_infirmity	AREG	All	42651	0.000290182	0.000512726	0.000822396
Long-standing illness, disability or infirmity	Long_standing_illness__disability_or_infirmity	AREG	Female	23065	0.00245127	0.00312572	0.00399109
Long-standing illness, disability or infirmity	Long_standing_illness__disability_or_infirmity	AREG	EUR	40515	8.06436e-05	0.000212636	0.000423766
Lymphocyte percentage	Lymphocyte_percentage	AREG	All	42651	0.00264327	0.00328922	0.00389305
Lymphocyte percentage	Lymphocyte_percentage	AREG	Female	23065	0.00585965	0.00717824	0.00849067
Lymphocyte percentage	Lymphocyte_percentage	AREG	Male	19586	0.00284474	0.00373461	0.0048092
Lymphocyte percentage	Lymphocyte_percentage	AREG	EUR	40515	0.00414785	0.00490878	0.00580227
Mean corpuscular volume	Mean_corpuscular_volume	AREG	Male	19586	0.000244206	0.000618046	0.00111186
Mean corpuscular volume	Mean_corpuscular_volume	AREG	EUR	40515	0.000492674	0.0008025	0.00113062
Mean reticulocyte volume	Mean_reticulocyte_volume	AREG	All	42651	4.62336e-05	0.000142519	0.000309836
Mean reticulocyte volume	Mean_reticulocyte_volume	AREG	Female	23065	0.00143751	0.00218654	0.00296108
Mean reticulocyte volume	Mean_reticulocyte_volume	AREG	EUR	40515	7.13434e-08	8.80938e-06	6.26858e-05
Mean sphered cell volume	Mean_sphered_cell_volume	AREG	All	42651	0.000155023	0.000351492	0.000591574
Mean sphered cell volume	Mean_sphered_cell_volume	AREG	Male	19586	0.000188556	0.000561784	0.00100878
Mean sphered cell volume	Mean_sphered_cell_volume	AREG	EUR	40515	8.173e-08	9.75106e-06	8.1098e-05
Milk type used	Milk_type_used	AREG	All	42651	0.0016738	0.00213947	0.00272809
Milk type used	Milk_type_used	AREG	Female	23065	0.00236561	0.00330954	0.00410915
Milk type used	Milk_type_used	AREG	EUR	40515	0.00165323	0.0021367	0.00270142
Monocyte count	Monocyte_count	AREG	All	42651	0.000782234	0.00112186	0.0015207
Monocyte count	Monocyte_count	AREG	Female	23065	0.000419812	0.000752618	0.00125042
Monocyte count	Monocyte_count	AREG	AFR	825	1.62392e-06	0.000184286	0.00243061
Monocyte count	Monocyte_count	AREG	EUR	40515	0.000593373	0.00096119	0.00133082
Caffeine |Acetaminophen |Codeine|Acetaminophen |Codeine |Ketorolac|Acetaminophen |Codeine	N02AJ06	AREG	All	42651	0.000243702	0.000449794	0.000709979
Caffeine |Acetaminophen |Codeine|Acetaminophen |Codeine |Ketorolac|Acetaminophen |Codeine	N02AJ06	AREG	Female	23065	0.000985833	0.0015247	0.00219787
Caffeine |Acetaminophen |Codeine|Acetaminophen |Codeine |Ketorolac|Acetaminophen |Codeine	N02AJ06	AREG	EUR	40515	0.000302428	0.000563453	0.000866638
Oily fish intake	Oily_fish_intake	AREG	All	42651	0.00192891	0.00235478	0.00298118
Oily fish intake	Oily_fish_intake	AREG	EUR	40515	0.00177346	0.00222701	0.00274643
Overall health rating	Overall_health_rating	AREG	All	42651	0.000182788	0.000341125	0.000507868
Overall health rating	Overall_health_rating	AREG	Male	19586	0.0013011	0.0020241	0.00290557
Overall health rating	Overall_health_rating	AREG	EUR	40515	0.000401135	0.000685963	0.00103114
Pulse rate, automated reading	Pulse_rate	AREG	All	42651	0.00551095	0.00648782	0.00736565
Pulse rate, automated reading	Pulse_rate	AREG	Female	23065	0.00374161	0.00479783	0.00574735
Pulse rate, automated reading	Pulse_rate	AREG	Male	19586	0.00876756	0.0106175	0.0122918
Pulse rate, automated reading	Pulse_rate	AREG	EUR	40515	0.00507265	0.0058131	0.00669679
Red blood cell (erythrocyte) count	Red_blood_cell__erythrocyte__count	AREG	All	42651	0.00338453	0.00394713	0.00473757
Red blood cell (erythrocyte) count	Red_blood_cell__erythrocyte__count	AREG	Female	23065	0.000604738	0.00109354	0.00159902
Red blood cell (erythrocyte) count	Red_blood_cell__erythrocyte__count	AREG	Male	19586	0.00136411	0.00207664	0.00286293
Red blood cell (erythrocyte) count	Red_blood_cell__erythrocyte__count	AREG	EUR	40515	0.00276899	0.00336434	0.00406009
Red blood cell (erythrocyte) distribution width	Red_blood_cell__erythrocyte__distribution_width	AREG	All	42651	0.00571109	0.00647809	0.0073555
Red blood cell (erythrocyte) distribution width	Red_blood_cell__erythrocyte__distribution_width	AREG	Female	23065	0.00312705	0.00408544	0.00513217
Red blood cell (erythrocyte) distribution width	Red_blood_cell__erythrocyte__distribution_width	AREG	Male	19586	0.0033575	0.00434276	0.00530948
Red blood cell (erythrocyte) distribution width	Red_blood_cell__erythrocyte__distribution_width	AREG	CSA	794	0.0156831	0.0295073	0.0461295
Red blood cell (erythrocyte) distribution width	Red_blood_cell__erythrocyte__distribution_width	AREG	EUR	40515	0.00422708	0.00498946	0.00574595
Height	Standing_height	AREG	Male	19586	1.6848e-08	9.85079e-06	8.84917e-05
Total Lean Mass (g)	Total_Lean_Mass__g_	AREG	Male	19586	0.00726094	0.00891928	0.0106011
White blood cell (leukocyte) count	White_blood_cell__leukocyte__count	AREG	All	42651	0.00539396	0.00623677	0.00724146
White blood cell (leukocyte) count	White_blood_cell__leukocyte__count	AREG	Female	23065	0.00452317	0.00583191	0.00728453
White blood cell (leukocyte) count	White_blood_cell__leukocyte__count	AREG	Male	19586	0.00705936	0.00855406	0.0102896
White blood cell (leukocyte) count	White_blood_cell__leukocyte__count	AREG	CSA	794	0.0174964	0.0325811	0.0475601
White blood cell (leukocyte) count	White_blood_cell__leukocyte__count	AREG	EUR	40515	0.00685582	0.00772521	0.00879156
Age	age	AREG	Female	23065	0.0141595	0.0159074	0.0178723
Age	age	AREG	Male	19586	0.000763422	0.0013122	0.00205757
Albumin	albumin_cleaned	AREG	All	42651	0.00206285	0.0026567	0.0032918
Albumin	albumin_cleaned	AREG	Female	23065	0.00172617	0.00235073	0.00320825
Albumin	albumin_cleaned	AREG	Male	19586	0.00218765	0.00303055	0.00399451
Albumin	albumin_cleaned	AREG	CSA	794	0.00497569	0.0143227	0.028469
Albumin	albumin_cleaned	AREG	EUR	40515	0.00138262	0.00184499	0.00230643
Type 2 diabetes	bin_250.2	AREG	All	42651	0.000426549	0.00064071	0.000955597
Type 2 diabetes	bin_250.2	AREG	Female	23065	3.04925e-05	0.000157844	0.00044851
Type 2 diabetes	bin_250.2	AREG	Male	19586	0.000176525	0.000524287	0.000898357
Type 2 diabetes	bin_250.2	AREG	EUR	40515	0.00010534	0.000249396	0.000460997
Tobacco use disorder	bin_318	AREG	Male	19586	1.64955e-08	2.19507e-05	0.000170725
Postinflammatory pulmonary fibrosis	bin_502	AREG	All	42651	0.000534253	0.000804058	0.00111536
Postinflammatory pulmonary fibrosis	bin_502	AREG	EUR	40515	0.000181572	0.000397474	0.000701679
Normal delivery	bin_650	AREG	AFR	825	3.6095e-05	0.000431299	0.0038966
cis-pQTL score	cis.score	AREG	All	42651	0.0142276	0.0158289	0.0175075
cis-pQTL score	cis.score	AREG	Female	23065	0.00804556	0.00958195	0.0111457
cis-pQTL score	cis.score	AREG	Male	19586	0.0268485	0.0294138	0.0325997
cis-pQTL score	cis.score	AREG	EUR	40515	0.0174884	0.0189053	0.0203978
Glycated haemoglobin (HbA1c)	hba1c_cleaned	AREG	Male	19586	0.00168642	0.00252783	0.00351164
Glycated haemoglobin (HbA1c)	hba1c_cleaned	AREG	CSA	794	0.0171588	0.0289576	0.0429033
IGF-1	igf1_cleaned	AREG	Male	19586	0.000179432	0.000433251	0.000882716
LDL direct	ldl_chol_cleaned	AREG	All	42651	0.003767	0.00446901	0.00529601
LDL direct	ldl_chol_cleaned	AREG	Female	23065	0.00377046	0.00483059	0.00598393
LDL direct	ldl_chol_cleaned	AREG	Male	19586	0.000629513	0.00115835	0.00178836
LDL direct	ldl_chol_cleaned	AREG	EUR	40515	0.00258484	0.00327941	0.00403344
Alkaline phosphatase	log_alp_cleaned	AREG	Female	23065	0.00160033	0.00232677	0.00311731
Alkaline phosphatase	log_alp_cleaned	AREG	Male	19586	0.000711158	0.00122523	0.00188581
Aspartate aminotransferase	log_ast_cleaned	AREG	All	42651	0.00175671	0.00224486	0.00278728
Aspartate aminotransferase	log_ast_cleaned	AREG	Male	19586	0.0113759	0.0131879	0.0151562
Aspartate aminotransferase	log_ast_cleaned	AREG	EUR	40515	0.00134518	0.00185671	0.00236233
Cystatin C	log_cysc_cleaned	AREG	All	42651	0.014822	0.0162112	0.0175212
Cystatin C	log_cysc_cleaned	AREG	Female	23065	0.0170571	0.0189962	0.0209934
Cystatin C	log_cysc_cleaned	AREG	Male	19586	0.0359205	0.0392779	0.0425826
Cystatin C	log_cysc_cleaned	AREG	EUR	40515	0.0175582	0.0188932	0.0202759
Triglycerides	log_total_tg_cleaned	AREG	All	42651	0.00356678	0.00425677	0.00502282
Triglycerides	log_total_tg_cleaned	AREG	Female	23065	0.00547582	0.00664369	0.00801487
Triglycerides	log_total_tg_cleaned	AREG	Male	19586	0.0036836	0.00474552	0.00600094
Triglycerides	log_total_tg_cleaned	AREG	EUR	40515	0.00272317	0.00330972	0.00397926
Phosphate	phos_cleaned	AREG	All	42651	0.000792524	0.00120181	0.00158825
Phosphate	phos_cleaned	AREG	EUR	40515	0.00154184	0.0020654	0.00267833
SHBG	shbg_cleaned	AREG	All	42651	0.0140321	0.0154887	0.0167961
SHBG	shbg_cleaned	AREG	Female	23065	0.00824384	0.00979733	0.0112927
SHBG	shbg_cleaned	AREG	Male	19586	0.00325965	0.00425712	0.00530489
SHBG	shbg_cleaned	AREG	EUR	40515	0.016666	0.0182471	0.0200223
Smoking	smoking	AREG	All	42651	0.000179681	0.00036417	0.000597466
Smoking	smoking	AREG	Male	19586	0.00262687	0.00352293	0.0045748
Smoking	smoking	AREG	EUR	40515	0.000392361	0.000652762	0.000998438
trans-pQTL score	trans.score	AREG	All	42651	0.00770325	0.00860242	0.00988547
trans-pQTL score	trans.score	AREG	Female	23065	0.0068651	0.00790541	0.00949482
trans-pQTL score	trans.score	AREG	Male	19586	0.00195377	0.00292331	0.00395178
trans-pQTL score	trans.score	AREG	EUR	40515	0.00320435	0.00391728	0.00477349
Vitamin D	vitd_cleaned	AREG	All	42651	0.000404106	0.00073009	0.00105465
Date of attending assessment centre	Date_of_attending_assessment_centre	ARF6	All	41706	0.00292713	0.00354424	0.00440217
Date of attending assessment centre	Date_of_attending_assessment_centre	ARF6	Male	19162	0.000556542	0.000934438	0.00155888
Date of attending assessment centre	Date_of_attending_assessment_centre	ARF6	EUR	39589	0.00205111	0.00263218	0.00325796
Mean platelet (thrombocyte) volume	Mean_platelet__thrombocyte__volume	ARF6	All	41706	0.0361262	0.0380298	0.0400388
Mean platelet (thrombocyte) volume	Mean_platelet__thrombocyte__volume	ARF6	Female	22544	0.0425725	0.0458068	0.0491858
Mean platelet (thrombocyte) volume	Mean_platelet__thrombocyte__volume	ARF6	Male	19162	0.0276124	0.0296019	0.0323332
Mean platelet (thrombocyte) volume	Mean_platelet__thrombocyte__volume	ARF6	AFR	822	0.0103622	0.0205964	0.0353134
Mean platelet (thrombocyte) volume	Mean_platelet__thrombocyte__volume	ARF6	CSA	786	0.0244456	0.0381022	0.0530109
Mean platelet (thrombocyte) volume	Mean_platelet__thrombocyte__volume	ARF6	EUR	39589	0.0374332	0.0399394	0.0423583
Number of draws	Number_of_draws	ARF6	Male	19162	2.23676e-05	0.000186994	0.0005014
Number of draws	Number_of_draws	ARF6	EUR	39589	6.85255e-08	6.26944e-06	4.22208e-05
Particulate matter air pollution (pm10); 2007	Particulate_matter_air_pollution__pm10___2007	ARF6	All	41706	0.000169322	0.000362165	0.000594164
Particulate matter air pollution (pm10); 2007	Particulate_matter_air_pollution__pm10___2007	ARF6	Female	22544	3.48606e-08	8.10931e-06	8.19597e-05
Particulate matter air pollution (pm10); 2007	Particulate_matter_air_pollution__pm10___2007	ARF6	EUR	39589	0.000245268	0.000494028	0.00074588
Platelet crit	Platelet_crit	ARF6	All	41706	0.0582966	0.061244	0.064143
Platelet crit	Platelet_crit	ARF6	Female	22544	0.0594162	0.0630632	0.067549
Platelet crit	Platelet_crit	ARF6	Male	19162	0.0654729	0.0693279	0.0738083
Platelet crit	Platelet_crit	ARF6	CSA	786	0.0369841	0.0567046	0.0831175
Platelet crit	Platelet_crit	ARF6	EUR	39589	0.0637196	0.0667363	0.0694265
Time blood draw	Time_blood_draw	ARF6	All	41706	0.00571422	0.00659338	0.0076129
Time blood draw	Time_blood_draw	ARF6	Female	22544	0.00425815	0.00552959	0.00674924
Time blood draw	Time_blood_draw	ARF6	Male	19162	0.00340656	0.00445273	0.00550776
Time blood draw	Time_blood_draw	ARF6	EUR	39589	0.00558101	0.00645655	0.00741471
Age	age	ARF6	Female	22544	0.000472732	0.000947515	0.00149009
Albumin	albumin_cleaned	ARF6	All	41706	3.2044e-07	3.30156e-05	0.00013959
Calcium	ca_cleaned	ARF6	EUR	39589	2.63572e-08	3.77349e-06	4.42642e-05
Centre	centre	ARF6	All	41706	0.0169115	0.0183108	0.0199292
Centre	centre	ARF6	Female	22544	0.0166236	0.0187938	0.0205471
Centre	centre	ARF6	Male	19162	0.0216629	0.0241217	0.0268593
Centre	centre	ARF6	EUR	39589	0.0138895	0.0154029	0.0168744
HDL cholesterol	hdl_chol_cleaned	ARF6	All	41706	0.00247875	0.00303401	0.00359077
HDL cholesterol	hdl_chol_cleaned	ARF6	Female	22544	0.00224317	0.00307814	0.00410884
HDL cholesterol	hdl_chol_cleaned	ARF6	EUR	39589	0.00274836	0.0033391	0.00397617
Gamma glutamyltransferase	log_ggt_cleaned	ARF6	All	41706	0.000147889	0.000320766	0.000532614
Gamma glutamyltransferase	log_ggt_cleaned	ARF6	Female	22544	0.000326259	0.000624982	0.00110526
Gamma glutamyltransferase	log_ggt_cleaned	ARF6	EUR	39589	0.000425037	0.000701346	0.00103988
Triglycerides	log_total_tg_cleaned	ARF6	All	41706	0.041069	0.0432673	0.0454709
Triglycerides	log_total_tg_cleaned	ARF6	Female	22544	0.0394886	0.0425429	0.0458382
Triglycerides	log_total_tg_cleaned	ARF6	Male	19162	0.056281	0.0604367	0.0645886
Triglycerides	log_total_tg_cleaned	ARF6	AFR	822	0.0185798	0.0327467	0.0494223
Triglycerides	log_total_tg_cleaned	ARF6	CSA	786	0.10424	0.126068	0.15162
Triglycerides	log_total_tg_cleaned	ARF6	EUR	39589	0.0461956	0.0486333	0.0514862
Sample age	sample_age	ARF6	Female	22544	0.00058558	0.00102054	0.0015916
Sex	sex	ARF6	All	41706	0.0011551	0.00152042	0.00200581
Sex	sex	ARF6	EUR	39589	0.00275529	0.0034201	0.00409145
Total protein	total_prot_cleaned	ARF6	All	41706	0.00397948	0.00479915	0.00571347
Total protein	total_prot_cleaned	ARF6	Female	22544	0.00201332	0.00271536	0.00373856
Total protein	total_prot_cleaned	ARF6	Male	19162	0.00694478	0.00834657	0.00974501
Total protein	total_prot_cleaned	ARF6	AFR	822	5.33347e-07	0.000502294	0.00450423
Total protein	total_prot_cleaned	ARF6	EUR	39589	0.00265577	0.00332392	0.00405721
trans-pQTL score	trans.score	ARF6	All	41706	0.00212229	0.00272847	0.00349465
trans-pQTL score	trans.score	ARF6	Male	19162	0.00149966	0.0022549	0.00319975
trans-pQTL score	trans.score	ARF6	EUR	39589	0.000610664	0.000926964	0.0013653
Urate	urate_cleaned	ARF6	All	41706	0.000617394	0.000944645	0.00129495
Urate	urate_cleaned	ARF6	Female	22544	0.000687533	0.00125644	0.0018364
Urate	urate_cleaned	ARF6	EUR	39589	0.000555018	0.000893469	0.00131581
Date of attending assessment centre	Date_of_attending_assessment_centre	ARFIP1	All	41811	0.00145211	0.00195059	0.00245748
Date of attending assessment centre	Date_of_attending_assessment_centre	ARFIP1	Female	22626	0.000815436	0.00132727	0.00190145
Date of attending assessment centre	Date_of_attending_assessment_centre	ARFIP1	Male	19185	0.00235603	0.00312507	0.00420378
Date of attending assessment centre	Date_of_attending_assessment_centre	ARFIP1	EUR	39694	0.00100294	0.00140876	0.00188676
Mean platelet (thrombocyte) volume	Mean_platelet__thrombocyte__volume	ARFIP1	All	41811	0.0121678	0.0133456	0.0148518
Mean platelet (thrombocyte) volume	Mean_platelet__thrombocyte__volume	ARFIP1	Female	22626	0.016488	0.0185312	0.0206092
Mean platelet (thrombocyte) volume	Mean_platelet__thrombocyte__volume	ARFIP1	Male	19185	0.0163223	0.018423	0.0208945
Mean platelet (thrombocyte) volume	Mean_platelet__thrombocyte__volume	ARFIP1	CSA	783	0.0275719	0.0447552	0.0653761
Mean platelet (thrombocyte) volume	Mean_platelet__thrombocyte__volume	ARFIP1	EUR	39694	0.0146964	0.0162088	0.0175813
Number of draws	Number_of_draws	ARFIP1	Male	19185	2.10811e-05	0.000193203	0.000481509
Particulate matter air pollution (pm10); 2007	Particulate_matter_air_pollution__pm10___2007	ARFIP1	All	41811	4.19893e-08	2.00375e-05	0.000103493
Particulate matter air pollution (pm10); 2007	Particulate_matter_air_pollution__pm10___2007	ARFIP1	Female	22626	1.0423e-05	0.000123596	0.000384142
Particulate matter air pollution (pm10); 2007	Particulate_matter_air_pollution__pm10___2007	ARFIP1	Male	19185	0.000241934	0.000604689	0.00107594
Particulate matter air pollution (pm10); 2007	Particulate_matter_air_pollution__pm10___2007	ARFIP1	EUR	39694	4.55947e-06	6.81086e-05	0.000209576
Platelet crit	Platelet_crit	ARFIP1	All	41811	0.0621096	0.0648497	0.0678424
Platelet crit	Platelet_crit	ARFIP1	Female	22626	0.0482267	0.0518473	0.055971
Platelet crit	Platelet_crit	ARFIP1	Male	19185	0.0565976	0.0604577	0.0641484
Platelet crit	Platelet_crit	ARFIP1	AFR	822	0.00445449	0.0120049	0.0207179
Platelet crit	Platelet_crit	ARFIP1	CSA	783	0.0427477	0.0581	0.0842632
Platelet crit	Platelet_crit	ARFIP1	EUR	39694	0.0567931	0.0595345	0.0626631
Spread type	Spread_type	ARFIP1	All	41811	0.000549642	0.000832945	0.0011451
Spread type	Spread_type	ARFIP1	Male	19185	0.00119536	0.00180652	0.00256617
Spread type	Spread_type	ARFIP1	EUR	39694	0.000640874	0.000869182	0.00117891
Time blood draw	Time_blood_draw	ARFIP1	All	41811	0.00495836	0.00581904	0.00663357
Time blood draw	Time_blood_draw	ARFIP1	Female	22626	0.00866146	0.0101436	0.0115437
Time blood draw	Time_blood_draw	ARFIP1	Male	19185	0.00555172	0.00677228	0.0079848
Time blood draw	Time_blood_draw	ARFIP1	EUR	39694	0.00619954	0.00719579	0.00804838
Centre	centre	ARFIP1	All	41811	0.0141679	0.0155197	0.0170495
Centre	centre	ARFIP1	Female	22626	0.0154907	0.0173867	0.0194447
Centre	centre	ARFIP1	Male	19185	0.0161968	0.0181677	0.0205445
Centre	centre	ARFIP1	EUR	39694	0.0182981	0.0198622	0.02176
cis-pQTL score	cis.score	ARFIP1	All	41811	0.0139272	0.0151179	0.0166717
cis-pQTL score	cis.score	ARFIP1	Female	22626	0.016684	0.0185417	0.0207378
cis-pQTL score	cis.score	ARFIP1	Male	19185	0.015891	0.018025	0.0206267
cis-pQTL score	cis.score	ARFIP1	EUR	39694	0.0130668	0.0144295	0.0157007
LDL direct	ldl_chol_cleaned	ARFIP1	Female	22626	2.11527e-05	0.000125494	0.000343893
Gamma glutamyltransferase	log_ggt_cleaned	ARFIP1	All	41811	7.00987e-07	3.36518e-05	0.00013253
Triglycerides	log_total_tg_cleaned	ARFIP1	All	41811	0.00772663	0.00868556	0.00968009
Triglycerides	log_total_tg_cleaned	ARFIP1	Female	22626	0.00285779	0.00392904	0.00506296
Triglycerides	log_total_tg_cleaned	ARFIP1	Male	19185	0.00930452	0.0110689	0.0126649
Triglycerides	log_total_tg_cleaned	ARFIP1	CSA	783	0.049103	0.0763686	0.101239
Triglycerides	log_total_tg_cleaned	ARFIP1	EUR	39694	0.00449091	0.00548995	0.00634057
Sex	sex	ARFIP1	All	41811	0.00137564	0.00180615	0.00237944
Sex	sex	ARFIP1	EUR	39694	0.00168907	0.00217086	0.0026723
Total protein	total_prot_cleaned	ARFIP1	All	41811	0.00394207	0.00475495	0.00542963
Total protein	total_prot_cleaned	ARFIP1	Female	22626	0.00711463	0.00860834	0.0100439
Total protein	total_prot_cleaned	ARFIP1	Male	19185	0.00503521	0.00649556	0.00794388
Total protein	total_prot_cleaned	ARFIP1	CSA	783	2.6092e-06	0.000978155	0.00533189
Total protein	total_prot_cleaned	ARFIP1	EUR	39694	0.00526665	0.00617241	0.00720121
trans-pQTL score	trans.score	ARFIP1	All	41811	0.000887015	0.00125971	0.00163175
trans-pQTL score	trans.score	ARFIP1	Female	22626	0.000504278	0.000889196	0.001393
trans-pQTL score	trans.score	ARFIP1	Male	19185	0.000104765	0.000310497	0.000666089
trans-pQTL score	trans.score	ARFIP1	EUR	39694	0.000305918	0.000578493	0.000911039
Date of attending assessment centre	Date_of_attending_assessment_centre	ARG1	All	42558	0.00153539	0.00210086	0.00267932
Haemoglobin concentration	Haemoglobin_concentration	ARG1	All	42558	0.0359458	0.0378779	0.0400589
Haemoglobin concentration	Haemoglobin_concentration	ARG1	Female	23031	0.0384776	0.0413122	0.0449124
Haemoglobin concentration	Haemoglobin_concentration	ARG1	Male	19527	0.0347102	0.0378955	0.0414694
Haemoglobin concentration	Haemoglobin_concentration	ARG1	AFR	825	0.00098508	0.00508183	0.0136955
Haemoglobin concentration	Haemoglobin_concentration	ARG1	EUR	40415	0.0401057	0.042557	0.044887
Leisure/social activities	Leisure_social_activities	ARG1	EUR	40415	0.000899264	0.00124306	0.0016747
Mean corpuscular volume	Mean_corpuscular_volume	ARG1	All	42558	0.00158951	0.00204677	0.00271987
Mean corpuscular volume	Mean_corpuscular_volume	ARG1	Female	23031	0.00152802	0.00220172	0.00300709
Mean corpuscular volume	Mean_corpuscular_volume	ARG1	Male	19527	0.00418387	0.00521794	0.00655079
Mean corpuscular volume	Mean_corpuscular_volume	ARG1	EUR	40415	0.00208466	0.00261378	0.00318861
Mean sphered cell volume	Mean_sphered_cell_volume	ARG1	All	42558	0.000323441	0.000583517	0.000870005
Mean sphered cell volume	Mean_sphered_cell_volume	ARG1	Female	23031	0.00113678	0.00173515	0.00255
Mean sphered cell volume	Mean_sphered_cell_volume	ARG1	EUR	40415	0.000100672	0.000235525	0.0004246
Number of draws	Number_of_draws	ARG1	All	42558	0.00150804	0.0019972	0.00249554
Number of draws	Number_of_draws	ARG1	Female	23031	0.00169476	0.00232971	0.00310666
Number of draws	Number_of_draws	ARG1	Male	19527	0.00429683	0.00531867	0.00659339
Number of draws	Number_of_draws	ARG1	AFR	825	0.0588699	0.0759261	0.10062
Number of draws	Number_of_draws	ARG1	CSA	798	3.87673e-05	0.00228885	0.00834644
Number of draws	Number_of_draws	ARG1	EUR	40415	0.0033411	0.0040149	0.00483274
Total Lean Mass (g)	Total_Lean_Mass__g_	ARG1	All	42558	8.62785e-05	0.000210272	0.00041355
White blood cell (leukocyte) count	White_blood_cell__leukocyte__count	ARG1	All	42558	0.000177265	0.000377038	0.000603257
White blood cell (leukocyte) count	White_blood_cell__leukocyte__count	ARG1	Male	19527	0.00293701	0.00367582	0.00501537
White blood cell (leukocyte) count	White_blood_cell__leukocyte__count	ARG1	EUR	40415	0.000498575	0.000790865	0.00117975
Age	age	ARG1	Female	23031	0.000659425	0.00119541	0.00160971
Centre	centre	ARG1	All	42558	0.0338644	0.0362752	0.0382811
Centre	centre	ARG1	Female	23031	0.0413447	0.0437046	0.047112
Centre	centre	ARG1	Male	19527	0.0309519	0.0344691	0.0373294
Centre	centre	ARG1	CSA	798	0.0876797	0.111653	0.140377
Centre	centre	ARG1	EUR	40415	0.0333054	0.0353498	0.0374724
cis-pQTL score	cis.score	ARG1	All	42558	0.0185723	0.020277	0.0220002
cis-pQTL score	cis.score	ARG1	Female	23031	0.013264	0.0149548	0.0171239
cis-pQTL score	cis.score	ARG1	Male	19527	0.0191501	0.0214873	0.023813
cis-pQTL score	cis.score	ARG1	AFR	825	0.000659026	0.00567124	0.0138756
cis-pQTL score	cis.score	ARG1	CSA	798	1.96678e-06	0.00153676	0.00675675
cis-pQTL score	cis.score	ARG1	EUR	40415	0.019494	0.0213129	0.0232624
Glycated haemoglobin (HbA1c)	hba1c_cleaned	ARG1	All	42558	0.000786441	0.00115197	0.00165047
Glycated haemoglobin (HbA1c)	hba1c_cleaned	ARG1	Female	23031	0.000813406	0.00133692	0.00202732
Glycated haemoglobin (HbA1c)	hba1c_cleaned	ARG1	EUR	40415	0.0012382	0.00175475	0.00224103
Creatinine	log_crea_s_cleaned	ARG1	All	42558	8.91064e-05	0.000227954	0.000454617
C-reactive protein	log_crp_cleaned	ARG1	Male	19527	0.00354711	0.00464312	0.00581374
C-reactive protein	log_crp_cleaned	ARG1	EUR	40415	0.000261665	0.000500778	0.000800943
Triglycerides	log_total_tg_cleaned	ARG1	All	42558	0.00113591	0.00159465	0.00209976
Triglycerides	log_total_tg_cleaned	ARG1	Male	19527	0.000819686	0.0013318	0.00204775
Ancestry	pop	ARG1	All	42558	0.00142065	0.00186864	0.00243473
Ancestry	pop	ARG1	Female	23031	0.002632	0.00373921	0.00483107
Sample age	sample_age	ARG1	Male	19527	0.000367211	0.000729665	0.00133731
Sex	sex	ARG1	All	42558	0.00143877	0.00195553	0.00242253
Sex	sex	ARG1	EUR	40415	0.00821263	0.00915821	0.0102693
Total protein	total_prot_cleaned	ARG1	All	42558	0.00279713	0.00351124	0.00416765
Total protein	total_prot_cleaned	ARG1	Female	23031	0.00340934	0.00438765	0.00537107
Total protein	total_prot_cleaned	ARG1	Male	19527	0.00420596	0.00519466	0.00626142
Total protein	total_prot_cleaned	ARG1	EUR	40415	0.00239247	0.00302775	0.00360915
trans-pQTL score	trans.score	ARG1	All	42558	0.0157835	0.0174739	0.0191345
trans-pQTL score	trans.score	ARG1	Female	23031	0.0132705	0.0152797	0.0173388
trans-pQTL score	trans.score	ARG1	Male	19527	0.0304416	0.0333791	0.0364844
trans-pQTL score	trans.score	ARG1	EUR	40415	0.0217932	0.0237843	0.0257812
Waist-to-Hip ratio	whr	DCXR	CSA	807	0.00412616	0.00934461	0.0321004
Waist-to-Hip ratio	whr	VEGFD	Female	23300	0.00785462	0.00933039	0.010867
Haemoglobin concentration	Haemoglobin_concentration	ARG2	All	41687	0.00270402	0.00327631	0.00404837
Haemoglobin concentration	Haemoglobin_concentration	ARG2	Female	22535	0.00200458	0.00279681	0.00362945
Haemoglobin concentration	Haemoglobin_concentration	ARG2	Male	19152	0.000381361	0.000835254	0.00132137
Haemoglobin concentration	Haemoglobin_concentration	ARG2	EUR	39570	0.00440348	0.00515982	0.00580131
Mean platelet (thrombocyte) volume	Mean_platelet__thrombocyte__volume	ARG2	All	41687	0.000914935	0.00126827	0.00184521
Mean platelet (thrombocyte) volume	Mean_platelet__thrombocyte__volume	ARG2	Female	22535	0.00139221	0.00206384	0.0028777
Mean platelet (thrombocyte) volume	Mean_platelet__thrombocyte__volume	ARG2	EUR	39570	0.000331251	0.000570962	0.000934221
Number of draws	Number_of_draws	ARG2	All	41687	0.00154898	0.00198609	0.00260825
Platelet crit	Platelet_crit	ARG2	All	41687	0.0176213	0.0193364	0.0207173
Platelet crit	Platelet_crit	ARG2	Female	22535	0.00940186	0.0109792	0.0129443
Platelet crit	Platelet_crit	ARG2	Male	19152	0.0131561	0.0151615	0.0175915
Platelet crit	Platelet_crit	ARG2	AFR	823	0.00222123	0.00896837	0.0166655
Platelet crit	Platelet_crit	ARG2	CSA	784	0.0433074	0.056854	0.0790176
Platelet crit	Platelet_crit	ARG2	EUR	39570	0.0105289	0.0116873	0.0128687
Time blood draw	Time_blood_draw	ARG2	All	41687	0.000298954	0.000537257	0.000817363
cis-pQTL score	cis.score	ARG2	All	41687	0.00272888	0.00329584	0.00390788
cis-pQTL score	cis.score	ARG2	Female	22535	0.00318756	0.00402747	0.00495738
cis-pQTL score	cis.score	ARG2	Male	19152	0.00121684	0.00203086	0.00282255
cis-pQTL score	cis.score	ARG2	EUR	39570	0.00107983	0.00147691	0.00192465
HDL cholesterol	hdl_chol_cleaned	ARG2	All	41687	0.00153857	0.00202543	0.00249972
HDL cholesterol	hdl_chol_cleaned	ARG2	Female	22535	0.00254123	0.00337151	0.00437063
HDL cholesterol	hdl_chol_cleaned	ARG2	Male	19152	0.000920502	0.00154324	0.00237742
HDL cholesterol	hdl_chol_cleaned	ARG2	EUR	39570	0.000906977	0.00130136	0.00178548
Alkaline phosphatase	log_alp_cleaned	ARG2	All	41687	5.64017e-05	0.000212439	0.000388436
Alkaline phosphatase	log_alp_cleaned	ARG2	EUR	39570	9.57054e-05	0.000258893	0.000483578
Ancestry	pop	ARG2	All	41687	0.00146657	0.00207031	0.00254721
Ancestry	pop	ARG2	Male	19152	0.000951599	0.00147429	0.00226695
Total protein	total_prot_cleaned	ARG2	All	41687	0.00292571	0.00359206	0.00433801
Total protein	total_prot_cleaned	ARG2	Female	22535	0.005312	0.00644022	0.00766063
Total protein	total_prot_cleaned	ARG2	Male	19152	0.00385147	0.00499242	0.00621977
Total protein	total_prot_cleaned	ARG2	EUR	39570	0.00353257	0.00416186	0.00519455
trans-pQTL score	trans.score	ARG2	All	41687	0.00779981	0.00875691	0.00969258
trans-pQTL score	trans.score	ARG2	Female	22535	0.00591673	0.00728509	0.00889086
trans-pQTL score	trans.score	ARG2	Male	19152	0.00640965	0.00782186	0.00904575
trans-pQTL score	trans.score	ARG2	EUR	39570	0.003997	0.00483399	0.00561904
Date of attending assessment centre	Date_of_attending_assessment_centre	ARHGAP1	All	41873	0.000812748	0.00115741	0.00165177
Date of attending assessment centre	Date_of_attending_assessment_centre	ARHGAP1	Female	22640	0.00175537	0.00246307	0.00341543
Date of attending assessment centre	Date_of_attending_assessment_centre	ARHGAP1	Male	19233	0.00054888	0.00108887	0.0016707
Date of attending assessment centre	Date_of_attending_assessment_centre	ARHGAP1	EUR	39760	0.00115273	0.00161159	0.00217268
Forced expiratory volume in 1-second (FEV1)	Forced_expiratory_volume_in_1_second__FEV1_	ARHGAP1	All	41873	7.3482e-09	5.95541e-06	5.74777e-05
Haemoglobin concentration	Haemoglobin_concentration	ARHGAP1	All	41873	8.07089e-06	7.06373e-05	0.000178883
Haemoglobin concentration	Haemoglobin_concentration	ARHGAP1	Male	19233	0.000568188	0.00107334	0.00163479
Haemoglobin concentration	Haemoglobin_concentration	ARHGAP1	EUR	39760	8.30254e-06	8.93583e-05	0.000228953
Immature reticulocyte fraction	Immature_reticulocyte_fraction	ARHGAP1	All	41873	0.000464203	0.000722077	0.0010549
Immature reticulocyte fraction	Immature_reticulocyte_fraction	ARHGAP1	EUR	39760	0.000621539	0.00091527	0.00135537
Mean platelet (thrombocyte) volume	Mean_platelet__thrombocyte__volume	ARHGAP1	All	41873	0.0114913	0.0128817	0.0143129
Mean platelet (thrombocyte) volume	Mean_platelet__thrombocyte__volume	ARHGAP1	Female	22640	0.0136006	0.0153994	0.0173714
Mean platelet (thrombocyte) volume	Mean_platelet__thrombocyte__volume	ARHGAP1	Male	19233	0.0093094	0.0105311	0.0126701
Mean platelet (thrombocyte) volume	Mean_platelet__thrombocyte__volume	ARHGAP1	CSA	784	8.80535e-05	0.00272286	0.00845969
Mean platelet (thrombocyte) volume	Mean_platelet__thrombocyte__volume	ARHGAP1	EUR	39760	0.0178416	0.0191889	0.0207442
Number of draws	Number_of_draws	ARHGAP1	All	41873	0.000634991	0.000940156	0.00132907
Number of draws	Number_of_draws	ARHGAP1	Female	22640	1.10886e-06	8.91782e-05	0.000301123
Number of draws	Number_of_draws	ARHGAP1	Male	19233	7.17934e-05	0.000249718	0.000512994
Number of draws	Number_of_draws	ARHGAP1	EUR	39760	1.32207e-05	8.90801e-05	0.000230519
Particulate matter air pollution (pm10); 2007	Particulate_matter_air_pollution__pm10___2007	ARHGAP1	All	41873	2.43823e-05	0.00012018	0.000252779
Particulate matter air pollution (pm10); 2007	Particulate_matter_air_pollution__pm10___2007	ARHGAP1	Female	22640	0.000698231	0.00113943	0.0017446
Particulate matter air pollution (pm10); 2007	Particulate_matter_air_pollution__pm10___2007	ARHGAP1	EUR	39760	0.000395804	0.000649788	0.00110455
Platelet crit	Platelet_crit	ARHGAP1	All	41873	0.0377296	0.0401744	0.0427212
Platelet crit	Platelet_crit	ARHGAP1	Female	22640	0.031407	0.0342305	0.0375503
Platelet crit	Platelet_crit	ARHGAP1	Male	19233	0.0388059	0.0418197	0.0453485
Platelet crit	Platelet_crit	ARHGAP1	CSA	784	0.0190089	0.0322211	0.0463032
Platelet crit	Platelet_crit	ARHGAP1	EUR	39760	0.0380265	0.0403394	0.0427178
Spread type	Spread_type	ARHGAP1	All	41873	0.000718946	0.00105655	0.00148869
Spread type	Spread_type	ARHGAP1	Male	19233	0.000892539	0.00150212	0.00215798
Spread type	Spread_type	ARHGAP1	EUR	39760	0.00113212	0.00150282	0.00196194
Time blood draw	Time_blood_draw	ARHGAP1	All	41873	0.00415622	0.00495005	0.00585965
Time blood draw	Time_blood_draw	ARHGAP1	Female	22640	0.00339082	0.00438732	0.0053482
Time blood draw	Time_blood_draw	ARHGAP1	EUR	39760	0.0040682	0.00482338	0.00573297
Age	age	ARHGAP1	Male	19233	4.22702e-07	8.95815e-05	0.000368036
Albumin	albumin_cleaned	ARHGAP1	All	41873	5.48411e-05	0.000156272	0.000332283
Albumin	albumin_cleaned	ARHGAP1	Male	19233	0.000293356	0.000606446	0.00102253
Albumin	albumin_cleaned	ARHGAP1	EUR	39760	0.000178759	0.000358307	0.000632273
Centre	centre	ARHGAP1	All	41873	0.0126072	0.0139386	0.0154757
Centre	centre	ARHGAP1	Female	22640	0.0131754	0.0147977	0.0167654
Centre	centre	ARHGAP1	Male	19233	0.0118196	0.0135306	0.0154118
Centre	centre	ARHGAP1	EUR	39760	0.0132566	0.0146177	0.0159634
Glycated haemoglobin (HbA1c)	hba1c_cleaned	ARHGAP1	All	41873	0.00401024	0.00465059	0.00554849
Glycated haemoglobin (HbA1c)	hba1c_cleaned	ARHGAP1	Female	22640	0.00140031	0.00196401	0.00278026
Glycated haemoglobin (HbA1c)	hba1c_cleaned	ARHGAP1	Male	19233	0.00279709	0.00380097	0.00496658
Glycated haemoglobin (HbA1c)	hba1c_cleaned	ARHGAP1	EUR	39760	0.00162972	0.0021384	0.0027554
Aspartate aminotransferase	log_ast_cleaned	ARHGAP1	All	41873	0.0010491	0.00148814	0.00191038
Aspartate aminotransferase	log_ast_cleaned	ARHGAP1	Female	22640	0.000752772	0.00127507	0.00206265
Aspartate aminotransferase	log_ast_cleaned	ARHGAP1	Male	19233	0.00119252	0.00183415	0.00285066
Aspartate aminotransferase	log_ast_cleaned	ARHGAP1	EUR	39760	0.00102458	0.00145077	0.00196405
C-reactive protein	log_crp_cleaned	ARHGAP1	All	41873	0.00838027	0.00943783	0.0105723
C-reactive protein	log_crp_cleaned	ARHGAP1	Female	22640	0.00546406	0.00666851	0.00795
C-reactive protein	log_crp_cleaned	ARHGAP1	Male	19233	0.00447765	0.0056988	0.00696636
C-reactive protein	log_crp_cleaned	ARHGAP1	EUR	39760	0.00501096	0.00602756	0.0067964
Total bilirubin	log_tbil_cleaned	ARHGAP1	All	41873	0.000192271	0.000364993	0.000597245
Total bilirubin	log_tbil_cleaned	ARHGAP1	Male	19233	0.000580713	0.00106652	0.00159993
Total bilirubin	log_tbil_cleaned	ARHGAP1	EUR	39760	0.000327682	0.000582695	0.000903516
Triglycerides	log_total_tg_cleaned	ARHGAP1	All	41873	0.00860684	0.00970139	0.01103
Triglycerides	log_total_tg_cleaned	ARHGAP1	Female	22640	0.00491654	0.00638926	0.00766079
Triglycerides	log_total_tg_cleaned	ARHGAP1	Male	19233	0.0050462	0.00646506	0.0078765
Triglycerides	log_total_tg_cleaned	ARHGAP1	EUR	39760	0.00712793	0.00822465	0.00906864
Ancestry	pop	ARHGAP1	All	41873	0.00120583	0.00171047	0.00220084
Sex	sex	ARHGAP1	All	41873	0.00341214	0.00400829	0.00478224
Sex	sex	ARHGAP1	EUR	39760	0.00345152	0.00412981	0.00482321
Smoking	smoking	ARHGAP1	Male	19233	0.00221097	0.00318598	0.00415473
Smoking	smoking	ARHGAP1	EUR	39760	0.00155107	0.00214442	0.0026615
Total protein	total_prot_cleaned	ARHGAP1	All	41873	0.00156757	0.00200895	0.00253433
Total protein	total_prot_cleaned	ARHGAP1	Female	22640	0.00190668	0.00262107	0.00348964
Total protein	total_prot_cleaned	ARHGAP1	Male	19233	0.000131624	0.000379101	0.000780876
Total protein	total_prot_cleaned	ARHGAP1	CSA	784	5.94706e-07	0.000268644	0.00447273
Total protein	total_prot_cleaned	ARHGAP1	EUR	39760	4.70364e-05	0.000163134	0.000359017
trans-pQTL score	trans.score	ARHGAP1	All	41873	0.00801023	0.00928127	0.0106119
trans-pQTL score	trans.score	ARHGAP1	Female	22640	0.00615807	0.00717532	0.00853071
trans-pQTL score	trans.score	ARHGAP1	Male	19233	0.00772936	0.00929846	0.0110614
trans-pQTL score	trans.score	ARHGAP1	CSA	784	0.0110452	0.0224041	0.036923
trans-pQTL score	trans.score	ARHGAP1	EUR	39760	0.0122842	0.0138297	0.0148582
Date of attending assessment centre	Date_of_attending_assessment_centre	ARHGAP25	All	41873	0.00375046	0.00443838	0.00522353
Date of attending assessment centre	Date_of_attending_assessment_centre	ARHGAP25	Female	22640	0.00422151	0.00519458	0.00661178
Date of attending assessment centre	Date_of_attending_assessment_centre	ARHGAP25	Male	19233	0.00242985	0.00351309	0.00482353
Date of attending assessment centre	Date_of_attending_assessment_centre	ARHGAP25	EUR	39760	0.00425314	0.00509836	0.00606339
Haemoglobin concentration	Haemoglobin_concentration	ARHGAP25	All	41873	2.38788e-06	4.76156e-05	0.000173392
Haemoglobin concentration	Haemoglobin_concentration	ARHGAP25	EUR	39760	1.39388e-08	8.38747e-06	6.15868e-05
Lymphocyte count	Lymphocyte_count	ARHGAP25	All	41873	8.97341e-08	1.34839e-05	0.00010539
Lymphocyte count	Lymphocyte_count	ARHGAP25	Male	19233	0.000165476	0.000420544	0.000838477
Lymphocyte count	Lymphocyte_count	ARHGAP25	EUR	39760	0.000228777	0.000450082	0.000743229
Mean platelet (thrombocyte) volume	Mean_platelet__thrombocyte__volume	ARHGAP25	All	41873	0.00981083	0.0109033	0.0122121
Mean platelet (thrombocyte) volume	Mean_platelet__thrombocyte__volume	ARHGAP25	Female	22640	0.0142725	0.0157437	0.0178869
Mean platelet (thrombocyte) volume	Mean_platelet__thrombocyte__volume	ARHGAP25	Male	19233	0.00757674	0.00930896	0.0109784
Mean platelet (thrombocyte) volume	Mean_platelet__thrombocyte__volume	ARHGAP25	EUR	39760	0.0135975	0.0147103	0.0163015
Particulate matter air pollution (pm10); 2007	Particulate_matter_air_pollution__pm10___2007	ARHGAP25	Female	22640	3.21663e-05	0.000154882	0.000414578
Platelet crit	Platelet_crit	ARHGAP25	All	41873	0.0274174	0.0292161	0.0316024
Platelet crit	Platelet_crit	ARHGAP25	Female	22640	0.0224666	0.0251396	0.027287
Platelet crit	Platelet_crit	ARHGAP25	Male	19233	0.0328574	0.0359916	0.0396723
Platelet crit	Platelet_crit	ARHGAP25	EUR	39760	0.0261628	0.027843	0.0300109
Pulse rate, automated reading	Pulse_rate	ARHGAP25	All	41873	1.65784e-08	4.64722e-06	4.84011e-05
Red blood cell (erythrocyte) count	Red_blood_cell__erythrocyte__count	ARHGAP25	All	41873	3.8597e-06	5.76441e-05	0.000184971
Red blood cell (erythrocyte) count	Red_blood_cell__erythrocyte__count	ARHGAP25	EUR	39760	3.38552e-08	7.10738e-06	6.77763e-05
Systolic blood pressure, automated reading	Systolic_blood_pressure	ARHGAP25	All	41873	0.000785292	0.00110469	0.00145473
Systolic blood pressure, automated reading	Systolic_blood_pressure	ARHGAP25	Female	22640	4.28237e-05	0.000196244	0.000413826
Systolic blood pressure, automated reading	Systolic_blood_pressure	ARHGAP25	EUR	39760	0.000330283	0.000561121	0.000885151
Time blood draw	Time_blood_draw	ARHGAP25	All	41873	0.00400184	0.00484477	0.0055812
Time blood draw	Time_blood_draw	ARHGAP25	Female	22640	0.00288036	0.00365672	0.0045499
Time blood draw	Time_blood_draw	ARHGAP25	Male	19233	0.00543216	0.00686915	0.00815368
Time blood draw	Time_blood_draw	ARHGAP25	EUR	39760	0.00442508	0.00516932	0.00606398
White blood cell (leukocyte) count	White_blood_cell__leukocyte__count	ARHGAP25	All	41873	0.00233534	0.00281726	0.00349084
White blood cell (leukocyte) count	White_blood_cell__leukocyte__count	ARHGAP25	Female	22640	0.00570838	0.00685194	0.00805472
White blood cell (leukocyte) count	White_blood_cell__leukocyte__count	ARHGAP25	Male	19233	0.00323726	0.00433312	0.00554607
White blood cell (leukocyte) count	White_blood_cell__leukocyte__count	ARHGAP25	CSA	784	0.00861084	0.0171582	0.0277491
White blood cell (leukocyte) count	White_blood_cell__leukocyte__count	ARHGAP25	EUR	39760	0.00263826	0.00328497	0.00401933
Lymphoid leukemia, chronic	bin_204.12	ARHGAP25	Male	19233	4.02853e-05	0.000303327	0.000983234
Lymphoid leukemia, chronic	bin_204.12	ARHGAP25	EUR	39760	0.000869356	0.00171897	0.00206357
Centre	centre	ARHGAP25	All	41873	0.0224136	0.0241546	0.0259009
Centre	centre	ARHGAP25	Female	22640	0.0187448	0.0208299	0.0233794
Centre	centre	ARHGAP25	Male	19233	0.0224533	0.0252475	0.0277202
Centre	centre	ARHGAP25	EUR	39760	0.0189644	0.0207684	0.022416
cis-pQTL score	cis.score	ARHGAP25	All	41873	0.00579575	0.00656697	0.00753189
cis-pQTL score	cis.score	ARHGAP25	Female	22640	0.00576847	0.00700956	0.00853028
cis-pQTL score	cis.score	ARHGAP25	Male	19233	0.00467817	0.00584605	0.00724105
cis-pQTL score	cis.score	ARHGAP25	EUR	39760	0.00294684	0.0035611	0.00412938
HDL cholesterol	hdl_chol_cleaned	ARHGAP25	All	41873	6.713e-05	0.000202482	0.000377719
HDL cholesterol	hdl_chol_cleaned	ARHGAP25	Male	19233	0.000162396	0.000478015	0.000955211
HDL cholesterol	hdl_chol_cleaned	ARHGAP25	EUR	39760	0.000408693	0.000670034	0.00102003
Alkaline phosphatase	log_alp_cleaned	ARHGAP25	All	41873	0.000221183	0.000429077	0.000658826
Alkaline phosphatase	log_alp_cleaned	ARHGAP25	Female	22640	0.00138271	0.00198818	0.00277844
Alkaline phosphatase	log_alp_cleaned	ARHGAP25	EUR	39760	0.000715661	0.00111542	0.00144801
C-reactive protein	log_crp_cleaned	ARHGAP25	AFR	818	0.000281455	0.00256325	0.00831186
Cystatin C	log_cysc_cleaned	ARHGAP25	Female	22640	3.5048e-05	0.000193329	0.000457043
Triglycerides	log_total_tg_cleaned	ARHGAP25	All	41873	0.00908408	0.0102665	0.0114914
Triglycerides	log_total_tg_cleaned	ARHGAP25	Female	22640	0.0134649	0.015409	0.0177709
Triglycerides	log_total_tg_cleaned	ARHGAP25	Male	19233	0.0106641	0.0124007	0.0144395
Triglycerides	log_total_tg_cleaned	ARHGAP25	AFR	818	0.00853965	0.0166956	0.0327089
Triglycerides	log_total_tg_cleaned	ARHGAP25	CSA	784	0.0271267	0.0444799	0.0668111
Triglycerides	log_total_tg_cleaned	ARHGAP25	EUR	39760	0.00743418	0.00860182	0.0095736
Sex	sex	ARHGAP25	All	41873	0.00545264	0.0061496	0.00716749
Sex	sex	ARHGAP25	EUR	39760	0.00388123	0.00448641	0.00519215
Total protein	total_prot_cleaned	ARHGAP25	All	41873	0.00257744	0.00312498	0.00372227
Total protein	total_prot_cleaned	ARHGAP25	Female	22640	0.00175725	0.00245941	0.00325353
Total protein	total_prot_cleaned	ARHGAP25	Male	19233	0.00288361	0.00387783	0.00491245
Total protein	total_prot_cleaned	ARHGAP25	EUR	39760	0.00043331	0.000701518	0.000961825
trans-pQTL score	trans.score	ARHGAP25	All	41873	0.000651881	0.000987105	0.00131056
trans-pQTL score	trans.score	ARHGAP25	Female	22640	4.06361e-05	0.000208382	0.000442128
trans-pQTL score	trans.score	ARHGAP25	EUR	39760	0.000262981	0.000504167	0.000810347
Vitamin D	vitd_cleaned	ARHGAP25	All	41873	6.34598e-08	1.34186e-05	9.86839e-05
Cereal intake	Cereal_intake	ARHGAP30	All	41128	0.000642762	0.000930583	0.00128367
Cereal intake	Cereal_intake	ARHGAP30	Female	22242	8.63699e-05	0.000287982	0.000642822
Cereal intake	Cereal_intake	ARHGAP30	Male	18886	0.00393884	0.00505619	0.0061289
Cereal intake	Cereal_intake	ARHGAP30	EUR	39053	0.000672402	0.00105077	0.0014293
Forced expiratory volume in 1-second (FEV1)	Forced_expiratory_volume_in_1_second__FEV1_	ARHGAP30	EUR	39053	1.65528e-05	0.000102893	0.00026761
Oily fish intake	Oily_fish_intake	ARHGAP30	EUR	39053	0.00125719	0.00180792	0.00226861
Tobacco use disorder	bin_318	ARHGAP30	All	41128	5.26872e-08	2.31642e-05	8.83407e-05
Celiac disease	bin_557.1	ARHGAP30	All	41128	0.000337228	0.000621131	0.00104869
Celiac disease	bin_557.1	ARHGAP30	Female	22242	0.000120353	0.000355926	0.000766437
Celiac disease	bin_557.1	ARHGAP30	EUR	39053	0.000228151	0.000427768	0.000716598
Infertility, female	bin_626.8	ARHGAP30	AFR	811	2.48499e-05	0.00420906	0.00753057
Ancestry	pop	ARHGAP30	All	41128	0.00147015	0.00179422	0.00239031
Smoking	smoking	ARHGAP30	All	41128	0.00174758	0.00220893	0.00269932
Smoking	smoking	ARHGAP30	Female	22242	0.00243397	0.00315751	0.00408704
Smoking	smoking	ARHGAP30	Male	18886	0.00196484	0.00256919	0.00349485
Smoking	smoking	ARHGAP30	EUR	39053	0.00172815	0.00223855	0.002816
Total protein	total_prot_cleaned	ARHGAP30	All	41128	0.001533	0.0019403	0.00249222
Total protein	total_prot_cleaned	ARHGAP30	Male	18886	1.06797e-05	0.000164227	0.000476316
Total protein	total_prot_cleaned	ARHGAP30	EUR	39053	0.000257655	0.000462735	0.000768518
Date of attending assessment centre	Date_of_attending_assessment_centre	ARHGAP45	All	40877	0.00100854	0.00137092	0.00188085
Date of attending assessment centre	Date_of_attending_assessment_centre	ARHGAP45	Female	22122	0.000768607	0.00117975	0.00179971
Date of attending assessment centre	Date_of_attending_assessment_centre	ARHGAP45	Male	18755	0.00494551	0.00644105	0.00769553
Date of attending assessment centre	Date_of_attending_assessment_centre	ARHGAP45	EUR	38819	0.000852009	0.00121028	0.00166295
Mean platelet (thrombocyte) volume	Mean_platelet__thrombocyte__volume	ARHGAP45	All	40877	0.0282935	0.0303812	0.0322323
Mean platelet (thrombocyte) volume	Mean_platelet__thrombocyte__volume	ARHGAP45	Female	22122	0.0311713	0.0338902	0.0365929
Mean platelet (thrombocyte) volume	Mean_platelet__thrombocyte__volume	ARHGAP45	Male	18755	0.0340957	0.037441	0.04046
Mean platelet (thrombocyte) volume	Mean_platelet__thrombocyte__volume	ARHGAP45	CSA	761	0.0795012	0.106031	0.142942
Mean platelet (thrombocyte) volume	Mean_platelet__thrombocyte__volume	ARHGAP45	EUR	38819	0.0334504	0.0357439	0.0379421
Platelet crit	Platelet_crit	ARHGAP45	All	40877	0.0791481	0.0821574	0.0853777
Platelet crit	Platelet_crit	ARHGAP45	Female	22122	0.07235	0.0767401	0.0807113
Platelet crit	Platelet_crit	ARHGAP45	Male	18755	0.0897776	0.0940371	0.099343
Platelet crit	Platelet_crit	ARHGAP45	CSA	761	0.0076061	0.0186902	0.035348
Platelet crit	Platelet_crit	ARHGAP45	EUR	38819	0.0810091	0.0845505	0.0881599
Pulse rate, automated reading	Pulse_rate	ARHGAP45	AFR	799	7.21383e-06	0.000695709	0.00575181
Time blood draw	Time_blood_draw	ARHGAP45	All	40877	0.0151449	0.0163247	0.0180852
Time blood draw	Time_blood_draw	ARHGAP45	Female	22122	0.0141771	0.0160397	0.0179135
Time blood draw	Time_blood_draw	ARHGAP45	Male	18755	0.0116146	0.0136097	0.0153272
Time blood draw	Time_blood_draw	ARHGAP45	EUR	38819	0.0176962	0.0191818	0.0209359
Centre	centre	ARHGAP45	All	40877	0.0256467	0.0274373	0.0296807
Centre	centre	ARHGAP45	Female	22122	0.0303754	0.0331289	0.0360558
Centre	centre	ARHGAP45	Male	18755	0.0293828	0.0322395	0.0352195
Centre	centre	ARHGAP45	AFR	799	0.0231632	0.0366757	0.0547317
Centre	centre	ARHGAP45	CSA	761	0.155031	0.186848	0.213337
Centre	centre	ARHGAP45	EUR	38819	0.0273395	0.0292344	0.0307959
cis-pQTL score	cis.score	ARHGAP45	All	40877	0.00317715	0.00388571	0.00458265
cis-pQTL score	cis.score	ARHGAP45	Female	22122	0.00254583	0.00342615	0.00443176
cis-pQTL score	cis.score	ARHGAP45	Male	18755	0.00219324	0.00310376	0.00419432
cis-pQTL score	cis.score	ARHGAP45	EUR	38819	0.00182066	0.00235023	0.00296034
Alanine aminotransferase	log_alt_cleaned	ARHGAP45	All	40877	2.99174e-07	3.55327e-05	0.00012506
C-reactive protein	log_crp_cleaned	ARHGAP45	All	40877	7.79732e-05	0.000211605	0.000403296
C-reactive protein	log_crp_cleaned	ARHGAP45	Female	22122	0.000676569	0.00118641	0.00189296
Triglycerides	log_total_tg_cleaned	ARHGAP45	All	40877	0.0167068	0.0185696	0.0201067
Triglycerides	log_total_tg_cleaned	ARHGAP45	Female	22122	0.00977569	0.0113696	0.0129719
Triglycerides	log_total_tg_cleaned	ARHGAP45	Male	18755	0.0191877	0.0221199	0.0246109
Triglycerides	log_total_tg_cleaned	ARHGAP45	CSA	761	0.0310996	0.051416	0.0745406
Triglycerides	log_total_tg_cleaned	ARHGAP45	EUR	38819	0.0176525	0.0193836	0.021164
Month	month	ARHGAP45	AFR	799	0.0003499	0.00243943	0.00829247
Sample age	sample_age	ARHGAP45	All	40877	1.74124e-07	1.29012e-05	7.35978e-05
Sample age	sample_age	ARHGAP45	Female	22122	4.72561e-05	0.000207332	0.000434147
Sample age	sample_age	ARHGAP45	EUR	38819	1.05171e-06	4.39739e-05	0.000168977
Sex	sex	ARHGAP45	All	40877	0.0061686	0.00688454	0.00784831
Sex	sex	ARHGAP45	EUR	38819	0.00300517	0.00378249	0.00439302
Total protein	total_prot_cleaned	ARHGAP45	All	40877	0.00857375	0.00968851	0.0111368
Total protein	total_prot_cleaned	ARHGAP45	Female	22122	0.00749799	0.00890425	0.0105862
Total protein	total_prot_cleaned	ARHGAP45	Male	18755	0.00738382	0.00886988	0.0103818
Total protein	total_prot_cleaned	ARHGAP45	CSA	761	0.00314496	0.00849184	0.0175795
Total protein	total_prot_cleaned	ARHGAP45	EUR	38819	0.00968878	0.0111219	0.0122845
trans-pQTL score	trans.score	ARHGAP45	All	40877	0.000653856	0.000996125	0.0014695
trans-pQTL score	trans.score	ARHGAP45	EUR	38819	7.51743e-05	0.000185119	0.000383379
Vitamin D	vitd_cleaned	ARHGAP45	All	40877	0.000690668	0.00102648	0.00149049
Vitamin D	vitd_cleaned	ARHGAP45	EUR	38819	0.000393745	0.000682929	0.00101399
Waist-to-Hip ratio	whr	IGSF9	Female	22643	0.00767809	0.00930191	0.0109126
Date of attending assessment centre	Date_of_attending_assessment_centre	ARHGAP5	Male	18539	0.00176922	0.00267409	0.00370567
Mean platelet (thrombocyte) volume	Mean_platelet__thrombocyte__volume	ARHGAP5	All	40367	0.000208624	0.000378717	0.000673829
Mean platelet (thrombocyte) volume	Mean_platelet__thrombocyte__volume	ARHGAP5	Female	21828	0.000440523	0.000877934	0.00145915
Mean platelet (thrombocyte) volume	Mean_platelet__thrombocyte__volume	ARHGAP5	EUR	38306	0.000489827	0.000768782	0.00124354
Platelet crit	Platelet_crit	ARHGAP5	All	40367	0.00321803	0.00381613	0.00467009
Platelet crit	Platelet_crit	ARHGAP5	Female	21828	0.00181567	0.00270564	0.00362191
Platelet crit	Platelet_crit	ARHGAP5	Male	18539	0.00230195	0.0031434	0.00412713
Platelet crit	Platelet_crit	ARHGAP5	EUR	38306	0.00423999	0.00511004	0.00602949
Pulse rate, automated reading	Pulse_rate	ARHGAP5	Female	21828	5.01858e-08	1.92348e-05	0.00014642
HDL cholesterol	hdl_chol_cleaned	ARHGAP5	All	40367	0.00098356	0.00137806	0.00180644
HDL cholesterol	hdl_chol_cleaned	ARHGAP5	EUR	38306	0.00178143	0.0024302	0.00303718
Alkaline phosphatase	log_alp_cleaned	ARHGAP5	All	40367	0.00131105	0.00176808	0.00222429
Alkaline phosphatase	log_alp_cleaned	ARHGAP5	Female	21828	0.000176892	0.000418273	0.000810675
Alkaline phosphatase	log_alp_cleaned	ARHGAP5	Male	18539	0.000925585	0.00155607	0.00229343
Alkaline phosphatase	log_alp_cleaned	ARHGAP5	EUR	38306	0.00108952	0.00156502	0.00213056
Triglycerides	log_total_tg_cleaned	ARHGAP5	All	40367	9.44817e-05	0.000234303	0.000433272
Triglycerides	log_total_tg_cleaned	ARHGAP5	Female	21828	0.000525613	0.000854196	0.00140801
Triglycerides	log_total_tg_cleaned	ARHGAP5	Male	18539	0.00105007	0.0016219	0.00255416
Triglycerides	log_total_tg_cleaned	ARHGAP5	EUR	38306	0.000177856	0.00035604	0.000584338
Ancestry	pop	ARHGAP5	All	40367	0.000547099	0.000862224	0.0012273
Ancestry	pop	ARHGAP5	Male	18539	0.00171847	0.00256402	0.00348776
Sample age	sample_age	ARHGAP5	All	40367	0.00178896	0.00239834	0.00299853
Sample age	sample_age	ARHGAP5	Female	21828	0.000566583	0.00100586	0.00152092
Sample age	sample_age	ARHGAP5	EUR	38306	0.00150522	0.00197416	0.00244848
Total protein	total_prot_cleaned	ARHGAP5	All	40367	0.00221091	0.00278465	0.00334113
Total protein	total_prot_cleaned	ARHGAP5	Female	21828	0.00332757	0.00427707	0.00518495
Total protein	total_prot_cleaned	ARHGAP5	Male	18539	0.000874963	0.00142441	0.00207993
Total protein	total_prot_cleaned	ARHGAP5	EUR	38306	0.00185039	0.00241584	0.00310375
trans-pQTL score	trans.score	ARHGAP5	All	40367	0.0301675	0.0319703	0.0341169
trans-pQTL score	trans.score	ARHGAP5	Female	21828	0.0288228	0.0317708	0.0343098
trans-pQTL score	trans.score	ARHGAP5	Male	18539	0.0325897	0.0352327	0.0385002
trans-pQTL score	trans.score	ARHGAP5	CSA	762	0.0233064	0.0361369	0.0540318
trans-pQTL score	trans.score	ARHGAP5	EUR	38306	0.0291963	0.0313844	0.0334529
Date of attending assessment centre	Date_of_attending_assessment_centre	ARHGEF1	All	41791	0.0036684	0.00463345	0.0053959
Date of attending assessment centre	Date_of_attending_assessment_centre	ARHGEF1	Female	22606	0.00439267	0.00551596	0.00660227
Date of attending assessment centre	Date_of_attending_assessment_centre	ARHGEF1	Male	19185	0.00368254	0.00469143	0.00628806
Date of attending assessment centre	Date_of_attending_assessment_centre	ARHGEF1	EUR	39674	0.00452299	0.0052627	0.00607111
Eosinophill percentage	Eosinophill_percentage	ARHGEF1	Female	22606	8.07602e-08	1.01519e-05	0.000110909
Lymphocyte count	Lymphocyte_count	ARHGEF1	All	41791	0.000467657	0.000718424	0.00102587
Lymphocyte count	Lymphocyte_count	ARHGEF1	Male	19185	0.000837999	0.00139973	0.00207992
Lymphocyte count	Lymphocyte_count	ARHGEF1	EUR	39674	0.00121456	0.00164349	0.00206674
Mean platelet (thrombocyte) volume	Mean_platelet__thrombocyte__volume	ARHGEF1	All	41791	0.0219158	0.0234302	0.0252318
Mean platelet (thrombocyte) volume	Mean_platelet__thrombocyte__volume	ARHGEF1	Female	22606	0.0213751	0.0234063	0.0254881
Mean platelet (thrombocyte) volume	Mean_platelet__thrombocyte__volume	ARHGEF1	Male	19185	0.020886	0.0235567	0.0259023
Mean platelet (thrombocyte) volume	Mean_platelet__thrombocyte__volume	ARHGEF1	CSA	785	0.0400498	0.0598478	0.0793034
Mean platelet (thrombocyte) volume	Mean_platelet__thrombocyte__volume	ARHGEF1	EUR	39674	0.0226328	0.0243484	0.0261895
Monocyte count	Monocyte_count	ARHGEF1	All	41791	6.36256e-05	0.000219886	0.000427687
Particulate matter air pollution (pm10); 2007	Particulate_matter_air_pollution__pm10___2007	ARHGEF1	All	41791	2.3452e-05	0.000139129	0.000324323
Particulate matter air pollution (pm10); 2007	Particulate_matter_air_pollution__pm10___2007	ARHGEF1	Female	22606	1.10905e-07	1.56795e-05	0.00013256
Particulate matter air pollution (pm10); 2007	Particulate_matter_air_pollution__pm10___2007	ARHGEF1	EUR	39674	0.00011601	0.00028441	0.000545136
Platelet crit	Platelet_crit	ARHGEF1	All	41791	0.0630402	0.0657556	0.068895
Platelet crit	Platelet_crit	ARHGEF1	Female	22606	0.0578295	0.0625815	0.0663613
Platelet crit	Platelet_crit	ARHGEF1	Male	19185	0.0713231	0.0754973	0.0805771
Platelet crit	Platelet_crit	ARHGEF1	AFR	818	0.0163455	0.0321375	0.0461497
Platelet crit	Platelet_crit	ARHGEF1	CSA	785	0.0222021	0.0376983	0.0528662
Platelet crit	Platelet_crit	ARHGEF1	EUR	39674	0.0658242	0.0691242	0.072241
Pulse rate, automated reading	Pulse_rate	ARHGEF1	Male	19185	0.000173555	0.000498843	0.000929613
Spread type	Spread_type	ARHGEF1	All	41791	0.000554445	0.00083336	0.00125157
Spread type	Spread_type	ARHGEF1	Male	19185	0.000436492	0.000823622	0.00133298
Time blood draw	Time_blood_draw	ARHGEF1	All	41791	0.00664349	0.00750731	0.00860425
Time blood draw	Time_blood_draw	ARHGEF1	Female	22606	0.0063518	0.00751534	0.00891383
Time blood draw	Time_blood_draw	ARHGEF1	Male	19185	0.0109434	0.0125557	0.0145401
Time blood draw	Time_blood_draw	ARHGEF1	EUR	39674	0.00829623	0.00934746	0.0106451
White blood cell (leukocyte) count	White_blood_cell__leukocyte__count	ARHGEF1	All	41791	0.00035597	0.000576411	0.000823788
White blood cell (leukocyte) count	White_blood_cell__leukocyte__count	ARHGEF1	Female	22606	0.00193953	0.00274715	0.00369765
White blood cell (leukocyte) count	White_blood_cell__leukocyte__count	ARHGEF1	Male	19185	0.00119967	0.00188721	0.00264143
White blood cell (leukocyte) count	White_blood_cell__leukocyte__count	ARHGEF1	CSA	785	0.00399818	0.0131118	0.0263654
White blood cell (leukocyte) count	White_blood_cell__leukocyte__count	ARHGEF1	EUR	39674	0.000905275	0.00130856	0.00175712
Centre	centre	ARHGEF1	All	41791	0.017233	0.0185301	0.0200138
Centre	centre	ARHGEF1	Female	22606	0.0228372	0.0250723	0.0271139
Centre	centre	ARHGEF1	Male	19185	0.0189903	0.0210845	0.0237452
Centre	centre	ARHGEF1	EUR	39674	0.0169222	0.0183653	0.0200054
HDL cholesterol	hdl_chol_cleaned	ARHGEF1	All	41791	0.00202534	0.00247442	0.0032367
HDL cholesterol	hdl_chol_cleaned	ARHGEF1	Female	22606	0.00104669	0.00158306	0.00231554
HDL cholesterol	hdl_chol_cleaned	ARHGEF1	EUR	39674	0.000820706	0.0012338	0.00170815
Alkaline phosphatase	log_alp_cleaned	ARHGEF1	Female	22606	0.000584282	0.00111383	0.00184137
Triglycerides	log_total_tg_cleaned	ARHGEF1	All	41791	0.020342	0.0222679	0.0240707
Triglycerides	log_total_tg_cleaned	ARHGEF1	Female	22606	0.0120012	0.0138877	0.0159395
Triglycerides	log_total_tg_cleaned	ARHGEF1	Male	19185	0.0389146	0.0421295	0.0451539
Triglycerides	log_total_tg_cleaned	ARHGEF1	CSA	785	0.0206251	0.0378304	0.0561267
Triglycerides	log_total_tg_cleaned	ARHGEF1	EUR	39674	0.0164778	0.0179938	0.0194608
Sex	sex	ARHGEF1	All	41791	0.00178363	0.00232872	0.00288106
Sex	sex	ARHGEF1	EUR	39674	0.00257613	0.00335438	0.00419307
Total protein	total_prot_cleaned	ARHGEF1	All	41791	0.00350225	0.00429007	0.00509202
Total protein	total_prot_cleaned	ARHGEF1	Female	22606	0.00331109	0.00427537	0.00534128
Total protein	total_prot_cleaned	ARHGEF1	Male	19185	0.00569864	0.00713638	0.00872718
Total protein	total_prot_cleaned	ARHGEF1	EUR	39674	0.00774251	0.00895001	0.010184
trans-pQTL score	trans.score	ARHGEF1	All	41791	0.00104902	0.0014478	0.00190184
trans-pQTL score	trans.score	ARHGEF1	Female	22606	0.000382822	0.000673708	0.00111536
trans-pQTL score	trans.score	ARHGEF1	Male	19185	0.000700414	0.00112709	0.00175824
trans-pQTL score	trans.score	ARHGEF1	EUR	39674	0.00262133	0.0032466	0.00396762
Waist-to-Hip ratio	whr	P4HB	AFR	835	0.00246788	0.00925281	0.0200127
Waist-to-Hip ratio	whr	BPIFB2	EUR	39672	0.00805542	0.00923624	0.0104146
Date of attending assessment centre	Date_of_attending_assessment_centre	ARHGEF10	All	41811	0.000462972	0.000695224	0.00101952
Date of attending assessment centre	Date_of_attending_assessment_centre	ARHGEF10	Female	22626	2.05872e-05	0.000144309	0.000395239
Date of attending assessment centre	Date_of_attending_assessment_centre	ARHGEF10	Male	19185	0.00635167	0.00774714	0.00940637
Date of attending assessment centre	Date_of_attending_assessment_centre	ARHGEF10	EUR	39694	0.000119653	0.000316078	0.000552318
Mean platelet (thrombocyte) volume	Mean_platelet__thrombocyte__volume	ARHGEF10	All	41811	0.014	0.0153079	0.0169326
Mean platelet (thrombocyte) volume	Mean_platelet__thrombocyte__volume	ARHGEF10	Female	22626	0.0210932	0.0234738	0.0260193
Mean platelet (thrombocyte) volume	Mean_platelet__thrombocyte__volume	ARHGEF10	Male	19185	0.0132611	0.0151708	0.0172507
Mean platelet (thrombocyte) volume	Mean_platelet__thrombocyte__volume	ARHGEF10	CSA	783	0.0273156	0.0422129	0.0615463
Mean platelet (thrombocyte) volume	Mean_platelet__thrombocyte__volume	ARHGEF10	EUR	39694	0.0128601	0.0140543	0.0154787
Platelet crit	Platelet_crit	ARHGEF10	All	41811	0.0566251	0.059454	0.0624266
Platelet crit	Platelet_crit	ARHGEF10	Female	22626	0.0480985	0.0515463	0.0549392
Platelet crit	Platelet_crit	ARHGEF10	Male	19185	0.0545489	0.0591723	0.0636357
Platelet crit	Platelet_crit	ARHGEF10	AFR	822	0.00462079	0.0117441	0.0222714
Platelet crit	Platelet_crit	ARHGEF10	CSA	783	0.0152145	0.027148	0.0435691
Platelet crit	Platelet_crit	ARHGEF10	EUR	39694	0.0527421	0.0555078	0.0580405
Time blood draw	Time_blood_draw	ARHGEF10	All	41811	0.00363011	0.00424517	0.00488375
Time blood draw	Time_blood_draw	ARHGEF10	Female	22626	0.00779516	0.00907299	0.0106415
Time blood draw	Time_blood_draw	ARHGEF10	Male	19185	0.00404102	0.00532374	0.00680442
Time blood draw	Time_blood_draw	ARHGEF10	EUR	39694	0.00392945	0.00463277	0.00553728
Centre	centre	ARHGEF10	All	41811	0.0186656	0.020271	0.0219661
Centre	centre	ARHGEF10	Female	22626	0.0173889	0.0196276	0.0225276
Centre	centre	ARHGEF10	Male	19185	0.0170952	0.0194795	0.0217278
Centre	centre	ARHGEF10	EUR	39694	0.0226159	0.0242914	0.0259085
cis-pQTL score	cis.score	ARHGEF10	All	41811	0.0443867	0.0472234	0.0493683
cis-pQTL score	cis.score	ARHGEF10	Female	22626	0.0456848	0.0490475	0.0524557
cis-pQTL score	cis.score	ARHGEF10	Male	19185	0.0443232	0.0471029	0.0511029
cis-pQTL score	cis.score	ARHGEF10	CSA	783	0.0641369	0.0824655	0.102812
cis-pQTL score	cis.score	ARHGEF10	EUR	39694	0.0419636	0.0442838	0.0467329
Triglycerides	log_total_tg_cleaned	ARHGEF10	All	41811	0.0176565	0.0191545	0.0212829
Triglycerides	log_total_tg_cleaned	ARHGEF10	Female	22626	0.0113935	0.0133188	0.0148066
Triglycerides	log_total_tg_cleaned	ARHGEF10	Male	19185	0.0167939	0.0190858	0.0212808
Triglycerides	log_total_tg_cleaned	ARHGEF10	CSA	783	0.0352963	0.0578368	0.0782579
Triglycerides	log_total_tg_cleaned	ARHGEF10	EUR	39694	0.00783343	0.0088201	0.00989216
Ancestry	pop	ARHGEF10	All	41811	0.00126681	0.00167179	0.0021991
Sample age	sample_age	ARHGEF10	All	41811	1.29237e-05	8.76935e-05	0.000181556
Sample age	sample_age	ARHGEF10	Female	22626	0.000235723	0.000518174	0.000897579
Sample age	sample_age	ARHGEF10	EUR	39694	8.0896e-05	0.000216701	0.000472992
Sex	sex	ARHGEF10	All	41811	0.00825162	0.00944809	0.0104998
Sex	sex	ARHGEF10	EUR	39694	0.005557	0.0065092	0.00741446
Total protein	total_prot_cleaned	ARHGEF10	All	41811	0.000737812	0.00106864	0.00142744
Total protein	total_prot_cleaned	ARHGEF10	Female	22626	0.00150323	0.00205817	0.00292091
Total protein	total_prot_cleaned	ARHGEF10	Male	19185	0.00214274	0.00306316	0.00402278
Total protein	total_prot_cleaned	ARHGEF10	EUR	39694	0.00124796	0.00175605	0.00230597
trans-pQTL score	trans.score	ARHGEF10	All	41811	0.0096242	0.0107936	0.0120512
trans-pQTL score	trans.score	ARHGEF10	Female	22626	0.00472287	0.00582922	0.00713781
trans-pQTL score	trans.score	ARHGEF10	Male	19185	0.00633056	0.00775947	0.00943453
trans-pQTL score	trans.score	ARHGEF10	EUR	39694	0.0106471	0.0119586	0.0132544
Vitamin D	vitd_cleaned	ARHGEF10	EUR	39694	0.00167995	0.00215185	0.00276178
Waist-to-Hip ratio	whr	GHR	All	40877	0.0081073	0.00922021	0.0105379
Date of attending assessment centre	Date_of_attending_assessment_centre	ARHGEF12	All	42725	0.00587913	0.00685015	0.00780826
Date of attending assessment centre	Date_of_attending_assessment_centre	ARHGEF12	Female	23097	0.0101519	0.0116792	0.0136189
Date of attending assessment centre	Date_of_attending_assessment_centre	ARHGEF12	Male	19628	0.00686348	0.0084699	0.0102892
Date of attending assessment centre	Date_of_attending_assessment_centre	ARHGEF12	EUR	40592	0.00989876	0.0109419	0.0121314
Mean platelet (thrombocyte) volume	Mean_platelet__thrombocyte__volume	ARHGEF12	All	42725	0.0225853	0.0245119	0.0262872
Mean platelet (thrombocyte) volume	Mean_platelet__thrombocyte__volume	ARHGEF12	Female	23097	0.0255023	0.0278274	0.0303844
Mean platelet (thrombocyte) volume	Mean_platelet__thrombocyte__volume	ARHGEF12	Male	19628	0.0142305	0.015985	0.018218
Mean platelet (thrombocyte) volume	Mean_platelet__thrombocyte__volume	ARHGEF12	CSA	804	0.0412099	0.060175	0.0787407
Mean platelet (thrombocyte) volume	Mean_platelet__thrombocyte__volume	ARHGEF12	EUR	40592	0.0165125	0.017989	0.0196775
Number of draws	Number_of_draws	ARHGEF12	Male	19628	7.12364e-05	0.000279159	0.000598796
Platelet crit	Platelet_crit	ARHGEF12	All	42725	0.0594821	0.0621317	0.0654608
Platelet crit	Platelet_crit	ARHGEF12	Female	23097	0.0585527	0.0627753	0.0667095
Platelet crit	Platelet_crit	ARHGEF12	Male	19628	0.0633315	0.0677671	0.0722329
Platelet crit	Platelet_crit	ARHGEF12	AFR	814	0.00755826	0.0156849	0.0365342
Platelet crit	Platelet_crit	ARHGEF12	CSA	804	0.023734	0.0384934	0.0563044
Platelet crit	Platelet_crit	ARHGEF12	EUR	40592	0.0578986	0.0610092	0.063793
Time blood draw	Time_blood_draw	ARHGEF12	All	42725	0.00703718	0.00818575	0.00922071
Time blood draw	Time_blood_draw	ARHGEF12	Female	23097	0.00553371	0.00666793	0.00825559
Time blood draw	Time_blood_draw	ARHGEF12	Male	19628	0.00480381	0.00616013	0.00754982
Time blood draw	Time_blood_draw	ARHGEF12	EUR	40592	0.00712045	0.00802271	0.00937473
Centre	centre	ARHGEF12	All	42725	0.0255117	0.0274721	0.0294322
Centre	centre	ARHGEF12	Female	23097	0.0284147	0.030739	0.0335982
Centre	centre	ARHGEF12	Male	19628	0.0277693	0.030145	0.0329191
Centre	centre	ARHGEF12	AFR	814	0.116592	0.140252	0.1686
Centre	centre	ARHGEF12	CSA	804	0.118925	0.142841	0.175426
Centre	centre	ARHGEF12	EUR	40592	0.0263085	0.0278614	0.0296317
HDL cholesterol	hdl_chol_cleaned	ARHGEF12	All	42725	1.59719e-07	2.84793e-05	0.000115804
Triglycerides	log_total_tg_cleaned	ARHGEF12	All	42725	0.0183334	0.020051	0.0214501
Triglycerides	log_total_tg_cleaned	ARHGEF12	Female	23097	0.0211937	0.0231569	0.0255218
Triglycerides	log_total_tg_cleaned	ARHGEF12	Male	19628	0.0333527	0.0362796	0.0394589
Triglycerides	log_total_tg_cleaned	ARHGEF12	CSA	804	0.00885291	0.0200639	0.0364768
Triglycerides	log_total_tg_cleaned	ARHGEF12	EUR	40592	0.0233175	0.0253398	0.027217
Sex	sex	ARHGEF12	All	42725	0.001301	0.00178897	0.00235029
Sex	sex	ARHGEF12	EUR	40592	0.00461984	0.00539647	0.0063549
SHBG	shbg_cleaned	ARHGEF12	All	42725	6.58005e-05	0.000179196	0.000371508
Total protein	total_prot_cleaned	ARHGEF12	All	42725	0.00157042	0.00204762	0.00256457
Total protein	total_prot_cleaned	ARHGEF12	Female	23097	0.0024154	0.00332165	0.0041882
Total protein	total_prot_cleaned	ARHGEF12	Male	19628	0.00129679	0.00212272	0.00281223
Total protein	total_prot_cleaned	ARHGEF12	EUR	40592	0.00115099	0.00157912	0.00200164
trans-pQTL score	trans.score	ARHGEF12	All	42725	0.00072241	0.00102993	0.00143679
trans-pQTL score	trans.score	ARHGEF12	Male	19628	6.34175e-05	0.000232048	0.000568857
Vitamin D	vitd_cleaned	ARHGEF12	All	42725	0.00148122	0.00196139	0.0024829
Vitamin D	vitd_cleaned	ARHGEF12	Female	23097	0.000473053	0.000883766	0.00135059
Vitamin D	vitd_cleaned	ARHGEF12	EUR	40592	0.00247095	0.00304377	0.00382176
Waist-to-Hip ratio	whr	PARK7	CSA	804	0.00352278	0.00918434	0.0190821
Atorvastatin	C10AA05	ARHGEF5	All	40523	0.000229195	0.000379578	0.000650848
Atorvastatin	C10AA05	ARHGEF5	EUR	38483	9.20432e-05	0.000234101	0.000461261
Fasting time	Fasting_time	ARHGEF5	Male	18603	0.000104048	0.000340913	0.000881782
Long-standing illness, disability or infirmity	Long_standing_illness__disability_or_infirmity	ARHGEF5	EUR	38483	0.000136866	0.000351234	0.000731845
Number of draws	Number_of_draws	ARHGEF5	All	40523	0.000724338	0.00101438	0.0013831
Number of draws	Number_of_draws	ARHGEF5	Female	21920	0.000920349	0.001414	0.00213105
Number of draws	Number_of_draws	ARHGEF5	EUR	38483	0.00109009	0.00147124	0.00193824
White blood cell (leukocyte) count	White_blood_cell__leukocyte__count	ARHGEF5	All	40523	0.00205994	0.00251981	0.00305503
White blood cell (leukocyte) count	White_blood_cell__leukocyte__count	ARHGEF5	Female	21920	0.000294603	0.000696549	0.00118208
White blood cell (leukocyte) count	White_blood_cell__leukocyte__count	ARHGEF5	Male	18603	0.00232868	0.00332514	0.00441592
White blood cell (leukocyte) count	White_blood_cell__leukocyte__count	ARHGEF5	EUR	38483	0.00308815	0.00392223	0.00452133
Albumin	albumin_cleaned	ARHGEF5	All	40523	0.00043981	0.000724351	0.0011304
Albumin	albumin_cleaned	ARHGEF5	Female	21920	0.00146625	0.00213673	0.00301567
Albumin	albumin_cleaned	ARHGEF5	Male	18603	0.0010988	0.00172242	0.00250667
Albumin	albumin_cleaned	ARHGEF5	EUR	38483	0.0011427	0.00161889	0.00207887
Renal failure NOS	bin_585.2	ARHGEF5	All	40523	0.000831817	0.00121022	0.00152533
Renal failure NOS	bin_585.2	ARHGEF5	EUR	38483	0.000594088	0.00101786	0.00128616
cis-pQTL score	cis.score	ARHGEF5	All	40523	0.0852654	0.088793	0.092587
cis-pQTL score	cis.score	ARHGEF5	Female	21920	0.0824169	0.08673	0.0927122
cis-pQTL score	cis.score	ARHGEF5	Male	18603	0.100916	0.106958	0.112651
cis-pQTL score	cis.score	ARHGEF5	CSA	759	0.0316073	0.0537277	0.06557
cis-pQTL score	cis.score	ARHGEF5	EUR	38483	0.0926889	0.0962956	0.100174
Alkaline phosphatase	log_alp_cleaned	ARHGEF5	All	40523	0.000300091	0.000506601	0.000820348
Alkaline phosphatase	log_alp_cleaned	ARHGEF5	Male	18603	0.00086471	0.00152531	0.00235201
Alkaline phosphatase	log_alp_cleaned	ARHGEF5	EUR	38483	0.000138305	0.000300074	0.000520473
Aspartate aminotransferase	log_ast_cleaned	ARHGEF5	All	40523	0.00462226	0.00534505	0.00630352
Aspartate aminotransferase	log_ast_cleaned	ARHGEF5	Female	21920	0.00251128	0.00332115	0.00436256
Aspartate aminotransferase	log_ast_cleaned	ARHGEF5	Male	18603	0.00449964	0.00561706	0.00677427
Aspartate aminotransferase	log_ast_cleaned	ARHGEF5	EUR	38483	0.00487385	0.00552932	0.00653219
Cystatin C	log_cysc_cleaned	ARHGEF5	All	40523	0.0205905	0.0220165	0.0236279
Cystatin C	log_cysc_cleaned	ARHGEF5	Female	21920	0.0176693	0.0199146	0.0223914
Cystatin C	log_cysc_cleaned	ARHGEF5	Male	18603	0.0201764	0.0221638	0.0251136
Cystatin C	log_cysc_cleaned	ARHGEF5	EUR	38483	0.017806	0.0195883	0.0207975
SHBG	shbg_cleaned	ARHGEF5	All	40523	0.00225842	0.002818	0.00348749
SHBG	shbg_cleaned	ARHGEF5	EUR	38483	0.00129125	0.00178066	0.0023522
trans-pQTL score	trans.score	ARHGEF5	All	40523	0.00113041	0.00146835	0.00193564
trans-pQTL score	trans.score	ARHGEF5	Female	21920	0.00322317	0.00424269	0.00544293
trans-pQTL score	trans.score	ARHGEF5	EUR	38483	0.0012731	0.00171207	0.00229548
Poultry intake	Poultry_intake	ARID3A	CSA	759	0.0135019	0.0207104	0.0393652
Fluticasone Propionate	R01AD08	ARID3A	Male	18603	7.83101e-08	1.01897e-05	8.9164e-05
Age	age	ARID3A	All	40523	0.000467667	0.000751041	0.00108645
Age	age	ARID3A	EUR	38483	0.00084119	0.0012648	0.00173321
Glycated haemoglobin (HbA1c)	hba1c_cleaned	ARID3A	Male	18603	0.000844746	0.00135791	0.00221332
Date of attending assessment centre	Date_of_attending_assessment_centre	ARID4B	All	41881	0.000716956	0.00107901	0.00147319
Date of attending assessment centre	Date_of_attending_assessment_centre	ARID4B	Male	19265	0.000141736	0.000375629	0.000836812
Date of attending assessment centre	Date_of_attending_assessment_centre	ARID4B	EUR	39777	0.000600267	0.000943998	0.00130644
Lymphocyte count	Lymphocyte_count	ARID4B	All	41881	0.000212155	0.000413384	0.000686102
Lymphocyte count	Lymphocyte_count	ARID4B	Male	19265	0.000709415	0.00120463	0.00177494
Lymphocyte count	Lymphocyte_count	ARID4B	EUR	39777	0.000199225	0.000407994	0.00070251
Mean platelet (thrombocyte) volume	Mean_platelet__thrombocyte__volume	ARID4B	EUR	39777	5.85451e-05	0.000205863	0.000414099
Monocyte count	Monocyte_count	ARID4B	All	41881	4.8827e-05	0.000150256	0.000346051
Monocyte count	Monocyte_count	ARID4B	EUR	39777	0.000104229	0.000251994	0.000449135
Number of draws	Number_of_draws	ARID4B	Male	19265	0.000373629	0.000731175	0.00127699
Number of draws	Number_of_draws	ARID4B	EUR	39777	5.89311e-05	0.000199395	0.000401109
Platelet crit	Platelet_crit	ARID4B	All	41881	0.0017036	0.00228005	0.00299004
Platelet crit	Platelet_crit	ARID4B	Female	22616	0.0037863	0.00483934	0.00600635
Platelet crit	Platelet_crit	ARID4B	Male	19265	0.00411888	0.00517909	0.00633045
Platelet crit	Platelet_crit	ARID4B	EUR	39777	0.00450454	0.00529562	0.00618453
Red blood cell (erythrocyte) count	Red_blood_cell__erythrocyte__count	ARID4B	All	41881	0.000527782	0.000867218	0.0012481
Red blood cell (erythrocyte) count	Red_blood_cell__erythrocyte__count	ARID4B	Female	22616	0.00111644	0.00176823	0.00259185
Red blood cell (erythrocyte) count	Red_blood_cell__erythrocyte__count	ARID4B	Male	19265	0.00178583	0.00252423	0.00341121
Red blood cell (erythrocyte) count	Red_blood_cell__erythrocyte__count	ARID4B	EUR	39777	0.00191111	0.00243017	0.00298636
White blood cell (leukocyte) count	White_blood_cell__leukocyte__count	ARID4B	All	41881	0.00213039	0.00268816	0.00330285
White blood cell (leukocyte) count	White_blood_cell__leukocyte__count	ARID4B	Female	22616	0.00503291	0.00634146	0.00751461
White blood cell (leukocyte) count	White_blood_cell__leukocyte__count	ARID4B	Male	19265	0.00404802	0.00510978	0.00618825
White blood cell (leukocyte) count	White_blood_cell__leukocyte__count	ARID4B	EUR	39777	0.000926421	0.00129759	0.00179919
Age	age	ARID4B	All	41881	0.000272357	0.000499425	0.00083017
Lymphoid leukemia, chronic	bin_204.12	ARID4B	All	41881	0.000102081	0.0003822	0.00055265
Lymphoid leukemia, chronic	bin_204.12	ARID4B	Male	19265	0.00096972	0.00231596	0.00241624
Lymphoid leukemia, chronic	bin_204.12	ARID4B	EUR	39777	0.000476731	0.00125116	0.00175699
Centre	centre	ARID4B	All	41881	0.0124635	0.0138573	0.0151352
Centre	centre	ARID4B	Female	22616	0.0112577	0.0128522	0.0147507
Centre	centre	ARID4B	Male	19265	0.00965771	0.0117882	0.0133213
Centre	centre	ARID4B	EUR	39777	0.0105558	0.0118534	0.0131423
Triglycerides	log_total_tg_cleaned	ARID4B	All	41881	0.00324661	0.00387707	0.00472628
Triglycerides	log_total_tg_cleaned	ARID4B	Female	22616	0.000414014	0.000796295	0.00117487
Triglycerides	log_total_tg_cleaned	ARID4B	Male	19265	0.00269786	0.003572	0.00465965
Triglycerides	log_total_tg_cleaned	ARID4B	EUR	39777	0.00241017	0.00308385	0.00365174
Total protein	total_prot_cleaned	ARID4B	Male	19265	8.87424e-05	0.000286506	0.000675651
Date of attending assessment centre	Date_of_attending_assessment_centre	ARL13B	All	40497	0.00175066	0.0023325	0.00296312
Date of attending assessment centre	Date_of_attending_assessment_centre	ARL13B	Female	21931	0.00182366	0.00244213	0.00321575
Date of attending assessment centre	Date_of_attending_assessment_centre	ARL13B	Male	18566	0.000808106	0.00136561	0.00200613
Date of attending assessment centre	Date_of_attending_assessment_centre	ARL13B	EUR	38440	0.00252031	0.00313815	0.00390865
Mean platelet (thrombocyte) volume	Mean_platelet__thrombocyte__volume	ARL13B	All	40497	0.0161003	0.0177823	0.0192763
Mean platelet (thrombocyte) volume	Mean_platelet__thrombocyte__volume	ARL13B	Female	21931	0.0199275	0.0222901	0.0246496
Mean platelet (thrombocyte) volume	Mean_platelet__thrombocyte__volume	ARL13B	Male	18566	0.0160417	0.0183726	0.0206887
Mean platelet (thrombocyte) volume	Mean_platelet__thrombocyte__volume	ARL13B	EUR	38440	0.0179712	0.0196365	0.021281
Mean reticulocyte volume	Mean_reticulocyte_volume	ARL13B	Male	18566	1.56905e-07	2.71255e-05	0.000175793
Mean reticulocyte volume	Mean_reticulocyte_volume	ARL13B	EUR	38440	5.75231e-06	7.92685e-05	0.000247985
Particulate matter air pollution (pm10); 2007	Particulate_matter_air_pollution__pm10___2007	ARL13B	All	40497	0.000164542	0.000376591	0.000645665
Particulate matter air pollution (pm10); 2007	Particulate_matter_air_pollution__pm10___2007	ARL13B	Male	18566	2.30904e-08	1.6743e-05	0.000120459
Particulate matter air pollution (pm10); 2007	Particulate_matter_air_pollution__pm10___2007	ARL13B	EUR	38440	0.000351009	0.000668324	0.000964943
Platelet crit	Platelet_crit	ARL13B	All	40497	0.046725	0.0493586	0.0520261
Platelet crit	Platelet_crit	ARL13B	Female	21931	0.0326656	0.0360176	0.0385932
Platelet crit	Platelet_crit	ARL13B	Male	18566	0.0530333	0.0570906	0.0613338
Platelet crit	Platelet_crit	ARL13B	AFR	804	0.0400688	0.0560475	0.0768202
Platelet crit	Platelet_crit	ARL13B	CSA	757	0.00851669	0.0188352	0.0329073
Platelet crit	Platelet_crit	ARL13B	EUR	38440	0.0515002	0.0533754	0.056731
Spread type	Spread_type	ARL13B	All	40497	0.000753788	0.00112466	0.00158806
Spread type	Spread_type	ARL13B	EUR	38440	0.000373511	0.000632949	0.000977094
Time blood draw	Time_blood_draw	ARL13B	All	40497	0.00410519	0.00504529	0.00589189
Time blood draw	Time_blood_draw	ARL13B	Female	21931	0.00191328	0.00266504	0.00380605
Time blood draw	Time_blood_draw	ARL13B	Male	18566	0.0031585	0.0043854	0.00557264
Time blood draw	Time_blood_draw	ARL13B	EUR	38440	0.00368859	0.00440999	0.00507895
Centre	centre	ARL13B	All	40497	0.0129282	0.0142321	0.0158524
Centre	centre	ARL13B	Female	21931	0.0175305	0.0192382	0.0216296
Centre	centre	ARL13B	Male	18566	0.0158723	0.0179432	0.0203326
Centre	centre	ARL13B	AFR	804	0.0883403	0.113265	0.137132
Centre	centre	ARL13B	EUR	38440	0.0128211	0.014255	0.0159981
Triglycerides	log_total_tg_cleaned	ARL13B	All	40497	0.0149001	0.0162653	0.0177545
Triglycerides	log_total_tg_cleaned	ARL13B	Female	21931	0.0109257	0.0128759	0.0145497
Triglycerides	log_total_tg_cleaned	ARL13B	Male	18566	0.0123815	0.0144143	0.0162563
Triglycerides	log_total_tg_cleaned	ARL13B	CSA	757	0.0409159	0.0620505	0.0792263
Triglycerides	log_total_tg_cleaned	ARL13B	EUR	38440	0.0139796	0.0154403	0.0169268
SHBG	shbg_cleaned	ARL13B	All	40497	0.00015604	0.000354677	0.000600555
SHBG	shbg_cleaned	ARL13B	EUR	38440	2.98049e-05	0.000143136	0.000322428
Total protein	total_prot_cleaned	ARL13B	All	40497	0.00559831	0.00651219	0.00747093
Total protein	total_prot_cleaned	ARL13B	Female	21931	0.00248631	0.00335564	0.00441874
Total protein	total_prot_cleaned	ARL13B	Male	18566	0.00626423	0.00766346	0.00913613
Total protein	total_prot_cleaned	ARL13B	EUR	38440	0.00454592	0.00541771	0.00635377
trans-pQTL score	trans.score	ARL13B	All	40497	0.000743174	0.00108552	0.00150288
trans-pQTL score	trans.score	ARL13B	Female	21931	0.00117253	0.00178408	0.00252242
trans-pQTL score	trans.score	ARL13B	Male	18566	0.00108887	0.00171743	0.00260044
trans-pQTL score	trans.score	ARL13B	EUR	38440	0.00192625	0.00247116	0.00306326
Date of attending assessment centre	Date_of_attending_assessment_centre	ARL2BP	All	40497	0.00143371	0.00193686	0.00256441
Date of attending assessment centre	Date_of_attending_assessment_centre	ARL2BP	Female	21931	0.000475977	0.000809101	0.00131558
Date of attending assessment centre	Date_of_attending_assessment_centre	ARL2BP	Male	18566	0.000899396	0.00157719	0.00232909
Date of attending assessment centre	Date_of_attending_assessment_centre	ARL2BP	EUR	38440	0.000967404	0.00132723	0.00180791
Lymphocyte count	Lymphocyte_count	ARL2BP	All	40497	0.00324889	0.0039487	0.00453668
Lymphocyte count	Lymphocyte_count	ARL2BP	Female	21931	0.00397888	0.00515525	0.00619752
Lymphocyte count	Lymphocyte_count	ARL2BP	Male	18566	0.00222194	0.0030568	0.00414387
Lymphocyte count	Lymphocyte_count	ARL2BP	EUR	38440	0.00220515	0.00283521	0.0034047
Mean platelet (thrombocyte) volume	Mean_platelet__thrombocyte__volume	ARL2BP	All	40497	0.0185072	0.0204805	0.0222945
Mean platelet (thrombocyte) volume	Mean_platelet__thrombocyte__volume	ARL2BP	Female	21931	0.0187168	0.0208254	0.0231062
Mean platelet (thrombocyte) volume	Mean_platelet__thrombocyte__volume	ARL2BP	Male	18566	0.0160737	0.0185941	0.0210084
Mean platelet (thrombocyte) volume	Mean_platelet__thrombocyte__volume	ARL2BP	CSA	757	0.0526551	0.0749383	0.101066
Mean platelet (thrombocyte) volume	Mean_platelet__thrombocyte__volume	ARL2BP	EUR	38440	0.0166579	0.0184147	0.0201806
Number of draws	Number_of_draws	ARL2BP	All	40497	2.77601e-05	0.000144141	0.000324282
Number of draws	Number_of_draws	ARL2BP	EUR	38440	4.09743e-05	0.000139476	0.000299376
Particulate matter air pollution (pm10); 2007	Particulate_matter_air_pollution__pm10___2007	ARL2BP	All	40497	9.78577e-05	0.00023019	0.00043403
Platelet crit	Platelet_crit	ARL2BP	All	40497	0.056394	0.0591721	0.0617926
Platelet crit	Platelet_crit	ARL2BP	Female	21931	0.0475373	0.0515954	0.0544906
Platelet crit	Platelet_crit	ARL2BP	Male	18566	0.0681103	0.0721677	0.0776804
Platelet crit	Platelet_crit	ARL2BP	AFR	804	0.00908576	0.0195596	0.0330359
Platelet crit	Platelet_crit	ARL2BP	CSA	757	0.00929985	0.018994	0.0352283
Platelet crit	Platelet_crit	ARL2BP	EUR	38440	0.0610147	0.0635447	0.0667697
Spread type	Spread_type	ARL2BP	All	40497	0.000847691	0.00128459	0.00180636
Spread type	Spread_type	ARL2BP	EUR	38440	0.000107172	0.000232387	0.000500568
Time blood draw	Time_blood_draw	ARL2BP	All	40497	0.00716796	0.00832082	0.00931463
Time blood draw	Time_blood_draw	ARL2BP	Female	21931	0.00581489	0.00720728	0.00857454
Time blood draw	Time_blood_draw	ARL2BP	Male	18566	0.00748584	0.00917968	0.0110577
Time blood draw	Time_blood_draw	ARL2BP	EUR	38440	0.00799957	0.00897147	0.0100848
Age	age	ARL2BP	All	40497	0.000800396	0.00119073	0.00164221
Age	age	ARL2BP	Female	21931	0.00312449	0.00406432	0.00507189
Age	age	ARL2BP	EUR	38440	0.00111265	0.00157043	0.00203964
Calcium	ca_cleaned	ARL2BP	All	40497	2.0316e-08	4.88698e-06	6.28858e-05
Centre	centre	ARL2BP	All	40497	0.0163602	0.0181086	0.0197147
Centre	centre	ARL2BP	Female	21931	0.0175322	0.0196208	0.0219768
Centre	centre	ARL2BP	Male	18566	0.017123	0.0194842	0.0219386
Centre	centre	ARL2BP	CSA	757	0.0769982	0.101063	0.132003
Centre	centre	ARL2BP	EUR	38440	0.0148677	0.016222	0.0175868
cis-pQTL score	cis.score	ARL2BP	All	40497	0.0353298	0.0374411	0.039285
cis-pQTL score	cis.score	ARL2BP	Female	21931	0.0379216	0.0419884	0.0451958
cis-pQTL score	cis.score	ARL2BP	Male	18566	0.0350381	0.0388494	0.0418018
cis-pQTL score	cis.score	ARL2BP	EUR	38440	0.0482502	0.0504664	0.0532097
Alkaline phosphatase	log_alp_cleaned	ARL2BP	Female	21931	0.000239404	0.000562793	0.00103248
Triglycerides	log_total_tg_cleaned	ARL2BP	All	40497	0.005059	0.00591339	0.00688355
Triglycerides	log_total_tg_cleaned	ARL2BP	Female	21931	0.00317603	0.00405676	0.0050048
Triglycerides	log_total_tg_cleaned	ARL2BP	Male	18566	0.00153765	0.00245246	0.00315736
Triglycerides	log_total_tg_cleaned	ARL2BP	CSA	757	0.0145225	0.0303872	0.0494401
Triglycerides	log_total_tg_cleaned	ARL2BP	EUR	38440	0.00711474	0.00813428	0.00917975
Sex	sex	ARL2BP	All	40497	0.00279055	0.00350346	0.00426364
Sex	sex	ARL2BP	EUR	38440	0.00184925	0.00245527	0.00315138
Total protein	total_prot_cleaned	ARL2BP	All	40497	0.00482775	0.0056063	0.0064225
Total protein	total_prot_cleaned	ARL2BP	Female	21931	0.00274706	0.00355334	0.00467449
Total protein	total_prot_cleaned	ARL2BP	Male	18566	0.00544164	0.00653578	0.0079939
Total protein	total_prot_cleaned	ARL2BP	EUR	38440	0.0068249	0.00803168	0.00902613
trans-pQTL score	trans.score	ARL2BP	All	40497	0.00310299	0.00387269	0.0045827
trans-pQTL score	trans.score	ARL2BP	Female	21931	0.00523298	0.00649492	0.00795562
trans-pQTL score	trans.score	ARL2BP	Male	18566	0.0026387	0.00362989	0.00465558
trans-pQTL score	trans.score	ARL2BP	EUR	38440	0.00284519	0.00375055	0.00443402
Ancestry	pop	ARMCX2	All	40523	0.000521144	0.000892626	0.00129851
Sex	sex	ARMCX2	All	40523	0.00225908	0.00277844	0.00343397
Sex	sex	ARMCX2	EUR	38483	0.002933	0.00371818	0.00452845
Total protein	total_prot_cleaned	ARMCX2	All	40523	0.000233348	0.000443006	0.000719599
Cereal intake	Cereal_intake	ARNT	All	42039	0.00188638	0.00235825	0.00300342
Cereal intake	Cereal_intake	ARNT	Female	22704	0.00162027	0.00228027	0.00288791
Cereal intake	Cereal_intake	ARNT	Male	19335	0.00418524	0.00519863	0.00653695
Cereal intake	Cereal_intake	ARNT	EUR	39930	0.0013347	0.0018216	0.00224651
Levothyroxine	H03AA01	ARNT	All	42039	0.000915135	0.00130713	0.00173263
Levothyroxine	H03AA01	ARNT	Female	22704	0.000408557	0.000807616	0.00134677
Levothyroxine	H03AA01	ARNT	EUR	39930	0.00118507	0.00162551	0.00220649
Milk type used	Milk_type_used	ARNT	EUR	39930	0.00084983	0.00119973	0.00161134
Age	age	ARNT	All	42039	0.00113103	0.00154528	0.0020331
Age	age	ARNT	Male	19335	0.000481438	0.000941962	0.00168113
Age	age	ARNT	EUR	39930	0.00184298	0.00236451	0.00301011
Laxity of ligament or hypermobility syndrome	bin_728.2	ARNT	Female	22704	0.000125437	0.000291786	0.000736049
Ancestry	pop	ARNT	All	42039	0.00144567	0.00193273	0.00239151
Smoking	smoking	ARNT	All	42039	0.00366852	0.00435684	0.00516478
Smoking	smoking	ARNT	Female	22704	0.00115235	0.00178836	0.0025539
Smoking	smoking	ARNT	Male	19335	0.00373731	0.00479841	0.00596409
Smoking	smoking	ARNT	EUR	39930	0.0025842	0.00321223	0.00394169
trans-pQTL score	trans.score	ARNT	All	42039	0.00122874	0.00163897	0.00210887
trans-pQTL score	trans.score	ARNT	Female	22704	0.000808792	0.00128284	0.00182765
trans-pQTL score	trans.score	ARNT	Male	19335	0.00128225	0.00196037	0.00265294
trans-pQTL score	trans.score	ARNT	AFR	809	0.0465328	0.0672375	0.090329
trans-pQTL score	trans.score	ARNT	EUR	39930	0.000978976	0.0014321	0.00185374
Timolol |Dorzolamide|Timolol |Latanoprost	S01ED51	ARNTL	AFR	804	0.00252796	0.0027977	0.00328785
Ancestry	pop	ARNTL	All	40497	0.00127761	0.00165751	0.00211508
Sex	sex	ARNTL	All	40497	9.7976e-09	5.49095e-06	6.06042e-05
Ankle spacing width	Ankle_spacing_width	ARSA	EUR	40677	0.000244071	0.000501738	0.000785273
Bread type	Bread_type	ARSA	All	42830	0.00064299	0.000947708	0.00131185
Bread type	Bread_type	ARSA	EUR	40677	0.000505883	0.0008271	0.00116649
Date of attending assessment centre	Date_of_attending_assessment_centre	ARSA	All	42830	0.000867158	0.00129676	0.00169912
Date of attending assessment centre	Date_of_attending_assessment_centre	ARSA	EUR	40677	0.00156975	0.00207136	0.00256623
Forced expiratory volume in 1-second (FEV1)	Forced_expiratory_volume_in_1_second__FEV1_	ARSA	Female	23144	4.9164e-06	0.000113271	0.000305487
Forced expiratory volume in 1-second (FEV1)	Forced_expiratory_volume_in_1_second__FEV1_	ARSA	Male	19686	1.82049e-08	1.2866e-05	0.000145286
Haemoglobin concentration	Haemoglobin_concentration	ARSA	EUR	40677	6.483e-05	0.000216495	0.00042593
High light scatter reticulocyte count	High_light_scatter_reticulocyte_count	ARSA	All	42830	0.00177922	0.002273	0.00280423
High light scatter reticulocyte count	High_light_scatter_reticulocyte_count	ARSA	Female	23144	0.000342208	0.00070055	0.00114681
High light scatter reticulocyte count	High_light_scatter_reticulocyte_count	ARSA	Male	19686	0.000513756	0.000958038	0.00166499
High light scatter reticulocyte count	High_light_scatter_reticulocyte_count	ARSA	EUR	40677	0.00103165	0.00144009	0.00188992
Tamoxifen	L02BA01	ARSA	All	42830	0.00069664	0.00106193	0.00132254
Tamoxifen	L02BA01	ARSA	Female	23144	0.00272445	0.00338633	0.00398596
Mean platelet (thrombocyte) volume	Mean_platelet__thrombocyte__volume	ARSA	All	42830	0.00394112	0.00458423	0.0053644
Mean platelet (thrombocyte) volume	Mean_platelet__thrombocyte__volume	ARSA	Female	23144	0.00432736	0.00546957	0.00653078
Mean platelet (thrombocyte) volume	Mean_platelet__thrombocyte__volume	ARSA	Male	19686	0.00277217	0.00357518	0.00476649
Mean platelet (thrombocyte) volume	Mean_platelet__thrombocyte__volume	ARSA	EUR	40677	0.0024787	0.00313001	0.00383981
Monocyte count	Monocyte_count	ARSA	All	42830	0.00578418	0.00656341	0.00759032
Monocyte count	Monocyte_count	ARSA	Female	23144	0.00289594	0.00376606	0.00484184
Monocyte count	Monocyte_count	ARSA	Male	19686	0.00449902	0.00554838	0.00682041
Monocyte count	Monocyte_count	ARSA	CSA	804	0.0011391	0.00818683	0.0201015
Monocyte count	Monocyte_count	ARSA	EUR	40677	0.0045299	0.00529554	0.00600081
Platelet crit	Platelet_crit	ARSA	All	42830	0.0095984	0.010927	0.0122102
Platelet crit	Platelet_crit	ARSA	Female	23144	0.0104421	0.0118482	0.0134331
Platelet crit	Platelet_crit	ARSA	Male	19686	0.00351482	0.00471731	0.00584084
Platelet crit	Platelet_crit	ARSA	CSA	804	0.0352256	0.0519356	0.075817
Platelet crit	Platelet_crit	ARSA	EUR	40677	0.0113126	0.0124678	0.0138003
Pulse rate, automated reading	Pulse_rate	ARSA	All	42830	0.00198798	0.00245412	0.00302463
Pulse rate, automated reading	Pulse_rate	ARSA	Female	23144	0.00106034	0.0015784	0.00214951
Pulse rate, automated reading	Pulse_rate	ARSA	Male	19686	0.00300175	0.00386529	0.00500368
Pulse rate, automated reading	Pulse_rate	ARSA	EUR	40677	0.00408526	0.00485072	0.00560308
Red blood cell (erythrocyte) distribution width	Red_blood_cell__erythrocyte__distribution_width	ARSA	All	42830	5.61001e-05	0.000163861	0.000338796
Systolic blood pressure, automated reading	Systolic_blood_pressure	ARSA	All	42830	0.000199128	0.000338634	0.000591238
Systolic blood pressure, automated reading	Systolic_blood_pressure	ARSA	EUR	40677	0.000112668	0.0002604	0.000461864
Time blood draw	Time_blood_draw	ARSA	All	42830	0.0101656	0.0112883	0.0124676
Time blood draw	Time_blood_draw	ARSA	Female	23144	0.00971067	0.0113922	0.0132157
Time blood draw	Time_blood_draw	ARSA	Male	19686	0.0085278	0.00994253	0.0118108
Time blood draw	Time_blood_draw	ARSA	EUR	40677	0.010552	0.0117569	0.0131968
Age	age	ARSA	Male	19686	0.00197229	0.002981	0.00390551
Age	age	ARSA	EUR	40677	0.000166366	0.000352378	0.000631166
Albumin	albumin_cleaned	ARSA	All	42830	0.00785048	0.00898654	0.0102651
Albumin	albumin_cleaned	ARSA	Female	23144	0.00923534	0.0106122	0.012294
Albumin	albumin_cleaned	ARSA	Male	19686	0.00462484	0.00581547	0.00708807
Albumin	albumin_cleaned	ARSA	EUR	40677	0.00746903	0.00854841	0.00961378
Alcohol consumption	alcohol	ARSA	All	42830	0.00139417	0.00182254	0.00229393
Alcohol consumption	alcohol	ARSA	Female	23144	0.00274963	0.0035338	0.00435814
Alcohol consumption	alcohol	ARSA	EUR	40677	0.00257861	0.00309936	0.00370779
Body mass index	bmi	PRSS27	All	42536	0.0220782	0.0238023	0.025597
Body mass index	bmi	ARSA	Female	23144	0.000417052	0.000772632	0.00122593
Body mass index	bmi	ARSA	Male	19686	0.0015843	0.00230148	0.00318283
Body mass index	bmi	ARSA	EUR	40677	0.000638175	0.000975097	0.00137128
cis-pQTL score	cis.score	ARSA	All	42830	0.251587	0.256113	0.260555
cis-pQTL score	cis.score	ARSA	Female	23144	0.243746	0.251106	0.257865
cis-pQTL score	cis.score	ARSA	Male	19686	0.213414	0.221119	0.227877
cis-pQTL score	cis.score	ARSA	AFR	830	0.0491336	0.0595072	0.070183
cis-pQTL score	cis.score	ARSA	CSA	804	0.0259295	0.046233	0.053711
cis-pQTL score	cis.score	ARSA	EUR	40677	0.239689	0.244327	0.24823
Glucose	glucose_cleaned	ARSA	EUR	40677	6.0838e-05	0.000188972	0.000380859
Glycated haemoglobin (HbA1c)	hba1c_cleaned	ARSA	All	42830	0.00156961	0.00206749	0.00254105
Glycated haemoglobin (HbA1c)	hba1c_cleaned	ARSA	Female	23144	0.000530591	0.000951296	0.00145426
Glycated haemoglobin (HbA1c)	hba1c_cleaned	ARSA	Male	19686	0.00147413	0.00214504	0.00293612
Glycated haemoglobin (HbA1c)	hba1c_cleaned	ARSA	EUR	40677	0.000929068	0.00131671	0.00168807
IGF-1	igf1_cleaned	ARSA	All	42830	0.000984376	0.00137071	0.00177211
IGF-1	igf1_cleaned	ARSA	Male	19686	0.00314183	0.00433186	0.00558258
IGF-1	igf1_cleaned	ARSA	EUR	40677	0.000889497	0.00126845	0.00175633
Alanine aminotransferase	log_alt_cleaned	ARSA	All	42830	7.12823e-05	0.000218916	0.000426278
Alanine aminotransferase	log_alt_cleaned	ARSA	Female	23144	0.000242847	0.000559317	0.00102536
Alanine aminotransferase	log_alt_cleaned	ARSA	Male	19686	0.000797912	0.00129002	0.00190423
Alanine aminotransferase	log_alt_cleaned	ARSA	CSA	804	0.0131041	0.0263958	0.04187
Alanine aminotransferase	log_alt_cleaned	ARSA	EUR	40677	0.000362869	0.000630895	0.000944991
Aspartate aminotransferase	log_ast_cleaned	ARSA	All	42830	0.00554977	0.00646504	0.00745436
Aspartate aminotransferase	log_ast_cleaned	ARSA	Female	23144	0.00827757	0.00964947	0.0111683
Aspartate aminotransferase	log_ast_cleaned	ARSA	Male	19686	0.00520278	0.00652143	0.00781355
Aspartate aminotransferase	log_ast_cleaned	ARSA	EUR	40677	0.00644725	0.00740695	0.00836345
Creatinine	log_crea_s_cleaned	ARSA	Female	23144	0.000605732	0.00101019	0.00160427
Creatinine	log_crea_s_cleaned	ARSA	Male	19686	8.6928e-05	0.000304108	0.000671468
C-reactive protein	log_crp_cleaned	ARSA	All	42830	0.000636417	0.000977222	0.00145762
C-reactive protein	log_crp_cleaned	ARSA	Female	23144	0.00190162	0.00270623	0.00368741
C-reactive protein	log_crp_cleaned	ARSA	Male	19686	6.45297e-07	7.39158e-05	0.000284625
C-reactive protein	log_crp_cleaned	ARSA	EUR	40677	0.000651787	0.00103831	0.00143185
Cystatin C	log_cysc_cleaned	ARSA	All	42830	0.00149462	0.00195088	0.00243949
Cystatin C	log_cysc_cleaned	ARSA	Male	19686	0.000939757	0.00159335	0.00233039
Cystatin C	log_cysc_cleaned	ARSA	EUR	40677	0.000562469	0.000862144	0.00122456
Gamma glutamyltransferase	log_ggt_cleaned	ARSA	All	42830	0.000187616	0.000388422	0.000621018
Gamma glutamyltransferase	log_ggt_cleaned	ARSA	Female	23144	0.00163353	0.00242955	0.00319564
Gamma glutamyltransferase	log_ggt_cleaned	ARSA	Male	19686	0.000219862	0.000484367	0.000946786
Gamma glutamyltransferase	log_ggt_cleaned	ARSA	EUR	40677	0.000100199	0.000246822	0.000464827
Triglycerides	log_total_tg_cleaned	ARSA	All	42830	0.00971439	0.0109305	0.0119502
Triglycerides	log_total_tg_cleaned	ARSA	Female	23144	0.0117981	0.013536	0.0150374
Triglycerides	log_total_tg_cleaned	ARSA	Male	19686	0.011773	0.0134024	0.0156588
Triglycerides	log_total_tg_cleaned	ARSA	CSA	804	0.00891958	0.0216915	0.0360859
Triglycerides	log_total_tg_cleaned	ARSA	EUR	40677	0.00824843	0.00932602	0.0105597
Ancestry	pop	ARSA	All	42830	0.0282884	0.0313376	0.0343189
Ancestry	pop	ARSA	Female	23144	0.0310418	0.0356815	0.0404193
Ancestry	pop	ARSA	Male	19686	0.0192214	0.0223415	0.0252629
Total protein	total_prot_cleaned	ARSA	All	42830	0.0180116	0.0196544	0.0211784
Total protein	total_prot_cleaned	ARSA	Female	23144	0.0151637	0.0173575	0.0192395
Total protein	total_prot_cleaned	ARSA	Male	19686	0.0148346	0.0166006	0.0192029
Total protein	total_prot_cleaned	ARSA	EUR	40677	0.0136813	0.0149952	0.0166269
trans-pQTL score	trans.score	ARSA	All	42830	0.0656243	0.0682943	0.0716144
trans-pQTL score	trans.score	ARSA	Female	23144	0.0639685	0.0677704	0.0716433
trans-pQTL score	trans.score	ARSA	Male	19686	0.0731157	0.0774892	0.0826866
trans-pQTL score	trans.score	ARSA	CSA	804	0.074566	0.0977937	0.120652
trans-pQTL score	trans.score	ARSA	EUR	40677	0.0647677	0.0672773	0.0694785
Urate	urate_cleaned	ARSA	Female	23144	0.000410799	0.000789979	0.0013164
Urea	urea_cleaned	ARSA	All	42830	0.00398388	0.00480922	0.00557432
Urea	urea_cleaned	ARSA	Female	23144	0.00123091	0.00182978	0.00263054
Urea	urea_cleaned	ARSA	Male	19686	0.00650547	0.0079644	0.00932846
Urea	urea_cleaned	ARSA	EUR	40677	0.0029271	0.00355438	0.00430037
Waist-to-Hip ratio	whr	FGF21	EUR	40965	0.00806493	0.00913303	0.0102053
Waist-to-Hip ratio	whr	FNTA	CSA	784	0.00318695	0.0091126	0.0186706
Waist-to-Hip ratio	whr	GFRAL	EUR	38483	0.00792374	0.00909455	0.0102979
Waist-to-Hip ratio	whr	GHR	EUR	38819	0.00790938	0.00908022	0.0103299
Waist-to-Hip ratio	whr	ENPP6	EUR	38706	0.00773332	0.00906032	0.0100105
Clopidogrel	B01AC04	ARSB	Male	19586	0.000170268	0.000407544	0.00080878
Date of attending assessment centre	Date_of_attending_assessment_centre	ARSB	All	42651	0.00105241	0.0015136	0.00193967
Date of attending assessment centre	Date_of_attending_assessment_centre	ARSB	Male	19586	0.00070877	0.00118643	0.00189838
Date of attending assessment centre	Date_of_attending_assessment_centre	ARSB	EUR	40515	0.000734256	0.00105204	0.00148093
Eosinophill percentage	Eosinophill_percentage	ARSB	All	42651	0.00352302	0.00415741	0.0050413
Eosinophill percentage	Eosinophill_percentage	ARSB	Female	23065	0.00163707	0.00233956	0.00316721
Eosinophill percentage	Eosinophill_percentage	ARSB	Male	19586	0.00334607	0.00436592	0.00549193
Eosinophill percentage	Eosinophill_percentage	ARSB	AFR	825	2.38782e-06	0.000496754	0.00539586
Eosinophill percentage	Eosinophill_percentage	ARSB	EUR	40515	0.00417435	0.00491747	0.00580753
High light scatter reticulocyte count	High_light_scatter_reticulocyte_count	ARSB	All	42651	8.39764e-08	2.39059e-05	0.000110553
High light scatter reticulocyte count	High_light_scatter_reticulocyte_count	ARSB	Male	19586	2.85521e-05	0.000204945	0.000529814
High light scatter reticulocyte count	High_light_scatter_reticulocyte_count	ARSB	EUR	40515	0.000131976	0.000301702	0.000559765
Lymphocyte count	Lymphocyte_count	ARSB	Male	19586	9.13947e-05	0.000308908	0.000750541
Mean platelet (thrombocyte) volume	Mean_platelet__thrombocyte__volume	ARSB	All	42651	0.00578699	0.00681588	0.00779354
Mean platelet (thrombocyte) volume	Mean_platelet__thrombocyte__volume	ARSB	Female	23065	0.00367982	0.00458647	0.00578627
Mean platelet (thrombocyte) volume	Mean_platelet__thrombocyte__volume	ARSB	Male	19586	0.00133884	0.0019927	0.00271081
Mean platelet (thrombocyte) volume	Mean_platelet__thrombocyte__volume	ARSB	CSA	794	0.026669	0.0452804	0.0634642
Mean platelet (thrombocyte) volume	Mean_platelet__thrombocyte__volume	ARSB	EUR	40515	0.00443576	0.00524896	0.00618977
Mean sphered cell volume	Mean_sphered_cell_volume	ARSB	EUR	40515	0.000691638	0.00105774	0.00141931
Milk type used	Milk_type_used	ARSB	All	42651	0.00194551	0.00255241	0.00312268
Milk type used	Milk_type_used	ARSB	Female	23065	0.0041621	0.00537325	0.00636075
Monocyte count	Monocyte_count	ARSB	All	42651	0.00123869	0.00162366	0.00218997
Monocyte count	Monocyte_count	ARSB	Female	23065	0.00124107	0.00196814	0.00277483
Monocyte count	Monocyte_count	ARSB	Male	19586	0.000678409	0.00108158	0.0018457
Monocyte count	Monocyte_count	ARSB	EUR	40515	0.000562328	0.000855113	0.00126175
Number of draws	Number_of_draws	ARSB	All	42651	0.000559119	0.000841583	0.00122814
Number of draws	Number_of_draws	ARSB	Female	23065	0.000691277	0.00115031	0.0016829
Number of draws	Number_of_draws	ARSB	Male	19586	0.0016465	0.00238809	0.00328623
Number of draws	Number_of_draws	ARSB	EUR	40515	0.000848651	0.00123768	0.00168106
Oily fish intake	Oily_fish_intake	ARSB	EUR	40515	0.00185212	0.00229018	0.00289452
Platelet crit	Platelet_crit	ARSB	All	42651	0.0796981	0.0826842	0.0865892
Platelet crit	Platelet_crit	ARSB	Female	23065	0.0643594	0.0677164	0.0714312
Platelet crit	Platelet_crit	ARSB	Male	19586	0.0865171	0.0903384	0.0944539
Platelet crit	Platelet_crit	ARSB	AFR	825	0.0541656	0.0779298	0.118825
Platelet crit	Platelet_crit	ARSB	CSA	794	0.160762	0.188125	0.220702
Platelet crit	Platelet_crit	ARSB	EUR	40515	0.0850608	0.0880614	0.0919374
Pulse rate, automated reading	Pulse_rate	ARSB	All	42651	0.00261654	0.00327057	0.00390508
Pulse rate, automated reading	Pulse_rate	ARSB	Female	23065	0.000555489	0.00103565	0.00158859
Pulse rate, automated reading	Pulse_rate	ARSB	Male	19586	0.00603386	0.00726022	0.00857754
Pulse rate, automated reading	Pulse_rate	ARSB	EUR	40515	0.00257164	0.00312281	0.00372988
Qualifications	Qualifications	ARSB	CSA	794	0.0047194	0.0109734	0.0250558
Red blood cell (erythrocyte) count	Red_blood_cell__erythrocyte__count	ARSB	All	42651	2.06908e-05	0.000118041	0.000263667
Red blood cell (erythrocyte) count	Red_blood_cell__erythrocyte__count	ARSB	Male	19586	0.000567681	0.00111869	0.00175853
Red blood cell (erythrocyte) count	Red_blood_cell__erythrocyte__count	ARSB	EUR	40515	0.000699264	0.00105774	0.00153628
Red blood cell (erythrocyte) distribution width	Red_blood_cell__erythrocyte__distribution_width	ARSB	All	42651	0.000189622	0.000357948	0.000638499
Red blood cell (erythrocyte) distribution width	Red_blood_cell__erythrocyte__distribution_width	ARSB	EUR	40515	0.000103315	0.000246662	0.00048511
Time blood draw	Time_blood_draw	ARSB	All	42651	0.00751412	0.00829858	0.00939406
Time blood draw	Time_blood_draw	ARSB	Female	23065	0.0118542	0.013323	0.0152588
Time blood draw	Time_blood_draw	ARSB	Male	19586	0.00655626	0.00786684	0.00945413
Time blood draw	Time_blood_draw	ARSB	AFR	825	0.0069655	0.0147519	0.0281702
Time blood draw	Time_blood_draw	ARSB	EUR	40515	0.0101659	0.0115889	0.0127745
White blood cell (leukocyte) count	White_blood_cell__leukocyte__count	ARSB	All	42651	0.000620987	0.000960325	0.00127861
White blood cell (leukocyte) count	White_blood_cell__leukocyte__count	ARSB	Female	23065	0.000854314	0.00128913	0.00191131
White blood cell (leukocyte) count	White_blood_cell__leukocyte__count	ARSB	EUR	40515	9.54129e-05	0.000258005	0.000466284
Centre	centre	ARSB	Female	23065	0.00646065	0.00758646	0.00889738
cis-pQTL score	cis.score	ARSB	All	42651	0.0613553	0.0641633	0.0673522
cis-pQTL score	cis.score	ARSB	Female	23065	0.0562544	0.0593976	0.0634993
cis-pQTL score	cis.score	ARSB	Male	19586	0.0569208	0.0606662	0.0649577
cis-pQTL score	cis.score	ARSB	AFR	825	1.02729e-06	0.000235977	0.00241726
cis-pQTL score	cis.score	ARSB	CSA	794	0.0318216	0.0485657	0.067609
cis-pQTL score	cis.score	ARSB	EUR	40515	0.0522019	0.0550059	0.0578818
HDL cholesterol	hdl_chol_cleaned	ARSB	All	42651	0.000370415	0.000622164	0.000964401
HDL cholesterol	hdl_chol_cleaned	ARSB	Female	23065	4.99289e-05	0.000199478	0.000518233
HDL cholesterol	hdl_chol_cleaned	ARSB	Male	19586	0.000345359	0.000739716	0.00125861
HDL cholesterol	hdl_chol_cleaned	ARSB	EUR	40515	0.000416121	0.000692115	0.00102913
IGF-1	igf1_cleaned	ARSB	All	42651	0.000211432	0.000436027	0.000737346
IGF-1	igf1_cleaned	ARSB	Male	19586	0.000696308	0.00115327	0.00178587
IGF-1	igf1_cleaned	ARSB	EUR	40515	0.000716342	0.00104691	0.00143916
Alkaline phosphatase	log_alp_cleaned	ARSB	Male	19586	0.000423926	0.000842722	0.00132227
Alanine aminotransferase	log_alt_cleaned	ARSB	All	42651	6.91802e-09	4.32025e-06	3.95321e-05
Alanine aminotransferase	log_alt_cleaned	ARSB	Male	19586	3.89557e-07	4.36127e-05	0.000246081
Alanine aminotransferase	log_alt_cleaned	ARSB	CSA	794	3.36443e-06	0.00039947	0.00313693
Alanine aminotransferase	log_alt_cleaned	ARSB	EUR	40515	2.06471e-05	0.000113567	0.000274606
Aspartate aminotransferase	log_ast_cleaned	ARSB	All	42651	0.000984557	0.00139316	0.00176713
Aspartate aminotransferase	log_ast_cleaned	ARSB	Female	23065	0.0025477	0.00341483	0.00445367
Aspartate aminotransferase	log_ast_cleaned	ARSB	Male	19586	0.00113501	0.00163855	0.00245259
Aspartate aminotransferase	log_ast_cleaned	ARSB	EUR	40515	0.000866791	0.00123821	0.00173323
Creatinine	log_crea_s_cleaned	ARSB	Female	23065	0.000845155	0.00134322	0.00207341
Creatinine	log_crea_s_cleaned	ARSB	Male	19586	0.000751481	0.00130761	0.00210831
C-reactive protein	log_crp_cleaned	ARSB	All	42651	0.000155235	0.000294402	0.000504127
C-reactive protein	log_crp_cleaned	ARSB	Female	23065	9.93292e-05	0.000330867	0.000628016
C-reactive protein	log_crp_cleaned	ARSB	Male	19586	3.86455e-05	0.000202497	0.000493245
C-reactive protein	log_crp_cleaned	ARSB	EUR	40515	3.50063e-05	0.000140394	0.000314591
Gamma glutamyltransferase	log_ggt_cleaned	ARSB	All	42651	0.000258224	0.000501628	0.000781202
Gamma glutamyltransferase	log_ggt_cleaned	ARSB	Female	23065	0.000350535	0.000724661	0.00120463
Gamma glutamyltransferase	log_ggt_cleaned	ARSB	Male	19586	4.20974e-09	7.16606e-06	8.49119e-05
Gamma glutamyltransferase	log_ggt_cleaned	ARSB	EUR	40515	0.000301269	0.000526258	0.000779662
Total bilirubin	log_tbil_cleaned	ARSB	Female	23065	0.000380742	0.000747463	0.0012161
Triglycerides	log_total_tg_cleaned	ARSB	All	42651	0.00893082	0.0100892	0.0112747
Triglycerides	log_total_tg_cleaned	ARSB	Female	23065	0.012221	0.0138718	0.0155483
Triglycerides	log_total_tg_cleaned	ARSB	Male	19586	0.00586127	0.00716662	0.0087926
Triglycerides	log_total_tg_cleaned	ARSB	CSA	794	0.0433944	0.0590077	0.0806372
Triglycerides	log_total_tg_cleaned	ARSB	EUR	40515	0.00786194	0.00888922	0.0102219
Ancestry	pop	ARSB	All	42651	0.00240092	0.00308473	0.00388513
Ancestry	pop	ARSB	Female	23065	0.00358488	0.00474441	0.00570599
Sex	sex	ARSB	All	42651	0.00231401	0.00281738	0.00344446
Sex	sex	ARSB	EUR	40515	0.00148346	0.0020889	0.00267058
Total protein	total_prot_cleaned	ARSB	All	42651	0.00308258	0.00377896	0.00456014
Total protein	total_prot_cleaned	ARSB	Female	23065	0.0047232	0.00583741	0.00703743
Total protein	total_prot_cleaned	ARSB	Male	19586	0.0074267	0.0087807	0.0103013
Total protein	total_prot_cleaned	ARSB	CSA	794	0.00245968	0.00826261	0.0173041
Total protein	total_prot_cleaned	ARSB	EUR	40515	0.00712552	0.00811036	0.00896994
trans-pQTL score	trans.score	ARSB	All	42651	0.0281652	0.0298329	0.03165
trans-pQTL score	trans.score	ARSB	Female	23065	0.0226778	0.0245889	0.0270994
trans-pQTL score	trans.score	ARSB	Male	19586	0.03174	0.0345044	0.0380437
trans-pQTL score	trans.score	ARSB	EUR	40515	0.0300984	0.0319344	0.0340369
Urea	urea_cleaned	ARSB	All	42651	0.00398033	0.00494314	0.00576366
Urea	urea_cleaned	ARSB	Female	23065	0.000870767	0.00144741	0.00210292
Urea	urea_cleaned	ARSB	Male	19586	0.0014809	0.00226224	0.00322268
Urea	urea_cleaned	ARSB	EUR	40515	0.00353634	0.00414666	0.004949
Waist-to-Hip ratio	whr	CDH5	All	43187	0.0077309	0.00896017	0.0102692
Waist-to-Hip ratio	whr	INHBC	Female	23144	0.00738635	0.00888872	0.0103633
Waist-to-Hip ratio	whr	MCAM	All	42843	0.00768383	0.00885778	0.00991198
Alfacalcidol	A11CC03	ART3	EUR	40694	1.629e-06	9.92335e-05	0.00024848
Ankle spacing width	Ankle_spacing_width	ART3	Female	23157	0.00120197	0.00182524	0.00257537
Ankle spacing width	Ankle_spacing_width	ART3	Male	19686	0.000560564	0.000975612	0.00154007
Beef intake	Beef_intake	ART3	All	42843	0.00226484	0.00279887	0.00354987
Beef intake	Beef_intake	ART3	Female	23157	0.00222043	0.00307796	0.0039989
Beef intake	Beef_intake	ART3	Male	19686	0.00334228	0.00426022	0.00528587
Beef intake	Beef_intake	ART3	EUR	40694	0.00262537	0.00329331	0.00401068
Digoxin	C01AA05	ART3	Male	19686	0.00116901	0.00213695	0.00316332
Simvastatin	C10AA01	ART3	All	42843	0.000709777	0.00103681	0.0014495
Simvastatin	C10AA01	ART3	Male	19686	0.000781314	0.00127761	0.00202022
Simvastatin	C10AA01	ART3	EUR	40694	0.0014205	0.00193056	0.00237988
Forced expiratory volume in 1-second (FEV1)	Forced_expiratory_volume_in_1_second__FEV1_	ART3	All	42843	0.00122506	0.00167885	0.00221387
Forced expiratory volume in 1-second (FEV1)	Forced_expiratory_volume_in_1_second__FEV1_	ART3	Female	23157	0.00265515	0.00345315	0.00445274
Forced expiratory volume in 1-second (FEV1)	Forced_expiratory_volume_in_1_second__FEV1_	ART3	Male	19686	0.000926426	0.00159273	0.00243357
Forced expiratory volume in 1-second (FEV1)	Forced_expiratory_volume_in_1_second__FEV1_	ART3	AFR	832	0.0454794	0.0618705	0.0906722
Forced expiratory volume in 1-second (FEV1)	Forced_expiratory_volume_in_1_second__FEV1_	ART3	CSA	805	0.032113	0.0452111	0.0642304
Forced expiratory volume in 1-second (FEV1)	Forced_expiratory_volume_in_1_second__FEV1_	ART3	EUR	40694	0.000442936	0.000697258	0.00102258
Haemoglobin concentration	Haemoglobin_concentration	ART3	Female	23157	0.0012854	0.00187022	0.00256776
High light scatter reticulocyte count	High_light_scatter_reticulocyte_count	ART3	All	42843	0.00165791	0.00216207	0.00267593
High light scatter reticulocyte count	High_light_scatter_reticulocyte_count	ART3	Female	23157	0.000146457	0.000457301	0.000846336
High light scatter reticulocyte count	High_light_scatter_reticulocyte_count	ART3	Male	19686	0.00104816	0.00178325	0.00254958
High light scatter reticulocyte count	High_light_scatter_reticulocyte_count	ART3	EUR	40694	0.000881046	0.00128398	0.00165342
Leisure/social activities	Leisure_social_activities	ART3	All	42843	0.0012588	0.00168614	0.00222266
Leisure/social activities	Leisure_social_activities	ART3	Male	19686	0.00111947	0.00179753	0.00247293
Leisure/social activities	Leisure_social_activities	ART3	EUR	40694	0.000422247	0.000703625	0.00100452
Non-oily fish intake	Non_oily_fish_intake	ART3	All	42843	0.0011312	0.00154989	0.00202619
Oily fish intake	Oily_fish_intake	ART3	Male	19686	0.00247082	0.00326041	0.00416938
Peak expiratory flow (PEF)	Peak_expiratory_flow__PEF_	ART3	EUR	40694	1.20809e-08	5.14526e-06	3.6014e-05
Pork intake	Pork_intake	ART3	All	42843	0.00069692	0.00111059	0.00148824
Poultry intake	Poultry_intake	ART3	All	42843	0.00121418	0.00168393	0.0021771
Poultry intake	Poultry_intake	ART3	Female	23157	0.00109304	0.00173488	0.00243792
Poultry intake	Poultry_intake	ART3	Male	19686	0.000607555	0.00109024	0.00181747
Poultry intake	Poultry_intake	ART3	EUR	40694	0.00133807	0.00187606	0.00239722
Processed meat intake	Processed_meat_intake	ART3	All	42843	0.000904754	0.00132106	0.00177463
Processed meat intake	Processed_meat_intake	ART3	Female	23157	0.00143387	0.00209016	0.00306953
Processed meat intake	Processed_meat_intake	ART3	Male	19686	0.00112512	0.00170505	0.00305355
Processed meat intake	Processed_meat_intake	ART3	EUR	40694	0.00107987	0.00180165	0.00222287
Pulse rate, automated reading	Pulse_rate	ART3	All	42843	0.000535045	0.000877563	0.00123533
Pulse rate, automated reading	Pulse_rate	ART3	CSA	805	0.00172005	0.00685435	0.0147609
Pulse rate, automated reading	Pulse_rate	ART3	EUR	40694	0.000106315	0.000259812	0.000552645
Qualifications	Qualifications	ART3	All	42843	0.00315683	0.00383023	0.00492142
Qualifications	Qualifications	ART3	Male	19686	0.00292949	0.00396889	0.00506951
Qualifications	Qualifications	ART3	EUR	40694	0.00204275	0.00260231	0.00318839
White blood cell (leukocyte) count	White_blood_cell__leukocyte__count	ART3	EUR	40694	0.000330561	0.000582382	0.000962831
Age	age	ART3	All	42843	0.00189281	0.00245353	0.00323182
Age	age	ART3	Male	19686	0.00573484	0.00688278	0.00849003
Age	age	ART3	EUR	40694	0.00383482	0.00469116	0.00546061
Albumin	albumin_cleaned	ART3	All	42843	0.000453041	0.000743604	0.00105764
Albumin	albumin_cleaned	ART3	EUR	40694	0.00167308	0.00212388	0.00274801
Alcohol consumption	alcohol	ART3	All	42843	0.00216898	0.00270693	0.0032269
Alcohol consumption	alcohol	ART3	EUR	40694	0.00186945	0.00245637	0.00298317
Type 1 diabetes	bin_250.1	ART3	Male	19686	6.95827e-05	0.000312699	0.000704215
Renal failure NOS	bin_585.2	ART3	All	42843	0.00191805	0.00276927	0.00359333
Renal failure NOS	bin_585.2	ART3	Male	19686	6.95029e-05	0.000361521	0.000878021
Renal failure NOS	bin_585.2	ART3	EUR	40694	0.000873298	0.00145314	0.00192251
Chronic renal failure [CKD]	bin_585.3	ART3	Female	23157	0.000155414	0.000909014	0.00155399
Chronic renal failure [CKD]	bin_585.3	ART3	Male	19686	0.000365408	0.00116617	0.00174574
Chronic renal failure [CKD]	bin_585.3	ART3	EUR	40694	0.000101773	0.000209277	0.000415116
Body mass index	bmi	COL6A3	All	43187	0.0219031	0.0233857	0.0249647
Body mass index	bmi	ART3	Female	23157	0.013628	0.0159008	0.0179513
Body mass index	bmi	ART3	Male	19686	0.00986659	0.0115802	0.0133447
Body mass index	bmi	ART3	AFR	832	0.0118333	0.0231497	0.041647
Body mass index	bmi	ART3	CSA	805	0.0237874	0.0393053	0.0730102
Body mass index	bmi	ART3	EUR	40694	0.034786	0.0367075	0.0390338
cis-pQTL score	cis.score	ART3	All	42843	0.0509849	0.0531757	0.0558095
cis-pQTL score	cis.score	ART3	Female	23157	0.0543738	0.0580283	0.0615179
cis-pQTL score	cis.score	ART3	Male	19686	0.0552103	0.0589711	0.063319
cis-pQTL score	cis.score	ART3	AFR	832	0.0406678	0.0589188	0.0789456
cis-pQTL score	cis.score	ART3	CSA	805	0.0243289	0.0381465	0.0555954
cis-pQTL score	cis.score	ART3	EUR	40694	0.0565165	0.0593478	0.0618798
Glucose	glucose_cleaned	ART3	All	42843	0.000181016	0.000368897	0.000606561
Glucose	glucose_cleaned	ART3	Female	23157	0.000223938	0.000538205	0.000902511
Glucose	glucose_cleaned	ART3	CSA	805	4.11121e-07	0.000192637	0.00246098
Glucose	glucose_cleaned	ART3	EUR	40694	4.42013e-05	0.000173533	0.000375477
Creatinine	log_crea_s_cleaned	ART3	All	42843	0.0965797	0.099986	0.103791
Creatinine	log_crea_s_cleaned	ART3	Female	23157	0.10037	0.104873	0.110117
Creatinine	log_crea_s_cleaned	ART3	Male	19686	0.0973877	0.104089	0.109635
Creatinine	log_crea_s_cleaned	ART3	AFR	832	0.232582	0.264615	0.292452
Creatinine	log_crea_s_cleaned	ART3	CSA	805	0.0830919	0.105067	0.131016
Creatinine	log_crea_s_cleaned	ART3	EUR	40694	0.0960763	0.0993241	0.103064
C-reactive protein	log_crp_cleaned	ART3	All	42843	0.00593186	0.0067881	0.00796905
C-reactive protein	log_crp_cleaned	ART3	Female	23157	0.00221195	0.00296315	0.00392733
C-reactive protein	log_crp_cleaned	ART3	Male	19686	0.00258954	0.00366943	0.00471967
C-reactive protein	log_crp_cleaned	ART3	EUR	40694	0.00350963	0.00429858	0.0050632
Cystatin C	log_cysc_cleaned	ART3	All	42843	0.0287954	0.0309577	0.0329413
Cystatin C	log_cysc_cleaned	ART3	Female	23157	0.0279784	0.0304877	0.0333741
Cystatin C	log_cysc_cleaned	ART3	Male	19686	0.0297051	0.0323786	0.0351033
Cystatin C	log_cysc_cleaned	ART3	CSA	805	0.0392475	0.0580774	0.0766041
Cystatin C	log_cysc_cleaned	ART3	EUR	40694	0.029429	0.0313821	0.0333525
Gamma glutamyltransferase	log_ggt_cleaned	ART3	All	42843	0.000173024	0.000371745	0.000623632
Gamma glutamyltransferase	log_ggt_cleaned	ART3	Female	23157	0.000273288	0.000583471	0.00104686
Gamma glutamyltransferase	log_ggt_cleaned	ART3	Male	19686	0.00014676	0.000505474	0.000978589
Gamma glutamyltransferase	log_ggt_cleaned	ART3	EUR	40694	2.74581e-08	1.15188e-05	7.16622e-05
Testosterone	log_testo_cleaned	ART3	All	42843	2.10294e-05	0.00011083	0.000253888
Testosterone	log_testo_cleaned	ART3	Male	19686	0.00103084	0.00160762	0.00236242
Testosterone	log_testo_cleaned	ART3	EUR	40694	0.000236599	0.000409829	0.000710298
Phosphate	phos_cleaned	ART3	All	42843	0.00287385	0.00361239	0.00442503
Phosphate	phos_cleaned	ART3	Male	19686	0.00722836	0.00870674	0.0103479
Phosphate	phos_cleaned	ART3	EUR	40694	0.00270019	0.00333075	0.00417385
Ancestry	pop	ART3	All	42843	0.0047951	0.00610267	0.00728276
Ancestry	pop	ART3	Female	23157	0.00605968	0.00783385	0.00949969
Ancestry	pop	ART3	Male	19686	0.00554219	0.00684244	0.00857028
Sex	sex	ART3	All	42843	0.00323653	0.00390514	0.00471296
Sex	sex	ART3	EUR	40694	0.00383017	0.00462151	0.00537137
SHBG	shbg_cleaned	ART3	Female	23157	5.09335e-05	0.000190719	0.000464384
Smoking	smoking	ART3	All	42843	0.00200113	0.00256701	0.00329297
Smoking	smoking	ART3	Female	23157	0.00696326	0.00828651	0.0098141
Smoking	smoking	ART3	EUR	40694	0.00209713	0.00263519	0.003299
Total protein	total_prot_cleaned	ART3	All	42843	0.00384144	0.00457779	0.00533583
Total protein	total_prot_cleaned	ART3	Female	23157	0.0078444	0.00912586	0.0108323
Total protein	total_prot_cleaned	ART3	Male	19686	0.00173144	0.0024596	0.00342754
Total protein	total_prot_cleaned	ART3	EUR	40694	0.00170923	0.00225308	0.00289402
trans-pQTL score	trans.score	ART3	All	42843	0.0123304	0.0134744	0.0148258
trans-pQTL score	trans.score	ART3	Female	23157	0.0110887	0.0126938	0.0144188
trans-pQTL score	trans.score	ART3	Male	19686	0.00911076	0.0106423	0.0125382
trans-pQTL score	trans.score	ART3	AFR	832	0.0463558	0.0717438	0.0978634
trans-pQTL score	trans.score	ART3	EUR	40694	0.00968297	0.0107062	0.011938
Urate	urate_cleaned	ART3	All	42843	0.00315951	0.00403569	0.00482034
Urate	urate_cleaned	ART3	Female	23157	0.00201777	0.00277303	0.00358894
Urate	urate_cleaned	ART3	Male	19686	0.00538894	0.00680497	0.0080146
Urate	urate_cleaned	ART3	EUR	40694	0.00498027	0.00590505	0.00686278
Waist-to-Hip ratio	whr	IL17RB	Female	22836	0.00739628	0.00877967	0.0102029
Waist-to-Hip ratio	whr	NOTCH1	All	43187	0.00756616	0.00872343	0.0098206
Age	age	ART5	Female	21920	0.000391151	0.000715919	0.00117486
Disorders of conjunctiva	bin_372	ART5	AFR	797	6.83284e-05	0.000191741	0.00601975
cis-pQTL score	cis.score	ART5	All	40523	0.0153064	0.0165022	0.0177135
cis-pQTL score	cis.score	ART5	Female	21920	0.0185388	0.0204158	0.0227603
cis-pQTL score	cis.score	ART5	Male	18603	0.0131487	0.0149056	0.0166179
cis-pQTL score	cis.score	ART5	CSA	759	0.006291	0.0150689	0.026352
cis-pQTL score	cis.score	ART5	EUR	38483	0.0138074	0.0149896	0.0162324
Triglycerides	log_total_tg_cleaned	ART5	All	40523	1.42521e-05	9.52306e-05	0.000225137
SHBG	shbg_cleaned	ART5	All	40523	2.74408e-05	0.000111451	0.000257481
SHBG	shbg_cleaned	ART5	Male	18603	0.000325139	0.000786351	0.0012317
SHBG	shbg_cleaned	ART5	EUR	38483	5.08619e-05	0.000177295	0.000386449
Waist-to-Hip ratio	whr	CFH	Male	18109	0.00706646	0.00867332	0.0103229
Waist-to-Hip ratio	whr	IPCEF1	CSA	800	0.00308481	0.00862287	0.0161804
Monocyte count	Monocyte_count	ARTN	Male	19335	0.000735171	0.00127139	0.00188475
Oily fish intake	Oily_fish_intake	ARTN	AFR	809	0.0104184	0.019942	0.0391552
Platelet crit	Platelet_crit	ARTN	EUR	39930	0.000362075	0.000601922	0.000933636
Platelet distribution width	Platelet_distribution_width	ARTN	Female	22704	0.000140583	0.000389337	0.000749738
Pulse rate, automated reading	Pulse_rate	ARTN	Male	19335	1.45032e-07	2.19093e-05	0.00014353
White blood cell (leukocyte) count	White_blood_cell__leukocyte__count	ARTN	Female	22704	5.507e-08	2.31025e-05	0.000134978
HDL cholesterol	hdl_chol_cleaned	ARTN	Female	22704	0.000333623	0.000658141	0.00120898
Alkaline phosphatase	log_alp_cleaned	ARTN	All	42039	0.000101088	0.000240476	0.000448283
Alkaline phosphatase	log_alp_cleaned	ARTN	Female	22704	0.000174374	0.00036577	0.000692961
Alkaline phosphatase	log_alp_cleaned	ARTN	EUR	39930	0.000521532	0.000821844	0.00120765
C-reactive protein	log_crp_cleaned	ARTN	All	42039	0.000194321	0.000408555	0.000674698
C-reactive protein	log_crp_cleaned	ARTN	EUR	39930	0.000203854	0.00039493	0.000681433
Cystatin C	log_cysc_cleaned	ARTN	All	42039	0.000721664	0.00102873	0.00147616
Cystatin C	log_cysc_cleaned	ARTN	EUR	39930	0.000260732	0.000434334	0.000716304
Triglycerides	log_total_tg_cleaned	ARTN	All	42039	2.8496e-05	0.000112525	0.000288637
Triglycerides	log_total_tg_cleaned	ARTN	Female	22704	4.87043e-07	7.55741e-05	0.000225061
Triglycerides	log_total_tg_cleaned	ARTN	Male	19335	7.99983e-05	0.00027517	0.000610344
Triglycerides	log_total_tg_cleaned	ARTN	EUR	39930	5.90633e-09	5.79252e-06	6.14329e-05
Total protein	total_prot_cleaned	ARTN	All	42039	0.00119788	0.00169166	0.00215274
Total protein	total_prot_cleaned	ARTN	Female	22704	0.00132275	0.00189748	0.00260748
Total protein	total_prot_cleaned	ARTN	Male	19335	0.00143625	0.00220395	0.00286327
Total protein	total_prot_cleaned	ARTN	EUR	39930	0.00107827	0.00152476	0.00199447
trans-pQTL score	trans.score	ARTN	All	42039	0.00241595	0.00302407	0.00372373
trans-pQTL score	trans.score	ARTN	Female	22704	0.00228359	0.00326005	0.00416519
trans-pQTL score	trans.score	ARTN	Male	19335	0.00147062	0.00227254	0.00316326
trans-pQTL score	trans.score	ARTN	EUR	39930	0.00131363	0.00184792	0.00237044
Metformin	A10BA02	ASAH1	All	41488	8.96918e-05	0.000224298	0.000450243
Date of attending assessment centre	Date_of_attending_assessment_centre	ASAH1	All	41488	0.00358637	0.00428748	0.00511643
Date of attending assessment centre	Date_of_attending_assessment_centre	ASAH1	Male	19061	0.000781394	0.00124003	0.00199198
Forced expiratory volume in 1-second (FEV1)	Forced_expiratory_volume_in_1_second__FEV1_	ASAH1	Female	22427	2.08484e-07	2.07748e-05	0.000151333
Forced expiratory volume in 1-second (FEV1)	Forced_expiratory_volume_in_1_second__FEV1_	ASAH1	Male	19061	0.000764371	0.00118438	0.00176881
High light scatter reticulocyte count	High_light_scatter_reticulocyte_count	ASAH1	All	41488	0.000490846	0.000793641	0.00120544
High light scatter reticulocyte count	High_light_scatter_reticulocyte_count	ASAH1	Female	22427	0.000130776	0.000372945	0.000712913
High light scatter reticulocyte count	High_light_scatter_reticulocyte_count	ASAH1	Male	19061	0.000949908	0.00155508	0.0022741
High light scatter reticulocyte count	High_light_scatter_reticulocyte_count	ASAH1	EUR	39379	0.000536762	0.000862179	0.00121819
Lymphocyte count	Lymphocyte_count	ASAH1	CSA	780	1.75687e-05	0.000749191	0.00587097
Mean platelet (thrombocyte) volume	Mean_platelet__thrombocyte__volume	ASAH1	All	41488	0.00320562	0.00397579	0.00476595
Mean platelet (thrombocyte) volume	Mean_platelet__thrombocyte__volume	ASAH1	Female	22427	0.00268746	0.00356803	0.00460727
Mean platelet (thrombocyte) volume	Mean_platelet__thrombocyte__volume	ASAH1	Male	19061	0.00316171	0.00420242	0.00538811
Mean platelet (thrombocyte) volume	Mean_platelet__thrombocyte__volume	ASAH1	EUR	39379	0.00368896	0.00442317	0.00529503
Mean sphered cell volume	Mean_sphered_cell_volume	ASAH1	All	41488	0.000720543	0.00103793	0.00146704
Monocyte count	Monocyte_count	ASAH1	All	41488	0.000810663	0.00115961	0.00160633
Monocyte count	Monocyte_count	ASAH1	Female	22427	0.00125827	0.00186353	0.00251862
Monocyte count	Monocyte_count	ASAH1	Male	19061	0.000725661	0.0011545	0.00171949
Monocyte count	Monocyte_count	ASAH1	EUR	39379	0.00226501	0.00293178	0.0036081
Number of draws	Number_of_draws	ASAH1	Female	22427	6.78976e-06	0.000100813	0.000361124
Number of draws	Number_of_draws	ASAH1	Male	19061	0.000297111	0.000643564	0.00118871
Number of draws	Number_of_draws	ASAH1	EUR	39379	0.00063113	0.000934223	0.00130562
Particulate matter air pollution (pm10); 2007	Particulate_matter_air_pollution__pm10___2007	ASAH1	All	41488	0.00102656	0.00142099	0.00183593
Particulate matter air pollution (pm10); 2007	Particulate_matter_air_pollution__pm10___2007	ASAH1	Female	22427	7.35324e-05	0.000255157	0.000546999
Particulate matter air pollution (pm10); 2007	Particulate_matter_air_pollution__pm10___2007	ASAH1	EUR	39379	0.000986176	0.00132201	0.0018546
Platelet crit	Platelet_crit	ASAH1	All	41488	0.0315344	0.0334616	0.035448
Platelet crit	Platelet_crit	ASAH1	Female	22427	0.0270475	0.0296392	0.0325876
Platelet crit	Platelet_crit	ASAH1	Male	19061	0.0216402	0.0239104	0.0267283
Platelet crit	Platelet_crit	ASAH1	CSA	780	0.0829978	0.106196	0.137304
Platelet crit	Platelet_crit	ASAH1	EUR	39379	0.03446	0.0366905	0.0392635
Pulse rate, automated reading	Pulse_rate	ASAH1	All	41488	0.00311417	0.00384137	0.0046381
Pulse rate, automated reading	Pulse_rate	ASAH1	Female	22427	0.00346983	0.00443461	0.00561792
Pulse rate, automated reading	Pulse_rate	ASAH1	Male	19061	0.00762813	0.00898508	0.0106405
Pulse rate, automated reading	Pulse_rate	ASAH1	AFR	818	0.0310276	0.0478064	0.0650708
Pulse rate, automated reading	Pulse_rate	ASAH1	EUR	39379	0.00327105	0.00404555	0.0048091
Red blood cell (erythrocyte) distribution width	Red_blood_cell__erythrocyte__distribution_width	ASAH1	All	41488	0.00042064	0.000677163	0.000998881
Red blood cell (erythrocyte) distribution width	Red_blood_cell__erythrocyte__distribution_width	ASAH1	Male	19061	8.16482e-05	0.000292621	0.000663557
Red blood cell (erythrocyte) distribution width	Red_blood_cell__erythrocyte__distribution_width	ASAH1	EUR	39379	1.10774e-05	0.000115738	0.000269808
Systolic blood pressure, automated reading	Systolic_blood_pressure	ASAH1	Female	22427	1.04027e-08	9.30316e-06	9.08152e-05
Time blood draw	Time_blood_draw	ASAH1	All	41488	0.00400042	0.00471549	0.00563
Time blood draw	Time_blood_draw	ASAH1	Female	22427	0.00471375	0.00563604	0.00700087
Time blood draw	Time_blood_draw	ASAH1	Male	19061	0.00543773	0.00668631	0.00820611
Time blood draw	Time_blood_draw	ASAH1	EUR	39379	0.00437854	0.00514691	0.00613532
Age	age	ASAH1	All	41488	0.000825598	0.0011827	0.00163816
Age	age	ASAH1	EUR	39379	0.000843575	0.00122305	0.00168235
Albumin	albumin_cleaned	ASAH1	All	41488	0.00185867	0.00233309	0.00292369
Albumin	albumin_cleaned	ASAH1	Female	22427	0.00438977	0.00540158	0.00663608
Albumin	albumin_cleaned	ASAH1	Male	19061	0.00136292	0.00200833	0.00285819
Albumin	albumin_cleaned	ASAH1	EUR	39379	0.00229077	0.00285448	0.00347386
cis-pQTL score	cis.score	ASAH1	All	41488	0.113409	0.118396	0.123118
cis-pQTL score	cis.score	ASAH1	Female	22427	0.115264	0.123128	0.128601
cis-pQTL score	cis.score	ASAH1	Male	19061	0.105815	0.11224	0.119616
cis-pQTL score	cis.score	ASAH1	CSA	780	0.256936	0.297566	0.336372
cis-pQTL score	cis.score	ASAH1	EUR	39379	0.122108	0.126596	0.1306
Glycated haemoglobin (HbA1c)	hba1c_cleaned	ASAH1	All	41488	0.000190694	0.000366388	0.000612128
Glycated haemoglobin (HbA1c)	hba1c_cleaned	ASAH1	Female	22427	0.000192872	0.0005201	0.000977726
Glycated haemoglobin (HbA1c)	hba1c_cleaned	ASAH1	Male	19061	0.00274613	0.00355851	0.00465796
Glycated haemoglobin (HbA1c)	hba1c_cleaned	ASAH1	EUR	39379	0.00102895	0.00140738	0.00185227
IGF-1	igf1_cleaned	ASAH1	All	41488	0.000559361	0.000862046	0.00118737
IGF-1	igf1_cleaned	ASAH1	Male	19061	0.000273717	0.000601628	0.00112985
IGF-1	igf1_cleaned	ASAH1	EUR	39379	0.000718935	0.0010296	0.00144016
Alkaline phosphatase	log_alp_cleaned	ASAH1	All	41488	0.00122638	0.0017311	0.00216812
Alkaline phosphatase	log_alp_cleaned	ASAH1	Female	22427	0.00147197	0.00214835	0.0029813
Alkaline phosphatase	log_alp_cleaned	ASAH1	Male	19061	0.000690782	0.00114097	0.00174204
Alkaline phosphatase	log_alp_cleaned	ASAH1	EUR	39379	0.000896261	0.0012718	0.00170204
Aspartate aminotransferase	log_ast_cleaned	ASAH1	All	41488	0.00850399	0.00961375	0.0106018
Aspartate aminotransferase	log_ast_cleaned	ASAH1	Female	22427	0.0111019	0.0126963	0.0146867
Aspartate aminotransferase	log_ast_cleaned	ASAH1	Male	19061	0.00674029	0.00793869	0.00944787
Aspartate aminotransferase	log_ast_cleaned	ASAH1	EUR	39379	0.00887543	0.00998236	0.0113528
C-reactive protein	log_crp_cleaned	ASAH1	All	41488	0.000338308	0.000612742	0.000902994
C-reactive protein	log_crp_cleaned	ASAH1	Female	22427	0.00135126	0.00196295	0.00263009
C-reactive protein	log_crp_cleaned	ASAH1	Male	19061	0.000159315	0.000418838	0.000811027
C-reactive protein	log_crp_cleaned	ASAH1	AFR	818	0.00700458	0.0147843	0.0255681
C-reactive protein	log_crp_cleaned	ASAH1	EUR	39379	0.00112702	0.00152013	0.00200761
Cystatin C	log_cysc_cleaned	ASAH1	All	41488	0.00161141	0.00205295	0.00256074
Cystatin C	log_cysc_cleaned	ASAH1	Female	22427	0.00179017	0.00247264	0.00329282
Cystatin C	log_cysc_cleaned	ASAH1	Male	19061	0.000805471	0.00143131	0.002059
Cystatin C	log_cysc_cleaned	ASAH1	EUR	39379	0.0009509	0.00135239	0.00179584
Total bilirubin	log_tbil_cleaned	ASAH1	Female	22427	0.000135225	0.000350115	0.000750683
Testosterone	log_testo_cleaned	ASAH1	EUR	39379	0.0020243	0.0026676	0.00332381
Triglycerides	log_total_tg_cleaned	ASAH1	All	41488	0.00444328	0.00521778	0.00596295
Triglycerides	log_total_tg_cleaned	ASAH1	Female	22427	0.0053607	0.00646595	0.00764412
Triglycerides	log_total_tg_cleaned	ASAH1	Male	19061	0.00842516	0.0101977	0.0118996
Triglycerides	log_total_tg_cleaned	ASAH1	CSA	780	0.0382768	0.0595978	0.0804268
Triglycerides	log_total_tg_cleaned	ASAH1	EUR	39379	0.00714863	0.0082951	0.00937797
Ancestry	pop	ASAH1	All	41488	0.00162339	0.00209292	0.0027877
Ancestry	pop	ASAH1	Female	22427	0.00208067	0.00292646	0.00365992
Sample age	sample_age	ASAH1	Female	22427	0.00139379	0.00195076	0.00264106
Sample age	sample_age	ASAH1	EUR	39379	0.000424996	0.000669896	0.00101759
SHBG	shbg_cleaned	ASAH1	Male	19061	0.00296143	0.00388044	0.00494322
Total protein	total_prot_cleaned	ASAH1	All	41488	0.00620851	0.00725773	0.00855882
Total protein	total_prot_cleaned	ASAH1	Female	22427	0.00675879	0.00809649	0.00970548
Total protein	total_prot_cleaned	ASAH1	Male	19061	0.00541369	0.00697186	0.00865769
Total protein	total_prot_cleaned	ASAH1	AFR	818	0.00338324	0.00927493	0.021111
Total protein	total_prot_cleaned	ASAH1	EUR	39379	0.00702937	0.00816169	0.00919518
trans-pQTL score	trans.score	ASAH1	All	41488	0.0157339	0.017436	0.0189014
trans-pQTL score	trans.score	ASAH1	Female	22427	0.0199672	0.0220118	0.0241507
trans-pQTL score	trans.score	ASAH1	Male	19061	0.0101909	0.0124234	0.0145832
trans-pQTL score	trans.score	ASAH1	EUR	39379	0.0167033	0.0181004	0.019642
Urea	urea_cleaned	ASAH1	Male	19061	0.000184759	0.000525624	0.000966458
Waist-to-Hip ratio	whr	MEGF10	Male	19603	0.0072226	0.00855974	0.0102041
Waist-to-Hip ratio	whr	CTSD	Female	21462	0.00713094	0.00849193	0.00973332
Waist-to-Hip ratio	whr	SSC5D	Female	23157	0.00707182	0.00848305	0.0101029
Coffee intake	Coffee_intake	ASAH2	Male	19517	0.000891196	0.0015008	0.00228275
Diclofenac	D11AX18	ASAH2	All	42518	0.00273836	0.00335402	0.00415566
Diclofenac	D11AX18	ASAH2	Female	23001	0.00452009	0.00591695	0.00738324
Diclofenac	D11AX18	ASAH2	EUR	40395	0.00231496	0.00299172	0.00365968
Levonorgestrel |Ethinyl Estradiol	G03AA07	ASAH2	All	42518	0.00403138	0.00506585	0.00583802
Levonorgestrel |Ethinyl Estradiol	G03AA07	ASAH2	Female	23001	0.0087179	0.0109037	0.0123238
Levonorgestrel |Ethinyl Estradiol	G03AA07	ASAH2	EUR	40395	0.00214915	0.00297538	0.00356275
Desogestrel |Ethinyl Estradiol	G03AA09	ASAH2	Female	23001	0.0013785	0.00268838	0.0034914
Desogestrel |Ethinyl Estradiol	G03AA09	ASAH2	EUR	40395	0.000811561	0.00171474	0.00228246
Estradiol|Norethisterone |Estradiol	G03CA03	ASAH2	All	42518	0.000759629	0.00123323	0.00177135
Estradiol|Norethisterone |Estradiol	G03CA03	ASAH2	Female	23001	0.00306285	0.00438334	0.00568919
Conjugated Estrogens	G03CA57	ASAH2	All	42518	0.00905717	0.0108545	0.0127163
Conjugated Estrogens	G03CA57	ASAH2	Female	23001	0.0184968	0.0220121	0.0246878
Conjugated Estrogens	G03CA57	ASAH2	EUR	40395	0.0132066	0.015268	0.0171377
Tibolone	G03CX01	ASAH2	Female	23001	0.000700869	0.00127222	0.00178653
Norethisterone |Estradiol	G03FA01	ASAH2	All	42518	0.0083462	0.00970557	0.0111151
Norethisterone |Estradiol	G03FA01	ASAH2	Female	23001	0.00918298	0.0108071	0.0124541
Norethisterone |Estradiol	G03FA01	ASAH2	EUR	40395	0.00586646	0.00737463	0.00835017
Conjugated Estrogens |Norgestrel	G03FA10	ASAH2	All	42518	0.00133451	0.00239093	0.00287155
Conjugated Estrogens |Norgestrel	G03FA10	ASAH2	Female	23001	0.00388582	0.00559964	0.00689696
Conjugated Estrogens |Norgestrel	G03FA10	ASAH2	EUR	40395	0.0037763	0.00507359	0.00594574
Conjugated Estrogens |Medroxyprogesterone Acetate|Medroxyprogesterone Acetate |Estradiol	G03FA12	ASAH2	All	42518	0.00296969	0.0039188	0.00458857
Conjugated Estrogens |Medroxyprogesterone Acetate|Medroxyprogesterone Acetate |Estradiol	G03FA12	ASAH2	Female	23001	0.00607979	0.00826582	0.0102629
Conjugated Estrogens |Medroxyprogesterone Acetate|Medroxyprogesterone Acetate |Estradiol	G03FA12	ASAH2	EUR	40395	0.00429607	0.00551849	0.00670344
Norethisterone |Estradiol|Levonorgestrel |Estradiol	G03FB05	ASAH2	All	42518	0.00187277	0.00259597	0.00311883
Norethisterone |Estradiol|Levonorgestrel |Estradiol	G03FB05	ASAH2	Female	23001	0.00603786	0.00782359	0.00897282
Norethisterone |Estradiol|Levonorgestrel |Estradiol	G03FB05	ASAH2	EUR	40395	0.00215494	0.00299299	0.00354406
Medroxyprogesterone Acetate |Estradiol	G03FB06	ASAH2	Female	23001	0.000268547	0.00139674	0.00184312
Dydrogesterone |Estradiol	G03FB08	ASAH2	All	42518	0.00264425	0.00376905	0.00450195
Dydrogesterone |Estradiol	G03FB08	ASAH2	Female	23001	0.00650122	0.00876396	0.0106184
Dydrogesterone |Estradiol	G03FB08	ASAH2	EUR	40395	0.00188882	0.00288037	0.00347531
Haemoglobin concentration	Haemoglobin_concentration	ASAH2	Male	19517	0.000473007	0.000843738	0.00135516
High light scatter reticulocyte count	High_light_scatter_reticulocyte_count	ASAH2	All	42518	0.0031637	0.00381303	0.0045361
High light scatter reticulocyte count	High_light_scatter_reticulocyte_count	ASAH2	Female	23001	0.00220393	0.00295929	0.00365667
High light scatter reticulocyte count	High_light_scatter_reticulocyte_count	ASAH2	Male	19517	0.00247486	0.00337671	0.00444136
High light scatter reticulocyte count	High_light_scatter_reticulocyte_count	ASAH2	EUR	40395	0.00313391	0.00372755	0.00441034
Tamoxifen	L02BA01	ASAH2	All	42518	0.0113557	0.0135139	0.0151249
Tamoxifen	L02BA01	ASAH2	Female	23001	0.023872	0.0287878	0.0313309
Tamoxifen	L02BA01	ASAH2	EUR	40395	0.0142853	0.0167795	0.0183248
Leisure/social activities	Leisure_social_activities	ASAH2	Male	19517	0.000833402	0.00138057	0.00207051
Lymphocyte count	Lymphocyte_count	ASAH2	All	42518	8.58554e-05	0.000265523	0.000510689
Lymphocyte count	Lymphocyte_count	ASAH2	Female	23001	0.000291128	0.000623806	0.00102095
Lymphocyte count	Lymphocyte_count	ASAH2	EUR	40395	0.00172311	0.0023468	0.00294158
Lymphocyte percentage	Lymphocyte_percentage	ASAH2	All	42518	0.000522758	0.000803697	0.0011405
Lymphocyte percentage	Lymphocyte_percentage	ASAH2	Male	19517	0.00430994	0.00543457	0.00664899
Phenytoin	N03AB02	ASAH2	All	42518	0.00263503	0.00361869	0.00415527
Phenytoin	N03AB02	ASAH2	Male	19517	0.0021072	0.00353626	0.00397572
Phenytoin	N03AB02	ASAH2	EUR	40395	0.00398419	0.00519189	0.00610637
Carbamazepine	N03AF01	ASAH2	All	42518	0.00162389	0.00221495	0.0027437
Carbamazepine	N03AF01	ASAH2	Male	19517	0.00115671	0.00229349	0.00299812
Carbamazepine	N03AF01	ASAH2	EUR	40395	0.00255343	0.00320756	0.0037071
Platelet crit	Platelet_crit	ASAH2	Male	19517	0.00165605	0.00232508	0.00327831
Pulse rate, automated reading	Pulse_rate	ASAH2	All	42518	0.000574831	0.000889871	0.00127731
Pulse rate, automated reading	Pulse_rate	ASAH2	EUR	40395	0.000122048	0.000313471	0.000548888
Red blood cell (erythrocyte) count	Red_blood_cell__erythrocyte__count	ASAH2	Male	19517	0.000189497	0.000421963	0.000777204
Red blood cell (erythrocyte) distribution width	Red_blood_cell__erythrocyte__distribution_width	ASAH2	EUR	40395	0.000694535	0.00103412	0.00145497
Albumin	albumin_cleaned	ASAH2	Male	19517	0.00100357	0.00168532	0.00258225
Alcohol consumption	alcohol	ASAH2	All	42518	0.0110861	0.0121684	0.0134487
Alcohol consumption	alcohol	ASAH2	Female	23001	0.0182017	0.0202337	0.0222111
Alcohol consumption	alcohol	ASAH2	Male	19517	0.0115136	0.0136818	0.0159591
Alcohol consumption	alcohol	ASAH2	EUR	40395	0.012444	0.0138381	0.0150459
Body mass index	bmi	XG	All	42915	0.0214551	0.0231226	0.024804
Body mass index	bmi	ASAH2	Female	23001	0.00569161	0.00674803	0.00813644
Body mass index	bmi	ASAH2	Male	19517	0.00514795	0.00666362	0.00823843
Body mass index	bmi	ASAH2	EUR	40395	0.00591374	0.00694894	0.00785638
cis-pQTL score	cis.score	ASAH2	All	42518	0.196574	0.200871	0.205301
cis-pQTL score	cis.score	ASAH2	Female	23001	0.177893	0.184246	0.190743
cis-pQTL score	cis.score	ASAH2	Male	19517	0.220462	0.226962	0.232872
cis-pQTL score	cis.score	ASAH2	AFR	818	0.121606	0.153479	0.183661
cis-pQTL score	cis.score	ASAH2	CSA	801	0.130305	0.157341	0.198906
cis-pQTL score	cis.score	ASAH2	EUR	40395	0.197247	0.202298	0.207146
Glucose	glucose_cleaned	ASAH2	Male	19517	5.56419e-06	0.000151651	0.000418948
Glycated haemoglobin (HbA1c)	hba1c_cleaned	ASAH2	All	42518	0.00883282	0.00984158	0.0110435
Glycated haemoglobin (HbA1c)	hba1c_cleaned	ASAH2	Male	19517	0.0129281	0.0153685	0.0175767
Glycated haemoglobin (HbA1c)	hba1c_cleaned	ASAH2	EUR	40395	0.00821872	0.0092767	0.0103676
IGF-1	igf1_cleaned	ASAH2	All	42518	0.00482625	0.00554312	0.00640689
IGF-1	igf1_cleaned	ASAH2	Female	23001	0.0112743	0.0130308	0.0149582
IGF-1	igf1_cleaned	ASAH2	EUR	40395	0.0047784	0.0055471	0.00629714
Alkaline phosphatase	log_alp_cleaned	ASAH2	All	42518	0.00592086	0.00674856	0.00751252
Alkaline phosphatase	log_alp_cleaned	ASAH2	Female	23001	0.00466312	0.00573387	0.00700126
Alkaline phosphatase	log_alp_cleaned	ASAH2	EUR	40395	0.00635728	0.00726525	0.00827611
Alanine aminotransferase	log_alt_cleaned	ASAH2	All	42518	0.0192225	0.0207179	0.0222696
Alanine aminotransferase	log_alt_cleaned	ASAH2	Female	23001	0.00734195	0.00892388	0.0107066
Alanine aminotransferase	log_alt_cleaned	ASAH2	Male	19517	0.0214046	0.0238301	0.0264019
Alanine aminotransferase	log_alt_cleaned	ASAH2	CSA	801	0.0318343	0.0484867	0.0704214
Alanine aminotransferase	log_alt_cleaned	ASAH2	EUR	40395	0.0262021	0.0283185	0.0302647
Creatinine	log_crea_s_cleaned	ASAH2	All	42518	0.00017105	0.000343448	0.000629372
Creatinine	log_crea_s_cleaned	ASAH2	Male	19517	0.00163399	0.00243322	0.00331817
Cystatin C	log_cysc_cleaned	ASAH2	All	42518	0.00271372	0.00339915	0.00422623
Cystatin C	log_cysc_cleaned	ASAH2	Female	23001	0.00573575	0.00688248	0.00851961
Cystatin C	log_cysc_cleaned	ASAH2	EUR	40395	0.00279	0.00349234	0.0042624
Direct bilirubin	log_dbil_cleaned	ASAH2	All	42518	0.000104282	0.000257441	0.000450314
Direct bilirubin	log_dbil_cleaned	ASAH2	Male	19517	0.00212269	0.00305664	0.00395355
Direct bilirubin	log_dbil_cleaned	ASAH2	EUR	40395	0.000195517	0.000396082	0.000681726
Gamma glutamyltransferase	log_ggt_cleaned	ASAH2	Female	23001	0.00333001	0.00421961	0.0053502
Gamma glutamyltransferase	log_ggt_cleaned	ASAH2	Male	19517	0.00080969	0.00126545	0.00188898
Gamma glutamyltransferase	log_ggt_cleaned	ASAH2	CSA	801	8.52636e-07	0.000299151	0.00319168
Total bilirubin	log_tbil_cleaned	ASAH2	All	42518	5.72619e-05	0.000177839	0.000400582
Total bilirubin	log_tbil_cleaned	ASAH2	Female	23001	0.00301306	0.00403372	0.00534913
Total bilirubin	log_tbil_cleaned	ASAH2	EUR	40395	9.55354e-06	7.96739e-05	0.00020523
Testosterone	log_testo_cleaned	ASAH2	All	42518	0.000758839	0.00109797	0.00157405
Testosterone	log_testo_cleaned	ASAH2	Male	19517	2.08841e-06	0.000122463	0.000412249
Testosterone	log_testo_cleaned	ASAH2	EUR	40395	1.31065e-05	7.79923e-05	0.000214758
Triglycerides	log_total_tg_cleaned	ASAH2	All	42518	0.0115801	0.0124539	0.0137588
Triglycerides	log_total_tg_cleaned	ASAH2	Female	23001	0.0132382	0.0148216	0.016885
Triglycerides	log_total_tg_cleaned	ASAH2	Male	19517	0.00892237	0.0107653	0.0126602
Triglycerides	log_total_tg_cleaned	ASAH2	EUR	40395	0.0126379	0.014278	0.0155479
Ancestry	pop	ASAH2	All	42518	0.0175265	0.0194296	0.0210761
Ancestry	pop	ASAH2	Female	23001	0.0175495	0.0199077	0.0227592
Ancestry	pop	ASAH2	Male	19517	0.018981	0.0216383	0.0243256
Sex	sex	ASAH2	All	42518	0.000586098	0.0009376	0.00130013
Sex	sex	ASAH2	EUR	40395	0.00386109	0.00467543	0.00531509
Total protein	total_prot_cleaned	ASAH2	All	42518	0.0011139	0.00153814	0.00193934
Total protein	total_prot_cleaned	ASAH2	Male	19517	0.000207026	0.000576128	0.00104412
trans-pQTL score	trans.score	ASAH2	All	42518	0.0574053	0.0599833	0.0626926
trans-pQTL score	trans.score	ASAH2	Female	23001	0.0547448	0.0583879	0.0619833
trans-pQTL score	trans.score	ASAH2	Male	19517	0.0637679	0.0677025	0.0715754
trans-pQTL score	trans.score	ASAH2	AFR	818	0.0347484	0.0500046	0.0690673
trans-pQTL score	trans.score	ASAH2	CSA	801	0.029805	0.0471949	0.0703189
trans-pQTL score	trans.score	ASAH2	EUR	40395	0.0541435	0.0568035	0.0596304
Waist-to-Hip ratio	whr	ADIPOQ	All	41869	0.0073695	0.00839758	0.00966287
Bread intake	Bread_intake	ASGR1	EUR	40395	0.000411134	0.000679028	0.00101205
Bread type	Bread_type	ASGR1	All	42518	0.00255878	0.00317084	0.00382367
Bread type	Bread_type	ASGR1	Female	23001	0.000695715	0.00118009	0.00177467
Bread type	Bread_type	ASGR1	Male	19517	0.00266016	0.00368948	0.00478975
Bread type	Bread_type	ASGR1	EUR	40395	0.00215158	0.00282071	0.00354343
Simvastatin	C10AA01	ASGR1	All	42518	0.00185014	0.00235433	0.00298312
Simvastatin	C10AA01	ASGR1	Female	23001	0.000615836	0.00114231	0.00175147
Simvastatin	C10AA01	ASGR1	Male	19517	0.00117319	0.00189712	0.00263995
Simvastatin	C10AA01	ASGR1	EUR	40395	0.00209314	0.00265039	0.00333247
Fenofibrate	C10AB05	ASGR1	All	42518	0.00347427	0.0046982	0.00529992
Fenofibrate	C10AB05	ASGR1	Male	19517	0.00133893	0.0030373	0.00359736
Fenofibrate	C10AB05	ASGR1	EUR	40395	0.00132334	0.0020757	0.00235568
Cereal intake	Cereal_intake	ASGR1	All	42518	0.00109968	0.00161706	0.00214793
Cereal intake	Cereal_intake	ASGR1	Female	23001	0.00219664	0.00293993	0.00384896
Cereal intake	Cereal_intake	ASGR1	Male	19517	0.000360151	0.00074167	0.00137511
Cereal intake	Cereal_intake	ASGR1	EUR	40395	0.00158899	0.00203783	0.00266439
Diastolic blood pressure, automated reading	Diastolic_blood_pressure	ASGR1	Male	19517	0.000293859	0.00059239	0.00106229
Fasting time	Fasting_time	ASGR1	All	42518	0.00365339	0.00428405	0.00511391
Fasting time	Fasting_time	ASGR1	Female	23001	0.00404453	0.00514106	0.00632783
Fasting time	Fasting_time	ASGR1	EUR	40395	0.00300967	0.00361885	0.00442189
Levonorgestrel |Ethinyl Estradiol	G03AA07	ASGR1	All	42518	0.00235772	0.00327646	0.00424359
Levonorgestrel |Ethinyl Estradiol	G03AA07	ASGR1	Female	23001	0.00623714	0.00852443	0.00965248
Levonorgestrel |Ethinyl Estradiol	G03AA07	ASGR1	EUR	40395	0.00260498	0.00357325	0.00426933
High light scatter reticulocyte count	High_light_scatter_reticulocyte_count	ASGR1	All	42518	0.00110263	0.00147964	0.00201129
High light scatter reticulocyte count	High_light_scatter_reticulocyte_count	ASGR1	Female	23001	0.00417505	0.00520809	0.00624844
High light scatter reticulocyte count	High_light_scatter_reticulocyte_count	ASGR1	Male	19517	0.000292426	0.000567566	0.00100998
High light scatter reticulocyte count	High_light_scatter_reticulocyte_count	ASGR1	EUR	40395	0.000931434	0.00128734	0.00173662
Immature reticulocyte fraction	Immature_reticulocyte_fraction	ASGR1	All	42518	0.000104706	0.000276964	0.000486148
Immature reticulocyte fraction	Immature_reticulocyte_fraction	ASGR1	Male	19517	0.00071751	0.0011842	0.00178486
Immature reticulocyte fraction	Immature_reticulocyte_fraction	ASGR1	EUR	40395	9.28333e-08	2.30753e-05	0.00012386
Leisure/social activities	Leisure_social_activities	ASGR1	Male	19517	0.00148343	0.00225575	0.00309599
Long-standing illness, disability or infirmity	Long_standing_illness__disability_or_infirmity	ASGR1	All	42518	0.000344863	0.000589805	0.00086366
Long-standing illness, disability or infirmity	Long_standing_illness__disability_or_infirmity	ASGR1	Female	23001	0.000266949	0.000550285	0.000979609
Long-standing illness, disability or infirmity	Long_standing_illness__disability_or_infirmity	ASGR1	Male	19517	0.000985037	0.00152628	0.00224847
Long-standing illness, disability or infirmity	Long_standing_illness__disability_or_infirmity	ASGR1	EUR	40395	0.000483651	0.000759628	0.00112524
Caffeine |Acetaminophen |Codeine|Acetaminophen |Codeine |Ketorolac|Acetaminophen |Codeine	N02AJ06	ASGR1	All	42518	0.000855172	0.00121447	0.00162907
Caffeine |Acetaminophen |Codeine|Acetaminophen |Codeine |Ketorolac|Acetaminophen |Codeine	N02AJ06	ASGR1	Female	23001	0.00270363	0.00343969	0.00424302
Caffeine |Acetaminophen |Codeine|Acetaminophen |Codeine |Ketorolac|Acetaminophen |Codeine	N02AJ06	ASGR1	EUR	40395	0.00109034	0.00147068	0.00190638
Acetaminophen	N02BE01	ASGR1	All	42518	0.000110188	0.000232547	0.000405685
Acetaminophen	N02BE01	ASGR1	EUR	40395	0.000513271	0.000784498	0.0011535
Overall health rating	Overall_health_rating	ASGR1	All	42518	0.00120623	0.00158576	0.00193704
Overall health rating	Overall_health_rating	ASGR1	Female	23001	0.00112703	0.00160394	0.00224845
Overall health rating	Overall_health_rating	ASGR1	EUR	40395	0.000661529	0.000969387	0.00143178
Platelet crit	Platelet_crit	ASGR1	All	42518	0.00101284	0.00139859	0.00189756
Platelet crit	Platelet_crit	ASGR1	Female	23001	0.00152287	0.00226741	0.00301274
Platelet crit	Platelet_crit	ASGR1	EUR	40395	0.00281817	0.00348191	0.00424174
Pulse rate, automated reading	Pulse_rate	ASGR1	All	42518	0.00347085	0.00414874	0.00481783
Pulse rate, automated reading	Pulse_rate	ASGR1	Female	23001	0.0034648	0.00452854	0.00538502
Pulse rate, automated reading	Pulse_rate	ASGR1	Male	19517	0.00237586	0.00326891	0.00440128
Pulse rate, automated reading	Pulse_rate	ASGR1	EUR	40395	0.00267909	0.00340185	0.004143
Red blood cell (erythrocyte) count	Red_blood_cell__erythrocyte__count	ASGR1	All	42518	0.00324095	0.00399779	0.00473668
Red blood cell (erythrocyte) count	Red_blood_cell__erythrocyte__count	ASGR1	EUR	40395	0.00260584	0.00324177	0.00400562
Townsend deprivation index	Townsend_deprivation_index	ASGR1	EUR	40395	0.000299026	0.000545145	0.000953987
White blood cell (leukocyte) count	White_blood_cell__leukocyte__count	ASGR1	All	42518	0.00155389	0.00201356	0.00249782
White blood cell (leukocyte) count	White_blood_cell__leukocyte__count	ASGR1	Female	23001	0.00062117	0.00100044	0.00157378
White blood cell (leukocyte) count	White_blood_cell__leukocyte__count	ASGR1	Male	19517	0.000612686	0.00109498	0.0016967
White blood cell (leukocyte) count	White_blood_cell__leukocyte__count	ASGR1	EUR	40395	0.000721095	0.00106114	0.00151845
Alcohol consumption	alcohol	ASGR1	All	42518	0.00205584	0.00257746	0.00312016
Alcohol consumption	alcohol	ASGR1	Male	19517	0.00198465	0.00278872	0.00387499
Alcohol consumption	alcohol	ASGR1	EUR	40395	0.00320543	0.0038655	0.00466046
Type 2 diabetes	bin_250.2	ASGR1	All	42518	0.000433612	0.000640836	0.00102968
Renal failure NOS	bin_585.2	ASGR1	All	42518	0.00209741	0.00272	0.00325966
Renal failure NOS	bin_585.2	ASGR1	Male	19517	0.00110428	0.00186283	0.00254057
Chronic renal failure [CKD]	bin_585.3	ASGR1	EUR	40395	0.000453528	0.000736494	0.00104219
Body mass index	bmi	ACAN	All	42364	0.0216966	0.0231215	0.0247896
Body mass index	bmi	ASGR1	Female	23001	0.0014397	0.00212077	0.00290943
Body mass index	bmi	ASGR1	Male	19517	0.000569721	0.000973799	0.00150861
Body mass index	bmi	ASGR1	CSA	801	0.0145402	0.0303063	0.0434634
Body mass index	bmi	ASGR1	EUR	40395	0.00497154	0.00584649	0.00688455
cis-pQTL score	cis.score	ASGR1	All	42518	0.021979	0.0237659	0.0256396
cis-pQTL score	cis.score	ASGR1	Female	23001	0.0177349	0.0197528	0.0220779
cis-pQTL score	cis.score	ASGR1	Male	19517	0.0226384	0.025399	0.0280087
cis-pQTL score	cis.score	ASGR1	EUR	40395	0.0153377	0.0167727	0.0185968
Glucose	glucose_cleaned	ASGR1	All	42518	0.000583027	0.000919924	0.00127544
Glucose	glucose_cleaned	ASGR1	Male	19517	0.000121889	0.000351226	0.000797071
Glucose	glucose_cleaned	ASGR1	EUR	40395	0.00110661	0.0014162	0.00189336
Glycated haemoglobin (HbA1c)	hba1c_cleaned	ASGR1	Male	19517	0.001976	0.00291536	0.00396097
Glycated haemoglobin (HbA1c)	hba1c_cleaned	ASGR1	EUR	40395	6.21167e-06	6.89136e-05	0.000197364
Alanine aminotransferase	log_alt_cleaned	ASGR1	All	42518	0.000340709	0.000572473	0.000939425
Alanine aminotransferase	log_alt_cleaned	ASGR1	Male	19517	0.000852773	0.00140758	0.0021854
Creatinine	log_crea_s_cleaned	ASGR1	Female	23001	0.00340197	0.00437764	0.00548579
C-reactive protein	log_crp_cleaned	ASGR1	All	42518	0.0112646	0.0124777	0.0137051
C-reactive protein	log_crp_cleaned	ASGR1	Female	23001	0.0101225	0.0114974	0.0134471
C-reactive protein	log_crp_cleaned	ASGR1	Male	19517	0.00642498	0.00790863	0.00964689
C-reactive protein	log_crp_cleaned	ASGR1	AFR	818	0.00252664	0.0078203	0.0150278
C-reactive protein	log_crp_cleaned	ASGR1	EUR	40395	0.00923174	0.0107261	0.0118449
Cystatin C	log_cysc_cleaned	ASGR1	All	42518	0.0959723	0.0985901	0.10261
Cystatin C	log_cysc_cleaned	ASGR1	Female	23001	0.0603087	0.0643638	0.068758
Cystatin C	log_cysc_cleaned	ASGR1	Male	19517	0.126961	0.132169	0.137602
Cystatin C	log_cysc_cleaned	ASGR1	AFR	818	0.151991	0.193963	0.230459
Cystatin C	log_cysc_cleaned	ASGR1	CSA	801	0.134968	0.169864	0.20744
Cystatin C	log_cysc_cleaned	ASGR1	EUR	40395	0.0996118	0.102882	0.106732
Gamma glutamyltransferase	log_ggt_cleaned	ASGR1	All	42518	0.00909424	0.0103894	0.0116605
Gamma glutamyltransferase	log_ggt_cleaned	ASGR1	Female	23001	0.0117981	0.013655	0.0157352
Gamma glutamyltransferase	log_ggt_cleaned	ASGR1	Male	19517	0.0136206	0.0156092	0.0179823
Gamma glutamyltransferase	log_ggt_cleaned	ASGR1	CSA	801	0.000251403	0.00335953	0.0119377
Gamma glutamyltransferase	log_ggt_cleaned	ASGR1	EUR	40395	0.0124604	0.0140942	0.0152891
Testosterone	log_testo_cleaned	ASGR1	Male	19517	0.000179906	0.000596689	0.00104735
Triglycerides	log_total_tg_cleaned	ASGR1	All	42518	0.0272249	0.0291032	0.0308181
Triglycerides	log_total_tg_cleaned	ASGR1	Female	23001	0.025671	0.0278254	0.0307615
Triglycerides	log_total_tg_cleaned	ASGR1	Male	19517	0.0139176	0.0157918	0.0180177
Triglycerides	log_total_tg_cleaned	ASGR1	AFR	818	0.0644663	0.0912378	0.121038
Triglycerides	log_total_tg_cleaned	ASGR1	CSA	801	0.00328487	0.014134	0.0249001
Triglycerides	log_total_tg_cleaned	ASGR1	EUR	40395	0.0267767	0.028367	0.0305148
Ancestry	pop	ASGR1	All	42518	0.00653078	0.00752283	0.00862211
Ancestry	pop	ASGR1	Female	23001	0.0100618	0.0118641	0.0139456
Ancestry	pop	ASGR1	Male	19517	0.0130609	0.0156902	0.0182758
SHBG	shbg_cleaned	ASGR1	Male	19517	0.00313197	0.00423923	0.00527002
Total protein	total_prot_cleaned	ASGR1	All	42518	0.00598201	0.00683835	0.00780751
Total protein	total_prot_cleaned	ASGR1	Female	23001	0.00771668	0.00924348	0.0108
Total protein	total_prot_cleaned	ASGR1	EUR	40395	0.00337774	0.00409981	0.00497422
trans-pQTL score	trans.score	ASGR1	All	42518	0.0404468	0.0426286	0.0445926
trans-pQTL score	trans.score	ASGR1	Female	23001	0.0310476	0.0342435	0.0371337
trans-pQTL score	trans.score	ASGR1	Male	19517	0.0330501	0.0357027	0.0391124
trans-pQTL score	trans.score	ASGR1	EUR	40395	0.0380167	0.0401792	0.0424248
Urate	urate_cleaned	ASGR1	All	42518	0.00296489	0.00372242	0.00444584
Urate	urate_cleaned	ASGR1	Female	23001	0.00267119	0.00354463	0.00462294
Urate	urate_cleaned	ASGR1	Male	19517	0.00121897	0.00189642	0.00278254
Urate	urate_cleaned	ASGR1	EUR	40395	0.0037232	0.00455497	0.00544239
Waist-to-Hip ratio	whr	IGFBP2	EUR	40951	0.0072357	0.00831915	0.00918136
Waist-to-Hip ratio	whr	AFM	Male	19208	0.00675215	0.00828064	0.0101032
Waist-to-Hip ratio	whr	TTR	Female	22390	0.00671755	0.00824425	0.00948967
Waist-to-Hip ratio	whr	DBI	CSA	800	0.00249628	0.00815471	0.0183872
Waist-to-Hip ratio	whr	FGF21	Female	23315	0.00658654	0.00799516	0.00920484
Alfacalcidol	A11CC03	ASGR2	All	41838	1.49865e-05	0.000162338	0.000306535
Fenofibrate	C10AB05	ASGR2	All	41838	0.00227154	0.00323268	0.00375257
Fenofibrate	C10AB05	ASGR2	Female	22623	0.00239533	0.00368366	0.00406739
Fenofibrate	C10AB05	ASGR2	EUR	39729	0.00168227	0.0022927	0.0026828
Cereal intake	Cereal_intake	ASGR2	EUR	39729	2.59215e-05	0.000132061	0.000316076
Levonorgestrel |Ethinyl Estradiol	G03AA07	ASGR2	All	41838	0.00121029	0.00186774	0.00252421
Levonorgestrel |Ethinyl Estradiol	G03AA07	ASGR2	Female	22623	0.00153491	0.00225897	0.00268422
Levonorgestrel |Ethinyl Estradiol	G03AA07	ASGR2	EUR	39729	0.00162468	0.00227998	0.00262819
Conjugated Estrogens	G03CA57	ASGR2	All	41838	0.00085825	0.0012372	0.00154835
Conjugated Estrogens	G03CA57	ASGR2	Female	22623	0.000443994	0.000815016	0.00140295
Conjugated Estrogens	G03CA57	ASGR2	EUR	39729	0.0014974	0.00192487	0.00239025
Haemoglobin concentration	Haemoglobin_concentration	ASGR2	All	41838	0.000185999	0.00040717	0.000667443
Haemoglobin concentration	Haemoglobin_concentration	ASGR2	Female	22623	0.00120546	0.00181959	0.00241095
Haemoglobin concentration	Haemoglobin_concentration	ASGR2	Male	19215	0.00250414	0.00371255	0.00494681
Haemoglobin concentration	Haemoglobin_concentration	ASGR2	EUR	39729	0.000864032	0.00128124	0.00166431
Tamoxifen	L02BA01	ASGR2	All	41838	0.000811131	0.00131769	0.00184091
Tamoxifen	L02BA01	ASGR2	Female	22623	0.00204084	0.00306427	0.00380146
Tamoxifen	L02BA01	ASGR2	EUR	39729	0.00292831	0.00357208	0.00407699
Azathioprine	L04AX01	ASGR2	Male	19215	5.42533e-05	0.000344074	0.000640846
Lymphocyte count	Lymphocyte_count	ASGR2	EUR	39729	0.000591178	0.000954351	0.00133809
Lymphocyte percentage	Lymphocyte_percentage	ASGR2	Female	22623	0.00127287	0.00186715	0.00257096
Lymphocyte percentage	Lymphocyte_percentage	ASGR2	Male	19215	0.0014237	0.0021499	0.00301804
Neutrophill percentage	Neutrophill_percentage	ASGR2	All	41838	0.00137424	0.00184651	0.00227771
Oily fish intake	Oily_fish_intake	ASGR2	All	41838	0.00193167	0.00244573	0.00311376
Oily fish intake	Oily_fish_intake	ASGR2	Female	22623	0.00177512	0.00238146	0.00316605
Oily fish intake	Oily_fish_intake	ASGR2	Male	19215	0.00244938	0.00339389	0.0046022
Oily fish intake	Oily_fish_intake	ASGR2	EUR	39729	0.00213831	0.00273031	0.00340132
Overall health rating	Overall_health_rating	ASGR2	All	41838	0.00187049	0.00238872	0.00307132
Overall health rating	Overall_health_rating	ASGR2	EUR	39729	0.00205182	0.00259266	0.00319294
Platelet crit	Platelet_crit	ASGR2	All	41838	0.00211317	0.00280264	0.00345555
Platelet crit	Platelet_crit	ASGR2	Female	22623	0.0013594	0.00192107	0.00277218
Platelet crit	Platelet_crit	ASGR2	Male	19215	0.0017378	0.00257508	0.00345797
Platelet crit	Platelet_crit	ASGR2	EUR	39729	0.00302592	0.00376996	0.00450266
Pulse rate, automated reading	Pulse_rate	ASGR2	All	41838	0.000205674	0.000402291	0.000631368
Red blood cell (erythrocyte) count	Red_blood_cell__erythrocyte__count	ASGR2	All	41838	0.000357322	0.000643339	0.000982877
Red blood cell (erythrocyte) count	Red_blood_cell__erythrocyte__count	ASGR2	EUR	39729	1.113e-05	6.32358e-05	0.000204895
Time blood draw	Time_blood_draw	ASGR2	All	41838	0.0119667	0.0132995	0.0148012
Time blood draw	Time_blood_draw	ASGR2	Female	22623	0.0166343	0.0183956	0.0206084
Time blood draw	Time_blood_draw	ASGR2	Male	19215	0.0162212	0.0181119	0.0207871
Time blood draw	Time_blood_draw	ASGR2	EUR	39729	0.00951256	0.010561	0.0117659
Age	age	ASGR2	EUR	39729	0.000617632	0.000939931	0.00125853
Albumin	albumin_cleaned	ASGR2	All	41838	0.000133576	0.000327737	0.000559031
Albumin	albumin_cleaned	ASGR2	Female	22623	0.000317338	0.000711007	0.00118381
Albumin	albumin_cleaned	ASGR2	EUR	39729	0.00217807	0.00275139	0.00337547
Hypertensive chronic kidney disease	bin_401.22	ASGR2	All	41838	0.000169016	0.000444027	0.000810203
Hypertensive chronic kidney disease	bin_401.22	ASGR2	Male	19215	4.69434e-07	4.69336e-05	0.000280548
Hypertensive chronic kidney disease	bin_401.22	ASGR2	EUR	39729	0.00023924	0.000751931	0.00122361
Renal failure NOS	bin_585.2	ASGR2	All	41838	0.000258347	0.000626268	0.000929063
Renal failure NOS	bin_585.2	ASGR2	EUR	39729	0.000183556	0.000409599	0.000668939
Chronic renal failure [CKD]	bin_585.3	ASGR2	All	41838	0.00111317	0.00174362	0.00231263
Chronic renal failure [CKD]	bin_585.3	ASGR2	Male	19215	0.00152677	0.00267819	0.00389629
Chronic renal failure [CKD]	bin_585.3	ASGR2	EUR	39729	0.000270143	0.000607692	0.000957943
cis-pQTL score	cis.score	ASGR2	All	41838	0.0576283	0.0599656	0.062428
cis-pQTL score	cis.score	ASGR2	Female	22623	0.0612277	0.0649474	0.0691503
cis-pQTL score	cis.score	ASGR2	Male	19215	0.0499441	0.0532958	0.056645
cis-pQTL score	cis.score	ASGR2	CSA	780	0.0406445	0.0630806	0.0853519
cis-pQTL score	cis.score	ASGR2	EUR	39729	0.0599917	0.0627372	0.0659268
LDL direct	ldl_chol_cleaned	ASGR2	All	41838	0.00732419	0.0084056	0.00929226
LDL direct	ldl_chol_cleaned	ASGR2	Female	22623	0.00641559	0.0076711	0.00922571
LDL direct	ldl_chol_cleaned	ASGR2	Male	19215	0.00800004	0.0097521	0.0116001
LDL direct	ldl_chol_cleaned	ASGR2	EUR	39729	0.00938112	0.0106349	0.0118593
Aspartate aminotransferase	log_ast_cleaned	ASGR2	All	41838	0.00384187	0.00462068	0.0054882
Aspartate aminotransferase	log_ast_cleaned	ASGR2	Female	22623	0.0037126	0.00462519	0.00584445
Aspartate aminotransferase	log_ast_cleaned	ASGR2	Male	19215	0.00222743	0.00305279	0.00405768
Aspartate aminotransferase	log_ast_cleaned	ASGR2	EUR	39729	0.00395588	0.00485906	0.00572262
Creatinine	log_crea_s_cleaned	ASGR2	Female	22623	0.00360585	0.00469033	0.00575085
Creatinine	log_crea_s_cleaned	ASGR2	Male	19215	0.000426725	0.000894423	0.00149733
Creatinine	log_crea_s_cleaned	ASGR2	EUR	39729	0.00113396	0.00161314	0.002221
C-reactive protein	log_crp_cleaned	ASGR2	All	41838	0.0150837	0.0165673	0.0183837
C-reactive protein	log_crp_cleaned	ASGR2	Female	22623	0.0181406	0.0205832	0.0234292
C-reactive protein	log_crp_cleaned	ASGR2	Male	19215	0.0085898	0.010304	0.0117741
C-reactive protein	log_crp_cleaned	ASGR2	CSA	780	0.0508587	0.069793	0.0939398
C-reactive protein	log_crp_cleaned	ASGR2	EUR	39729	0.0152247	0.0165392	0.0181862
Cystatin C	log_cysc_cleaned	ASGR2	All	41838	0.086041	0.0894839	0.0930159
Cystatin C	log_cysc_cleaned	ASGR2	Female	22623	0.0590334	0.0624114	0.0666768
Cystatin C	log_cysc_cleaned	ASGR2	Male	19215	0.0707785	0.0751948	0.0795534
Cystatin C	log_cysc_cleaned	ASGR2	AFR	820	0.0379397	0.0630179	0.0895079
Cystatin C	log_cysc_cleaned	ASGR2	CSA	780	0.0946218	0.121088	0.150975
Cystatin C	log_cysc_cleaned	ASGR2	EUR	39729	0.0492618	0.0520979	0.0544908
Total bilirubin	log_tbil_cleaned	ASGR2	All	41838	0.00167126	0.00218784	0.00275436
Total bilirubin	log_tbil_cleaned	ASGR2	Female	22623	0.00368399	0.00474053	0.00576666
Total bilirubin	log_tbil_cleaned	ASGR2	Male	19215	0.00454079	0.00584528	0.00703632
Total bilirubin	log_tbil_cleaned	ASGR2	EUR	39729	0.00110918	0.00145913	0.00204243
Phosphate	phos_cleaned	ASGR2	Female	22623	0.00170526	0.00244021	0.00333064
Phosphate	phos_cleaned	ASGR2	EUR	39729	0.000183615	0.000362753	0.000608268
Ancestry	pop	ASGR2	All	41838	0.0144648	0.0162696	0.0178976
Ancestry	pop	ASGR2	Female	22623	0.014476	0.0169149	0.019391
Ancestry	pop	ASGR2	Male	19215	0.0123573	0.0147716	0.0169803
SHBG	shbg_cleaned	ASGR2	All	41838	0.000210112	0.000383249	0.000604161
SHBG	shbg_cleaned	ASGR2	Female	22623	0.00263352	0.00351783	0.00446949
Smoking	smoking	ASGR2	Male	19215	0.00184676	0.00270721	0.0038157
Smoking	smoking	ASGR2	EUR	39729	0.000463956	0.000810153	0.00119858
Total protein	total_prot_cleaned	ASGR2	All	41838	0.000211546	0.000437266	0.000740766
Total protein	total_prot_cleaned	ASGR2	Female	22623	0.000480595	0.000958617	0.00158141
trans-pQTL score	trans.score	ASGR2	All	41838	0.102534	0.106086	0.109969
trans-pQTL score	trans.score	ASGR2	Female	22623	0.102719	0.107544	0.11216
trans-pQTL score	trans.score	ASGR2	Male	19215	0.103368	0.108282	0.113695
trans-pQTL score	trans.score	ASGR2	CSA	780	0.00136644	0.00614813	0.0193744
trans-pQTL score	trans.score	ASGR2	EUR	39729	0.104266	0.107548	0.110654
Warfarin	B01AA03	ASPN	All	41864	0.000427142	0.000722206	0.00104112
Fasting time	Fasting_time	ASPN	Male	19221	0.00147486	0.00237469	0.00336614
Fasting time	Fasting_time	ASPN	EUR	39747	0.000253048	0.000445318	0.000749108
Forced expiratory volume in 1-second (FEV1)	Forced_expiratory_volume_in_1_second__FEV1_	ASPN	All	41864	2.13405e-07	2.36891e-05	0.000117727
Haemoglobin concentration	Haemoglobin_concentration	ASPN	All	41864	0.000128992	0.000277238	0.000505415
Lymphocyte percentage	Lymphocyte_percentage	ASPN	All	41864	0.00130431	0.00174272	0.00223778
Lymphocyte percentage	Lymphocyte_percentage	ASPN	EUR	39747	0.00128692	0.00176112	0.00232919
Mean reticulocyte volume	Mean_reticulocyte_volume	ASPN	All	41864	0.00106495	0.00145817	0.00190422
Mean reticulocyte volume	Mean_reticulocyte_volume	ASPN	Female	22643	0.000152697	0.00042242	0.000745008
Mean reticulocyte volume	Mean_reticulocyte_volume	ASPN	Male	19221	0.00170327	0.00250552	0.00338589
Mean reticulocyte volume	Mean_reticulocyte_volume	ASPN	EUR	39747	0.00261344	0.00323338	0.00407391
Neutrophill percentage	Neutrophill_percentage	ASPN	Female	22643	0.00127053	0.00193763	0.00281158
Systolic blood pressure, automated reading	Systolic_blood_pressure	ASPN	All	41864	0.00191408	0.00245542	0.0030688
Systolic blood pressure, automated reading	Systolic_blood_pressure	ASPN	Male	19221	3.80798e-06	9.06025e-05	0.000231365
Systolic blood pressure, automated reading	Systolic_blood_pressure	ASPN	AFR	820	0.000960627	0.00607775	0.0145783
Systolic blood pressure, automated reading	Systolic_blood_pressure	ASPN	EUR	39747	0.000629084	0.000925728	0.00131177
Time blood draw	Time_blood_draw	ASPN	All	41864	0.00126883	0.00171234	0.002217
Time blood draw	Time_blood_draw	ASPN	Female	22643	0.00292931	0.00394034	0.00486767
Time blood draw	Time_blood_draw	ASPN	Male	19221	0.00122023	0.00199047	0.00277284
Time blood draw	Time_blood_draw	ASPN	EUR	39747	0.00264453	0.00332626	0.00402603
White blood cell (leukocyte) count	White_blood_cell__leukocyte__count	ASPN	All	41864	0.000172212	0.000325357	0.000558794
White blood cell (leukocyte) count	White_blood_cell__leukocyte__count	ASPN	Female	22643	0.000684746	0.00117356	0.00182886
White blood cell (leukocyte) count	White_blood_cell__leukocyte__count	ASPN	EUR	39747	0.000887373	0.00129913	0.00177372
Age	age	ASPN	All	41864	0.00608533	0.00690419	0.00783758
Age	age	ASPN	Female	22643	0.0161234	0.0178823	0.0200668
Age	age	ASPN	Male	19221	0.00150687	0.00230239	0.00326601
Age	age	ASPN	AFR	820	0.00751352	0.0139647	0.0242757
Age	age	ASPN	EUR	39747	0.00655743	0.0075643	0.00860453
Alcohol consumption	alcohol	ASPN	All	41864	0.000144531	0.00032018	0.000555519
Type 1 diabetes	bin_250.1	ASPN	Male	19221	3.27173e-08	2.88161e-05	0.000180784
Type 1 diabetes	bin_250.1	ASPN	EUR	39747	0.000583291	0.00095701	0.00129195
Calcium	ca_cleaned	ASPN	Female	22643	1.12473e-05	0.000111207	0.000375232
Calcium	ca_cleaned	ASPN	EUR	39747	3.43154e-07	1.71287e-05	9.02977e-05
cis-pQTL score	cis.score	ASPN	All	41864	0.0310192	0.0331847	0.0350587
cis-pQTL score	cis.score	ASPN	Female	22643	0.0291582	0.0316448	0.0340145
cis-pQTL score	cis.score	ASPN	Male	19221	0.0296279	0.0318918	0.0346229
cis-pQTL score	cis.score	ASPN	EUR	39747	0.0384559	0.0407076	0.0428736
Glycated haemoglobin (HbA1c)	hba1c_cleaned	ASPN	All	41864	0.00699215	0.00796172	0.00912103
Glycated haemoglobin (HbA1c)	hba1c_cleaned	ASPN	Female	22643	0.0046763	0.00569085	0.00713832
Glycated haemoglobin (HbA1c)	hba1c_cleaned	ASPN	Male	19221	0.0125715	0.014321	0.0165832
Glycated haemoglobin (HbA1c)	hba1c_cleaned	ASPN	EUR	39747	0.00517446	0.00604787	0.00729881
HDL cholesterol	hdl_chol_cleaned	ASPN	All	41864	0.00384418	0.00453995	0.00545966
HDL cholesterol	hdl_chol_cleaned	ASPN	Female	22643	0.00704447	0.00811709	0.00943066
HDL cholesterol	hdl_chol_cleaned	ASPN	Male	19221	0.00405879	0.00528798	0.00682379
HDL cholesterol	hdl_chol_cleaned	ASPN	EUR	39747	0.003729	0.00451905	0.00521719
IGF-1	igf1_cleaned	ASPN	Male	19221	0.00118961	0.0019149	0.00274128
LDL direct	ldl_chol_cleaned	ASPN	All	41864	0.0172265	0.0188972	0.0207909
LDL direct	ldl_chol_cleaned	ASPN	Female	22643	0.0143937	0.0164266	0.0182721
LDL direct	ldl_chol_cleaned	ASPN	Male	19221	0.0141031	0.0160331	0.0182074
LDL direct	ldl_chol_cleaned	ASPN	EUR	39747	0.0177199	0.0192449	0.0208011
Alkaline phosphatase	log_alp_cleaned	ASPN	All	41864	0.00161641	0.00211247	0.00270038
Alkaline phosphatase	log_alp_cleaned	ASPN	Female	22643	0.00470891	0.00575839	0.0073126
Alkaline phosphatase	log_alp_cleaned	ASPN	Male	19221	4.65964e-05	0.000259666	0.000576884
Alkaline phosphatase	log_alp_cleaned	ASPN	EUR	39747	0.00346919	0.00425959	0.00507353
Aspartate aminotransferase	log_ast_cleaned	ASPN	All	41864	0.0179642	0.0193583	0.0210248
Aspartate aminotransferase	log_ast_cleaned	ASPN	Female	22643	0.0127446	0.0147075	0.0171808
Aspartate aminotransferase	log_ast_cleaned	ASPN	Male	19221	0.0241057	0.0266213	0.0294712
Aspartate aminotransferase	log_ast_cleaned	ASPN	EUR	39747	0.0145641	0.0160925	0.0176249
C-reactive protein	log_crp_cleaned	ASPN	All	41864	0.0019227	0.00251835	0.00303856
C-reactive protein	log_crp_cleaned	ASPN	Female	22643	0.00309667	0.00400209	0.00528411
C-reactive protein	log_crp_cleaned	ASPN	EUR	39747	0.00166731	0.00219535	0.00286926
Cystatin C	log_cysc_cleaned	ASPN	All	41864	0.00121444	0.00162063	0.00215934
Cystatin C	log_cysc_cleaned	ASPN	Male	19221	0.000317691	0.000629544	0.00110703
Cystatin C	log_cysc_cleaned	ASPN	EUR	39747	0.00196325	0.00255069	0.00317088
Lipoprotein A	log_lipo_a_cleaned	ASPN	All	41864	0.00200624	0.00256502	0.003203
Lipoprotein A	log_lipo_a_cleaned	ASPN	Female	22643	0.0013781	0.00198745	0.00288324
Lipoprotein A	log_lipo_a_cleaned	ASPN	Male	19221	0.000595253	0.00110344	0.0017662
Lipoprotein A	log_lipo_a_cleaned	ASPN	EUR	39747	0.00328098	0.00407995	0.00499355
Triglycerides	log_total_tg_cleaned	ASPN	All	41864	0.00152281	0.00210884	0.00266525
Triglycerides	log_total_tg_cleaned	ASPN	Female	22643	0.000967064	0.0014615	0.00198175
Triglycerides	log_total_tg_cleaned	ASPN	EUR	39747	0.000297767	0.000516857	0.000804698
Sex	sex	ASPN	All	41864	0.00771025	0.00867113	0.00982031
Sex	sex	ASPN	EUR	39747	0.0191055	0.0206965	0.022677
SHBG	shbg_cleaned	ASPN	All	41864	0.00104576	0.00155342	0.00211554
SHBG	shbg_cleaned	ASPN	Male	19221	0.00337554	0.00448505	0.00567498
SHBG	shbg_cleaned	ASPN	EUR	39747	0.00154297	0.00203274	0.00258253
Total protein	total_prot_cleaned	ASPN	All	41864	0.00120536	0.0017012	0.00231051
Total protein	total_prot_cleaned	ASPN	Female	22643	0.0017808	0.00244617	0.00326811
Total protein	total_prot_cleaned	ASPN	Male	19221	0.000937375	0.00141157	0.0021271
Total protein	total_prot_cleaned	ASPN	EUR	39747	0.00107011	0.00145134	0.0021301
trans-pQTL score	trans.score	ASPN	All	41864	0.0114856	0.0128863	0.0142383
trans-pQTL score	trans.score	ASPN	Female	22643	0.0109677	0.0127382	0.0143992
trans-pQTL score	trans.score	ASPN	Male	19221	0.0089738	0.0108939	0.0128611
trans-pQTL score	trans.score	ASPN	EUR	39747	0.0117586	0.0131647	0.0143257
Date of attending assessment centre	Date_of_attending_assessment_centre	ASPSCR1	All	41811	0.00430633	0.00505678	0.00578344
Date of attending assessment centre	Date_of_attending_assessment_centre	ASPSCR1	Female	22626	0.00382802	0.00477319	0.00603332
Date of attending assessment centre	Date_of_attending_assessment_centre	ASPSCR1	Male	19185	0.00394956	0.00513161	0.00656366
Date of attending assessment centre	Date_of_attending_assessment_centre	ASPSCR1	EUR	39694	0.00231344	0.00301415	0.00360948
Haemoglobin concentration	Haemoglobin_concentration	ASPSCR1	All	41811	0.000110721	0.000243627	0.00043278
Haemoglobin concentration	Haemoglobin_concentration	ASPSCR1	Male	19185	0.00196164	0.00281994	0.00413702
Haemoglobin concentration	Haemoglobin_concentration	ASPSCR1	EUR	39694	0.000120609	0.000314014	0.000606642
High light scatter reticulocyte count	High_light_scatter_reticulocyte_count	ASPSCR1	Male	19185	0.000781684	0.00139424	0.0019569
High light scatter reticulocyte count	High_light_scatter_reticulocyte_count	ASPSCR1	EUR	39694	0.000136927	0.000327308	0.000570076
Mean platelet (thrombocyte) volume	Mean_platelet__thrombocyte__volume	ASPSCR1	All	41811	0.0273534	0.0292973	0.0314813
Mean platelet (thrombocyte) volume	Mean_platelet__thrombocyte__volume	ASPSCR1	Female	22626	0.0369069	0.0393433	0.0421729
Mean platelet (thrombocyte) volume	Mean_platelet__thrombocyte__volume	ASPSCR1	Male	19185	0.0192423	0.0219004	0.0249213
Mean platelet (thrombocyte) volume	Mean_platelet__thrombocyte__volume	ASPSCR1	CSA	783	0.0183757	0.0331671	0.0492495
Mean platelet (thrombocyte) volume	Mean_platelet__thrombocyte__volume	ASPSCR1	EUR	39694	0.0281773	0.0301592	0.0322018
Number of draws	Number_of_draws	ASPSCR1	All	41811	0.00019265	0.000387874	0.000616757
Number of draws	Number_of_draws	ASPSCR1	Female	22626	5.9585e-09	7.93805e-06	8.51131e-05
Number of draws	Number_of_draws	ASPSCR1	Male	19185	0.000368853	0.000767933	0.00134197
Number of draws	Number_of_draws	ASPSCR1	AFR	822	0.0270558	0.0392771	0.0553872
Number of draws	Number_of_draws	ASPSCR1	EUR	39694	0.000248349	0.000436333	0.000738114
Particulate matter air pollution (pm10); 2007	Particulate_matter_air_pollution__pm10___2007	ASPSCR1	All	41811	3.44742e-05	0.000119709	0.000268651
Particulate matter air pollution (pm10); 2007	Particulate_matter_air_pollution__pm10___2007	ASPSCR1	Female	22626	0.000270503	0.000617471	0.00107018
Platelet crit	Platelet_crit	ASPSCR1	All	41811	0.059711	0.0628471	0.0660796
Platelet crit	Platelet_crit	ASPSCR1	Female	22626	0.0490613	0.0527701	0.0573511
Platelet crit	Platelet_crit	ASPSCR1	Male	19185	0.0670418	0.0715331	0.0761735
Platelet crit	Platelet_crit	ASPSCR1	AFR	822	0.0142223	0.0261688	0.0406383
Platelet crit	Platelet_crit	ASPSCR1	CSA	783	0.0579073	0.0757911	0.102048
Platelet crit	Platelet_crit	ASPSCR1	EUR	39694	0.0607456	0.0630248	0.0661877
Red blood cell (erythrocyte) count	Red_blood_cell__erythrocyte__count	ASPSCR1	All	41811	1.05178e-05	8.36429e-05	0.000192545
Red blood cell (erythrocyte) count	Red_blood_cell__erythrocyte__count	ASPSCR1	EUR	39694	2.32493e-06	5.29444e-05	0.000183349
Systolic blood pressure, automated reading	Systolic_blood_pressure	ASPSCR1	All	41811	2.25304e-08	2.6279e-06	3.62095e-05
Time blood draw	Time_blood_draw	ASPSCR1	All	41811	0.00510356	0.00585612	0.00686106
Time blood draw	Time_blood_draw	ASPSCR1	Female	22626	0.0112962	0.0131353	0.014766
Time blood draw	Time_blood_draw	ASPSCR1	Male	19185	0.00589953	0.00743408	0.00897452
Time blood draw	Time_blood_draw	ASPSCR1	EUR	39694	0.00603654	0.00697963	0.00798849
White blood cell (leukocyte) count	White_blood_cell__leukocyte__count	ASPSCR1	All	41811	0.000509177	0.000810838	0.00116229
White blood cell (leukocyte) count	White_blood_cell__leukocyte__count	ASPSCR1	Female	22626	0.000781234	0.00122304	0.00194112
White blood cell (leukocyte) count	White_blood_cell__leukocyte__count	ASPSCR1	EUR	39694	0.000597026	0.00092188	0.00129496
Centre	centre	ASPSCR1	All	41811	0.0140419	0.0154684	0.0169211
Centre	centre	ASPSCR1	Female	22626	0.0137516	0.0157142	0.017965
Centre	centre	ASPSCR1	Male	19185	0.0153736	0.0175849	0.0195247
Centre	centre	ASPSCR1	EUR	39694	0.0183633	0.0199395	0.0213553
cis-pQTL score	cis.score	ASPSCR1	All	41811	0.0278321	0.0294581	0.0316249
cis-pQTL score	cis.score	ASPSCR1	Female	22626	0.0242298	0.0268844	0.0294048
cis-pQTL score	cis.score	ASPSCR1	Male	19185	0.0295419	0.032602	0.0361366
cis-pQTL score	cis.score	ASPSCR1	EUR	39694	0.0259738	0.0276857	0.0300861
Alkaline phosphatase	log_alp_cleaned	ASPSCR1	Female	22626	0.000811984	0.00127836	0.00194927
Aspartate aminotransferase	log_ast_cleaned	ASPSCR1	EUR	39694	0.000167795	0.000356135	0.000626722
Gamma glutamyltransferase	log_ggt_cleaned	ASPSCR1	All	41811	9.87215e-08	1.19017e-05	7.20809e-05
Gamma glutamyltransferase	log_ggt_cleaned	ASPSCR1	EUR	39694	3.55862e-07	2.11941e-05	9.94582e-05
Triglycerides	log_total_tg_cleaned	ASPSCR1	All	41811	0.0138666	0.0153134	0.0166872
Triglycerides	log_total_tg_cleaned	ASPSCR1	Female	22626	0.0178377	0.0197368	0.0221626
Triglycerides	log_total_tg_cleaned	ASPSCR1	Male	19185	0.0128492	0.0143118	0.0163627
Triglycerides	log_total_tg_cleaned	ASPSCR1	CSA	783	0.0315055	0.0510275	0.0681499
Triglycerides	log_total_tg_cleaned	ASPSCR1	EUR	39694	0.00989708	0.0110498	0.0121834
Sex	sex	ASPSCR1	All	41811	0.00354229	0.00430531	0.00511862
Sex	sex	ASPSCR1	EUR	39694	0.00633279	0.00723453	0.00825968
Total protein	total_prot_cleaned	ASPSCR1	All	41811	0.00262672	0.00317962	0.00390428
Total protein	total_prot_cleaned	ASPSCR1	Female	22626	0.00618944	0.00777577	0.00913284
Total protein	total_prot_cleaned	ASPSCR1	Male	19185	0.00362938	0.00465059	0.00586334
Total protein	total_prot_cleaned	ASPSCR1	EUR	39694	0.00279668	0.0034728	0.0042675
trans-pQTL score	trans.score	ASPSCR1	All	41811	0.00409148	0.00487403	0.00589799
trans-pQTL score	trans.score	ASPSCR1	Female	22626	0.0026128	0.00350232	0.00446162
trans-pQTL score	trans.score	ASPSCR1	Male	19185	0.0019296	0.00285371	0.00385149
trans-pQTL score	trans.score	ASPSCR1	EUR	39694	0.0030786	0.00376084	0.00446594
Urate	urate_cleaned	ASPSCR1	All	41811	2.16946e-05	0.000118691	0.000257591
Vitamin D	vitd_cleaned	ASPSCR1	All	41811	0.00137266	0.00185881	0.00240256
Vitamin D	vitd_cleaned	ASPSCR1	Male	19185	0.00101107	0.00172584	0.00255915
Vitamin D	vitd_cleaned	ASPSCR1	EUR	39694	0.00110439	0.00154164	0.00207359
Waist-to-Hip ratio	whr	CD1C	All	42987	0.0069746	0.00797199	0.0092065
Waist-to-Hip ratio	whr	CDH5	EUR	41021	0.00705162	0.00796466	0.00901296
Date of attending assessment centre	Date_of_attending_assessment_centre	ASRGL1	All	40763	0.000402435	0.000695121	0.000998842
Date of attending assessment centre	Date_of_attending_assessment_centre	ASRGL1	Female	22065	0.000424522	0.000892112	0.0015102
Date of attending assessment centre	Date_of_attending_assessment_centre	ASRGL1	Male	18698	0.000126285	0.000394822	0.000828835
Date of attending assessment centre	Date_of_attending_assessment_centre	ASRGL1	EUR	38706	0.00699223	0.00801651	0.00932171
Eosinophill percentage	Eosinophill_percentage	ASRGL1	Female	22065	0.000436577	0.000782753	0.0013631
Mean platelet (thrombocyte) volume	Mean_platelet__thrombocyte__volume	ASRGL1	All	40763	0.0147492	0.016083	0.0174617
Mean platelet (thrombocyte) volume	Mean_platelet__thrombocyte__volume	ASRGL1	Female	22065	0.0128007	0.0146309	0.0166433
Mean platelet (thrombocyte) volume	Mean_platelet__thrombocyte__volume	ASRGL1	Male	18698	0.0153078	0.0173256	0.0194575
Mean platelet (thrombocyte) volume	Mean_platelet__thrombocyte__volume	ASRGL1	CSA	768	0.0368026	0.0575679	0.0796903
Mean platelet (thrombocyte) volume	Mean_platelet__thrombocyte__volume	ASRGL1	EUR	38706	0.0136016	0.0149859	0.0166002
Nitrogen dioxide air pollution; 2005	Nitrogen_dioxide_air_pollution__2005	ASRGL1	Male	18698	2.10835e-08	1.51928e-05	0.000160872
Number of draws	Number_of_draws	ASRGL1	All	40763	6.65364e-08	1.45809e-05	9.48421e-05
Number of draws	Number_of_draws	ASRGL1	Male	18698	6.56487e-05	0.000273518	0.00064188
Number of draws	Number_of_draws	ASRGL1	EUR	38706	2.27599e-08	1.01555e-05	8.96281e-05
Particulate matter air pollution (pm10); 2007	Particulate_matter_air_pollution__pm10___2007	ASRGL1	EUR	38706	0.000323745	0.000561132	0.000881565
Platelet crit	Platelet_crit	ASRGL1	All	40763	0.0655842	0.068011	0.0713375
Platelet crit	Platelet_crit	ASRGL1	Female	22065	0.0611687	0.0646893	0.0684804
Platelet crit	Platelet_crit	ASRGL1	Male	18698	0.0784383	0.0830127	0.087689
Platelet crit	Platelet_crit	ASRGL1	CSA	768	0.0102928	0.0204557	0.035822
Platelet crit	Platelet_crit	ASRGL1	EUR	38706	0.0643408	0.0668433	0.0700233
Time blood draw	Time_blood_draw	ASRGL1	All	40763	0.0108649	0.0121629	0.0132936
Time blood draw	Time_blood_draw	ASRGL1	Female	22065	0.00885312	0.0103146	0.0116816
Time blood draw	Time_blood_draw	ASRGL1	Male	18698	0.00970386	0.011055	0.0130311
Time blood draw	Time_blood_draw	ASRGL1	EUR	38706	0.00675104	0.00769059	0.00879205
Age	age	ASRGL1	Female	22065	0.000963749	0.0015855	0.00232623
Centre	centre	ASRGL1	All	40763	0.0200804	0.0217374	0.0232963
Centre	centre	ASRGL1	Female	22065	0.0281801	0.0306283	0.0334286
Centre	centre	ASRGL1	Male	18698	0.0172156	0.0192508	0.0211114
Centre	centre	ASRGL1	EUR	38706	0.01701	0.0185347	0.0200155
cis-pQTL score	cis.score	ASRGL1	All	40763	0.0687842	0.0712678	0.0743052
cis-pQTL score	cis.score	ASRGL1	Female	22065	0.0593819	0.0635175	0.0677739
cis-pQTL score	cis.score	ASRGL1	Male	18698	0.0816294	0.0861074	0.0908502
cis-pQTL score	cis.score	ASRGL1	AFR	795	0.0264348	0.040658	0.0608602
cis-pQTL score	cis.score	ASRGL1	CSA	768	0.0502066	0.0675496	0.0934537
cis-pQTL score	cis.score	ASRGL1	EUR	38706	0.0722624	0.0752022	0.0782066
Alkaline phosphatase	log_alp_cleaned	ASRGL1	All	40763	5.72695e-05	0.000164381	0.000338582
Alkaline phosphatase	log_alp_cleaned	ASRGL1	Female	22065	0.00150543	0.00215942	0.00294214
Alkaline phosphatase	log_alp_cleaned	ASRGL1	EUR	38706	0.000351119	0.000635891	0.0010011
Triglycerides	log_total_tg_cleaned	ASRGL1	All	40763	0.0107286	0.0119561	0.0133358
Triglycerides	log_total_tg_cleaned	ASRGL1	Female	22065	0.0076685	0.00945427	0.0109897
Triglycerides	log_total_tg_cleaned	ASRGL1	Male	18698	0.0102023	0.0118826	0.0136665
Triglycerides	log_total_tg_cleaned	ASRGL1	AFR	795	2.15873e-06	0.000672588	0.00449267
Triglycerides	log_total_tg_cleaned	ASRGL1	CSA	768	0.0417305	0.0571604	0.077415
Triglycerides	log_total_tg_cleaned	ASRGL1	EUR	38706	0.0124074	0.0138028	0.015125
Sample age	sample_age	ASRGL1	All	40763	7.01399e-08	2.28706e-05	0.000104298
Sample age	sample_age	ASRGL1	Female	22065	4.40745e-07	7.84015e-05	0.000335199
Sample age	sample_age	ASRGL1	Male	18698	4.73558e-06	9.02568e-05	0.000314021
Sex	sex	ASRGL1	All	40763	0.00630934	0.00721608	0.00809993
Sex	sex	ASRGL1	EUR	38706	0.00540933	0.0064745	0.00755869
Total protein	total_prot_cleaned	ASRGL1	All	40763	0.00748592	0.00874332	0.00981028
Total protein	total_prot_cleaned	ASRGL1	Female	22065	0.00449333	0.00555727	0.0066743
Total protein	total_prot_cleaned	ASRGL1	Male	18698	0.00395497	0.00520688	0.0064761
Total protein	total_prot_cleaned	ASRGL1	EUR	38706	0.00633769	0.00728975	0.00848646
trans-pQTL score	trans.score	ASRGL1	All	40763	0.0523692	0.0553979	0.0579054
trans-pQTL score	trans.score	ASRGL1	Female	22065	0.0536795	0.0568188	0.0599525
trans-pQTL score	trans.score	ASRGL1	Male	18698	0.0416928	0.0452704	0.0487294
trans-pQTL score	trans.score	ASRGL1	CSA	768	0.0373497	0.0526534	0.0761913
trans-pQTL score	trans.score	ASRGL1	EUR	38706	0.055975	0.0586382	0.0615284
Simvastatin	C10AA01	ASS1	All	40497	0.000916648	0.00126485	0.00167606
Simvastatin	C10AA01	ASS1	EUR	38440	0.00204839	0.00272044	0.00328699
Caffeine drink within last hour	Caffeine_drink_within_last_hour	ASS1	AFR	804	0.000340571	0.00478392	0.00961944
Haemoglobin concentration	Haemoglobin_concentration	ASS1	All	40497	0.000978903	0.00139613	0.00182289
Haemoglobin concentration	Haemoglobin_concentration	ASS1	Male	18566	0.000704623	0.00128461	0.00191886
Haemoglobin concentration	Haemoglobin_concentration	ASS1	EUR	38440	0.00137782	0.00182569	0.00241725
Mean corpuscular volume	Mean_corpuscular_volume	ASS1	All	40497	1.47614e-07	1.86474e-05	8.51688e-05
Mean corpuscular volume	Mean_corpuscular_volume	ASS1	Female	21931	0.000157604	0.000421214	0.000762877
Mean sphered cell volume	Mean_sphered_cell_volume	ASS1	All	40497	0.00040014	0.000638186	0.000902998
Mean sphered cell volume	Mean_sphered_cell_volume	ASS1	Female	21931	0.000359573	0.000712099	0.00113927
Mean sphered cell volume	Mean_sphered_cell_volume	ASS1	EUR	38440	0.000689378	0.000951148	0.00135868
Neutrophill percentage	Neutrophill_percentage	ASS1	All	40497	0.00292108	0.00347607	0.00425045
Neutrophill percentage	Neutrophill_percentage	ASS1	Female	21931	0.000805466	0.00137269	0.00199168
Neutrophill percentage	Neutrophill_percentage	ASS1	Male	18566	0.00355715	0.00453602	0.00577208
Neutrophill percentage	Neutrophill_percentage	ASS1	EUR	38440	0.00161193	0.00215518	0.00277535
Oily fish intake	Oily_fish_intake	ASS1	EUR	38440	0.000337496	0.000568953	0.000863276
Time blood draw	Time_blood_draw	ASS1	All	40497	0.00612554	0.00704629	0.00800638
Time blood draw	Time_blood_draw	ASS1	Female	21931	0.00721439	0.00859159	0.00985726
Time blood draw	Time_blood_draw	ASS1	Male	18566	0.00649329	0.00793944	0.00931768
Time blood draw	Time_blood_draw	ASS1	CSA	757	4.68121e-06	0.00108677	0.00586337
Time blood draw	Time_blood_draw	ASS1	EUR	38440	0.00681587	0.00784703	0.00895837
White blood cell (leukocyte) count	White_blood_cell__leukocyte__count	ASS1	All	40497	0.0016338	0.00219059	0.00277832
White blood cell (leukocyte) count	White_blood_cell__leukocyte__count	ASS1	Female	21931	6.26874e-08	1.89294e-05	0.0001314
White blood cell (leukocyte) count	White_blood_cell__leukocyte__count	ASS1	Male	18566	1.44269e-05	0.000164315	0.00048561
White blood cell (leukocyte) count	White_blood_cell__leukocyte__count	ASS1	EUR	38440	0.00179693	0.00234357	0.00298567
Alcohol consumption	alcohol	ASS1	All	40497	0.0025511	0.00313108	0.00383355
Alcohol consumption	alcohol	ASS1	Female	21931	0.00250806	0.00335956	0.00439211
Alcohol consumption	alcohol	ASS1	Male	18566	0.00593179	0.00722534	0.00861067
Alcohol consumption	alcohol	ASS1	EUR	38440	0.00278032	0.00347109	0.00413958
cis-pQTL score	cis.score	ASS1	All	40497	0.000918051	0.00135212	0.00175993
cis-pQTL score	cis.score	ASS1	Female	21931	0.000955255	0.00185408	0.00257941
cis-pQTL score	cis.score	ASS1	Male	18566	0.000352981	0.000845969	0.00131056
cis-pQTL score	cis.score	ASS1	AFR	804	0.0408734	0.0607451	0.079289
HDL cholesterol	hdl_chol_cleaned	ASS1	Male	18566	0.000928499	0.00151157	0.00226878
Alanine aminotransferase	log_alt_cleaned	ASS1	All	40497	0.133831	0.1381	0.142221
Alanine aminotransferase	log_alt_cleaned	ASS1	Female	21931	0.114119	0.118486	0.123942
Alanine aminotransferase	log_alt_cleaned	ASS1	Male	18566	0.155673	0.161796	0.168925
Alanine aminotransferase	log_alt_cleaned	ASS1	AFR	804	0.244548	0.274561	0.31315
Alanine aminotransferase	log_alt_cleaned	ASS1	CSA	757	0.0549968	0.0736302	0.0976764
Alanine aminotransferase	log_alt_cleaned	ASS1	EUR	38440	0.13848	0.142776	0.147294
Aspartate aminotransferase	log_ast_cleaned	ASS1	All	40497	0.0251619	0.0274785	0.030012
Aspartate aminotransferase	log_ast_cleaned	ASS1	Female	21931	0.0380014	0.0412726	0.044622
Aspartate aminotransferase	log_ast_cleaned	ASS1	Male	18566	0.0185347	0.0216479	0.0246112
Aspartate aminotransferase	log_ast_cleaned	ASS1	AFR	804	2.8196e-06	0.000898434	0.0108045
Aspartate aminotransferase	log_ast_cleaned	ASS1	CSA	757	0.0616534	0.0825514	0.109707
Aspartate aminotransferase	log_ast_cleaned	ASS1	EUR	38440	0.0290159	0.031053	0.0333607
C-reactive protein	log_crp_cleaned	ASS1	All	40497	0.000664251	0.00104279	0.00149613
C-reactive protein	log_crp_cleaned	ASS1	Male	18566	0.000704848	0.00126966	0.00189402
C-reactive protein	log_crp_cleaned	ASS1	EUR	38440	0.000293694	0.000566307	0.000892969
Gamma glutamyltransferase	log_ggt_cleaned	ASS1	All	40497	0.00616265	0.00720325	0.00833228
Gamma glutamyltransferase	log_ggt_cleaned	ASS1	Female	21931	0.0106385	0.0124879	0.0141035
Gamma glutamyltransferase	log_ggt_cleaned	ASS1	Male	18566	0.00425943	0.00530451	0.00686264
Gamma glutamyltransferase	log_ggt_cleaned	ASS1	AFR	804	0.01224	0.0335109	0.0521895
Gamma glutamyltransferase	log_ggt_cleaned	ASS1	CSA	757	0.00553721	0.0135646	0.024695
Gamma glutamyltransferase	log_ggt_cleaned	ASS1	EUR	38440	0.0052743	0.00606637	0.00727324
Testosterone	log_testo_cleaned	ASS1	All	40497	0.00046691	0.000813501	0.00122822
Testosterone	log_testo_cleaned	ASS1	EUR	38440	0.000392664	0.000703461	0.00103616
Month	month	ASS1	All	40497	0.000241156	0.000444208	0.000748161
Ancestry	pop	ASS1	All	40497	0.00239879	0.00320429	0.00392788
Ancestry	pop	ASS1	Female	21931	0.0031399	0.00404053	0.00504022
Ancestry	pop	ASS1	Male	18566	0.00234937	0.00349249	0.00491241
trans-pQTL score	trans.score	ASS1	All	40497	0.0173133	0.018747	0.020297
trans-pQTL score	trans.score	ASS1	Female	21931	0.0138134	0.0160283	0.0178854
trans-pQTL score	trans.score	ASS1	Male	18566	0.0109223	0.0128971	0.0147725
trans-pQTL score	trans.score	ASS1	AFR	804	0.0111166	0.0203198	0.0329081
trans-pQTL score	trans.score	ASS1	EUR	38440	0.0145681	0.0159621	0.0172272
Monocyte count	Monocyte_count	ATF2	All	41881	3.11723e-06	5.84424e-05	0.000171776
Platelet crit	Platelet_crit	ATF2	All	41881	0.000347378	0.000603643	0.000904813
Platelet crit	Platelet_crit	ATF2	Female	22616	0.000440949	0.000831569	0.00124031
Platelet crit	Platelet_crit	ATF2	Male	19265	0.00152921	0.00228467	0.00307235
Platelet crit	Platelet_crit	ATF2	EUR	39777	0.00121966	0.00166025	0.00231633
Red blood cell (erythrocyte) count	Red_blood_cell__erythrocyte__count	ATF2	All	41881	4.35427e-07	3.62695e-05	0.000169926
Red blood cell (erythrocyte) count	Red_blood_cell__erythrocyte__count	ATF2	EUR	39777	0.000168512	0.000356235	0.000663951
White blood cell (leukocyte) count	White_blood_cell__leukocyte__count	ATF2	Female	22616	0.000269218	0.000533754	0.000979269
White blood cell (leukocyte) count	White_blood_cell__leukocyte__count	ATF2	EUR	39777	5.86214e-05	0.000190521	0.00034698
Age	age	ATF2	All	41881	0.000570371	0.000857019	0.00132241
Age	age	ATF2	Male	19265	0.000668939	0.00110263	0.00172326
Age	age	ATF2	EUR	39777	0.00101069	0.00141484	0.00194429
HDL cholesterol	hdl_chol_cleaned	ATF2	All	41881	2.08173e-06	3.83702e-05	0.000139273
HDL cholesterol	hdl_chol_cleaned	ATF2	Female	22616	0.000646393	0.00115246	0.00174761
Alkaline phosphatase	log_alp_cleaned	ATF2	EUR	39777	0.000421117	0.000711415	0.00107968
C-reactive protein	log_crp_cleaned	ATF2	Male	19265	0.00175013	0.00253473	0.00352285
Triglycerides	log_total_tg_cleaned	ATF2	All	41881	0.00212168	0.00263746	0.00324781
Triglycerides	log_total_tg_cleaned	ATF2	Male	19265	0.000485527	0.000974298	0.00160373
Triglycerides	log_total_tg_cleaned	ATF2	EUR	39777	0.000165004	0.000327847	0.000606268
Total protein	total_prot_cleaned	ATF2	All	41881	0.0012368	0.0016994	0.00221847
Total protein	total_prot_cleaned	ATF2	Female	22616	0.00412844	0.00505657	0.00609145
Total protein	total_prot_cleaned	ATF2	Male	19265	0.00102626	0.00171952	0.00246004
Total protein	total_prot_cleaned	ATF2	EUR	39777	0.00214807	0.00270365	0.00339322
trans-pQTL score	trans.score	ATF2	All	41881	0.00589387	0.00687235	0.00774815
trans-pQTL score	trans.score	ATF2	Female	22616	0.00206142	0.00278976	0.00344411
trans-pQTL score	trans.score	ATF2	Male	19265	0.00326905	0.004129	0.00527801
trans-pQTL score	trans.score	ATF2	EUR	39777	0.00476288	0.00582607	0.00664503
Capsaicin	M02AB01	ATF4	Male	18539	2.2225e-07	1.41781e-05	0.000238951
Effects of other external causes	bin_1015	ATF4	Female	21828	4.89063e-07	5.58983e-05	0.000264592
Date of attending assessment centre	Date_of_attending_assessment_centre	ATG16L1	All	41706	0.00653003	0.00740891	0.00850709
Date of attending assessment centre	Date_of_attending_assessment_centre	ATG16L1	Female	22544	0.000827526	0.00126725	0.00191562
Date of attending assessment centre	Date_of_attending_assessment_centre	ATG16L1	Male	19162	0.00132727	0.00203615	0.00286651
Date of attending assessment centre	Date_of_attending_assessment_centre	ATG16L1	EUR	39589	0.00685125	0.00776404	0.00878934
Mean platelet (thrombocyte) volume	Mean_platelet__thrombocyte__volume	ATG16L1	All	41706	0.0271266	0.0287458	0.0310234
Mean platelet (thrombocyte) volume	Mean_platelet__thrombocyte__volume	ATG16L1	Female	22544	0.0208341	0.0233628	0.025912
Mean platelet (thrombocyte) volume	Mean_platelet__thrombocyte__volume	ATG16L1	Male	19162	0.0192499	0.0211845	0.0235595
Mean platelet (thrombocyte) volume	Mean_platelet__thrombocyte__volume	ATG16L1	CSA	786	0.0262131	0.0436279	0.0607662
Mean platelet (thrombocyte) volume	Mean_platelet__thrombocyte__volume	ATG16L1	EUR	39589	0.0289991	0.0308932	0.0333607
Monocyte count	Monocyte_count	ATG16L1	EUR	39589	5.85391e-08	1.80535e-05	0.000103871
Nitrogen dioxide air pollution; 2005	Nitrogen_dioxide_air_pollution__2005	ATG16L1	Male	19162	6.01291e-05	0.000253875	0.000596614
Nitrogen dioxide air pollution; 2005	Nitrogen_dioxide_air_pollution__2005	ATG16L1	EUR	39589	0.000183737	0.000386343	0.000646875
Number of draws	Number_of_draws	ATG16L1	Male	19162	3.85057e-08	2.13174e-05	0.000220991
Number of draws	Number_of_draws	ATG16L1	EUR	39589	0.000273897	0.000501247	0.00075986
Platelet crit	Platelet_crit	ATG16L1	All	41706	0.0683731	0.0716903	0.0743245
Platelet crit	Platelet_crit	ATG16L1	Female	22544	0.0706079	0.0751811	0.0794473
Platelet crit	Platelet_crit	ATG16L1	Male	19162	0.0778179	0.0820434	0.0882504
Platelet crit	Platelet_crit	ATG16L1	AFR	822	0.0183507	0.0310873	0.0493006
Platelet crit	Platelet_crit	ATG16L1	CSA	786	0.0532486	0.0753433	0.112391
Platelet crit	Platelet_crit	ATG16L1	EUR	39589	0.0730203	0.0764314	0.0804104
Pulse rate, automated reading	Pulse_rate	ATG16L1	All	41706	0.000321258	0.000598771	0.000934551
Pulse rate, automated reading	Pulse_rate	ATG16L1	Male	19162	0.00177754	0.00258119	0.00336841
Pulse rate, automated reading	Pulse_rate	ATG16L1	EUR	39589	0.000454735	0.000760084	0.00108517
Time blood draw	Time_blood_draw	ATG16L1	All	41706	0.00920409	0.0103767	0.0118165
Time blood draw	Time_blood_draw	ATG16L1	Female	22544	0.00810779	0.00974463	0.0112196
Time blood draw	Time_blood_draw	ATG16L1	Male	19162	0.00617275	0.0074935	0.00910016
Time blood draw	Time_blood_draw	ATG16L1	EUR	39589	0.00842821	0.00958843	0.0108008
Disorder of skin and subcutaneous tissue NOS	bin_689	ATG16L1	AFR	822	0.000568407	0.000789596	0.00105794
Centre	centre	ATG16L1	All	41706	0.0274234	0.0295095	0.0316736
Centre	centre	ATG16L1	Female	22544	0.0286585	0.0315346	0.0340345
Centre	centre	ATG16L1	Male	19162	0.0299722	0.0320976	0.0347931
Centre	centre	ATG16L1	EUR	39589	0.0221684	0.0241464	0.0263473
Alkaline phosphatase	log_alp_cleaned	ATG16L1	All	41706	0.000427261	0.000724712	0.001088
Alkaline phosphatase	log_alp_cleaned	ATG16L1	Female	22544	0.00108958	0.0018616	0.00272517
Alanine aminotransferase	log_alt_cleaned	ATG16L1	All	41706	0.000302051	0.000529322	0.000820635
Alanine aminotransferase	log_alt_cleaned	ATG16L1	EUR	39589	0.000118195	0.000328869	0.000576501
C-reactive protein	log_crp_cleaned	ATG16L1	Female	22544	0.000127505	0.000359312	0.000751621
C-reactive protein	log_crp_cleaned	ATG16L1	EUR	39589	3.56764e-06	4.12615e-05	0.000155951
Gamma glutamyltransferase	log_ggt_cleaned	ATG16L1	All	41706	8.4482e-06	6.03343e-05	0.000197637
Gamma glutamyltransferase	log_ggt_cleaned	ATG16L1	Female	22544	0.000410649	0.000795093	0.00128202
Gamma glutamyltransferase	log_ggt_cleaned	ATG16L1	EUR	39589	3.43511e-07	1.98296e-05	0.000121226
Triglycerides	log_total_tg_cleaned	ATG16L1	All	41706	0.0235762	0.0250696	0.0268081
Triglycerides	log_total_tg_cleaned	ATG16L1	Female	22544	0.0247407	0.0271257	0.0293478
Triglycerides	log_total_tg_cleaned	ATG16L1	Male	19162	0.0342304	0.0373396	0.0406524
Triglycerides	log_total_tg_cleaned	ATG16L1	AFR	822	0.0150031	0.0281991	0.0409518
Triglycerides	log_total_tg_cleaned	ATG16L1	CSA	786	0.0712575	0.089082	0.113459
Triglycerides	log_total_tg_cleaned	ATG16L1	EUR	39589	0.0255449	0.0274808	0.029694
Sample age	sample_age	ATG16L1	Female	22544	7.63041e-08	3.76694e-05	0.000210713
Sex	sex	ATG16L1	All	41706	0.00022329	0.000416558	0.00063845
Sex	sex	ATG16L1	EUR	39589	0.000485244	0.000714543	0.00113148
Total protein	total_prot_cleaned	ATG16L1	All	41706	0.00501022	0.00593818	0.00683869
Total protein	total_prot_cleaned	ATG16L1	Female	22544	0.00549791	0.00674658	0.00807256
Total protein	total_prot_cleaned	ATG16L1	Male	19162	0.00575218	0.00726079	0.00864466
Total protein	total_prot_cleaned	ATG16L1	AFR	822	4.83536e-07	0.000523611	0.00334652
Total protein	total_prot_cleaned	ATG16L1	CSA	786	0.0176977	0.04216	0.0575721
Total protein	total_prot_cleaned	ATG16L1	EUR	39589	0.00551054	0.00638381	0.00735728
trans-pQTL score	trans.score	ATG16L1	All	41706	0.00225617	0.00280052	0.00339004
trans-pQTL score	trans.score	ATG16L1	Female	22544	0.00378993	0.00489779	0.00608314
trans-pQTL score	trans.score	ATG16L1	Male	19162	0.000845753	0.00135155	0.00205941
trans-pQTL score	trans.score	ATG16L1	EUR	39589	0.00304124	0.00366462	0.00452967
Vitamin D	vitd_cleaned	ATG16L1	All	41706	0.000283942	0.000525561	0.000848784
Vitamin D	vitd_cleaned	ATG16L1	Female	22544	0.000474413	0.000872593	0.00147082
Vitamin D	vitd_cleaned	ATG16L1	EUR	39589	0.0010869	0.00146174	0.00197264
Waist-to-Hip ratio	whr	FABP4	Male	19836	0.0064752	0.0079356	0.00971393
Waist-to-Hip ratio	whr	DSG2	EUR	40677	0.00681977	0.00789435	0.00894764
Waist-to-Hip ratio	whr	NPTXR	CSA	797	0.0029002	0.00785595	0.0196845
Date of attending assessment centre	Date_of_attending_assessment_centre	ATG4A	All	41841	0.00226981	0.00282681	0.0034087
Date of attending assessment centre	Date_of_attending_assessment_centre	ATG4A	Female	22621	0.00260367	0.00349332	0.00444059
Date of attending assessment centre	Date_of_attending_assessment_centre	ATG4A	Male	19220	0.000705268	0.00118195	0.00191674
Date of attending assessment centre	Date_of_attending_assessment_centre	ATG4A	EUR	39728	0.00287524	0.0035387	0.00436323
Diastolic blood pressure, automated reading	Diastolic_blood_pressure	ATG4A	Female	22621	9.1507e-06	0.000141694	0.000404789
Haemoglobin concentration	Haemoglobin_concentration	ATG4A	All	41841	0.0180741	0.0197338	0.0212159
Haemoglobin concentration	Haemoglobin_concentration	ATG4A	Female	22621	0.00900989	0.0106182	0.0122437
Haemoglobin concentration	Haemoglobin_concentration	ATG4A	Male	19220	0.0249347	0.0276415	0.0307331
Haemoglobin concentration	Haemoglobin_concentration	ATG4A	AFR	818	0.0148153	0.0258549	0.0413545
Haemoglobin concentration	Haemoglobin_concentration	ATG4A	CSA	784	0.00047364	0.00454976	0.0106523
Haemoglobin concentration	Haemoglobin_concentration	ATG4A	EUR	39728	0.0177108	0.0192757	0.0212073
High light scatter reticulocyte count	High_light_scatter_reticulocyte_count	ATG4A	All	41841	0.000598705	0.000889759	0.0013233
High light scatter reticulocyte count	High_light_scatter_reticulocyte_count	ATG4A	Male	19220	0.00184385	0.00252534	0.00345938
High light scatter reticulocyte count	High_light_scatter_reticulocyte_count	ATG4A	EUR	39728	0.000157127	0.000327673	0.000568336
Mean platelet (thrombocyte) volume	Mean_platelet__thrombocyte__volume	ATG4A	All	41841	0.00906069	0.0100394	0.0112509
Mean platelet (thrombocyte) volume	Mean_platelet__thrombocyte__volume	ATG4A	Female	22621	0.0101793	0.0118536	0.0138004
Mean platelet (thrombocyte) volume	Mean_platelet__thrombocyte__volume	ATG4A	Male	19220	0.00991454	0.0118376	0.0134793
Mean platelet (thrombocyte) volume	Mean_platelet__thrombocyte__volume	ATG4A	CSA	784	0.0034721	0.0095921	0.0184977
Mean platelet (thrombocyte) volume	Mean_platelet__thrombocyte__volume	ATG4A	EUR	39728	0.0131726	0.0145526	0.015992
Mean sphered cell volume	Mean_sphered_cell_volume	ATG4A	All	41841	0.000312451	0.000535017	0.000844001
Mean sphered cell volume	Mean_sphered_cell_volume	ATG4A	Female	22621	0.000103975	0.000299355	0.0006315
Number of draws	Number_of_draws	ATG4A	All	41841	0.00127887	0.00170438	0.00218184
Number of draws	Number_of_draws	ATG4A	Female	22621	1.31166e-05	0.000126806	0.00037611
Number of draws	Number_of_draws	ATG4A	Male	19220	0.00122045	0.00186959	0.00276089
Number of draws	Number_of_draws	ATG4A	AFR	818	0.0765545	0.101981	0.128186
Number of draws	Number_of_draws	ATG4A	CSA	784	0.0568398	0.0805047	0.104883
Number of draws	Number_of_draws	ATG4A	EUR	39728	0.000986965	0.001371	0.00193198
Particulate matter air pollution (pm10); 2007	Particulate_matter_air_pollution__pm10___2007	ATG4A	All	41841	1.584e-09	4.40129e-06	4.59846e-05
Platelet crit	Platelet_crit	ATG4A	All	41841	0.0399638	0.0422123	0.0443682
Platelet crit	Platelet_crit	ATG4A	Female	22621	0.0384877	0.0417179	0.0448354
Platelet crit	Platelet_crit	ATG4A	Male	19220	0.0431636	0.0461748	0.0494574
Platelet crit	Platelet_crit	ATG4A	EUR	39728	0.0362751	0.0383768	0.0409504
Pulse rate, automated reading	Pulse_rate	ATG4A	All	41841	0.000402501	0.000675084	0.00102843
Pulse rate, automated reading	Pulse_rate	ATG4A	Male	19220	3.52793e-08	2.73863e-05	0.000219856
Red blood cell (erythrocyte) distribution width	Red_blood_cell__erythrocyte__distribution_width	ATG4A	All	41841	0.000106843	0.000247142	0.000462687
Time blood draw	Time_blood_draw	ATG4A	All	41841	0.00549846	0.00635542	0.00735155
Time blood draw	Time_blood_draw	ATG4A	Female	22621	0.0015538	0.00215246	0.00281729
Time blood draw	Time_blood_draw	ATG4A	Male	19220	0.00446473	0.00567735	0.00688129
Time blood draw	Time_blood_draw	ATG4A	EUR	39728	0.00535071	0.00632114	0.00717428
White blood cell (leukocyte) count	White_blood_cell__leukocyte__count	ATG4A	Female	22621	0.00025728	0.000505509	0.000923387
White blood cell (leukocyte) count	White_blood_cell__leukocyte__count	ATG4A	EUR	39728	0.000598168	0.000960406	0.00128814
Age	age	ATG4A	EUR	39728	1.8218e-05	0.000106713	0.000237557
Albumin	albumin_cleaned	ATG4A	EUR	39728	0.000101246	0.000248444	0.000446873
Centre	centre	ATG4A	All	41841	0.0215497	0.0232001	0.0251322
Centre	centre	ATG4A	Female	22621	0.0286824	0.0311671	0.0339964
Centre	centre	ATG4A	Male	19220	0.0284166	0.031424	0.0345898
Centre	centre	ATG4A	EUR	39728	0.0275465	0.0291295	0.0317453
cis-pQTL score	cis.score	ATG4A	All	41841	0.00486998	0.00589791	0.00676493
cis-pQTL score	cis.score	ATG4A	Female	22621	0.00355867	0.00476404	0.00581132
cis-pQTL score	cis.score	ATG4A	Male	19220	0.01083	0.0122893	0.0142401
cis-pQTL score	cis.score	ATG4A	EUR	39728	0.00249967	0.00302771	0.00363301
Triglycerides	log_total_tg_cleaned	ATG4A	All	41841	0.00967219	0.0108077	0.012053
Triglycerides	log_total_tg_cleaned	ATG4A	Female	22621	0.00523216	0.00634642	0.00754203
Triglycerides	log_total_tg_cleaned	ATG4A	Male	19220	0.00873646	0.0103892	0.0120362
Triglycerides	log_total_tg_cleaned	ATG4A	CSA	784	0.0371255	0.0526251	0.0702182
Triglycerides	log_total_tg_cleaned	ATG4A	EUR	39728	0.00843255	0.00954567	0.0106302
Sex	sex	ATG4A	All	41841	0.00223796	0.00279232	0.0034666
Sex	sex	ATG4A	EUR	39728	0.00284633	0.0036488	0.00443735
Total protein	total_prot_cleaned	ATG4A	Female	22621	7.19037e-05	0.000273732	0.000523788
trans-pQTL score	trans.score	ATG4A	All	41841	0.00281824	0.00345211	0.00417062
trans-pQTL score	trans.score	ATG4A	Female	22621	0.00299169	0.00383644	0.0047848
trans-pQTL score	trans.score	ATG4A	Male	19220	0.00156157	0.00235126	0.00318946
trans-pQTL score	trans.score	ATG4A	EUR	39728	0.00172147	0.00230796	0.00294683
Urea	urea_cleaned	ATG4A	All	41841	2.69958e-06	5.3292e-05	0.00017751
Vitamin D	vitd_cleaned	ATG4A	All	41841	0.000302751	0.000548927	0.000853107
Vitamin D	vitd_cleaned	ATG4A	Male	19220	0.000582634	0.00107078	0.00168993
Vitamin D	vitd_cleaned	ATG4A	EUR	39728	0.000201768	0.000377275	0.000657138
Date of attending assessment centre	Date_of_attending_assessment_centre	ATOX1	All	42987	0.00081799	0.00116981	0.00161263
Date of attending assessment centre	Date_of_attending_assessment_centre	ATOX1	Female	23259	0.000349534	0.000688393	0.00108899
Date of attending assessment centre	Date_of_attending_assessment_centre	ATOX1	Male	19728	0.000358912	0.000754066	0.00131908
Date of attending assessment centre	Date_of_attending_assessment_centre	ATOX1	EUR	40827	0.00108918	0.00151671	0.00200469
High light scatter reticulocyte count	High_light_scatter_reticulocyte_count	ATOX1	All	42987	0.000215768	0.00040694	0.00070904
High light scatter reticulocyte count	High_light_scatter_reticulocyte_count	ATOX1	Male	19728	0.000784439	0.00124716	0.00182775
High light scatter reticulocyte count	High_light_scatter_reticulocyte_count	ATOX1	EUR	40827	0.000853236	0.00123688	0.00169361
Mean platelet (thrombocyte) volume	Mean_platelet__thrombocyte__volume	ATOX1	All	42987	0.0161004	0.0175557	0.0188282
Mean platelet (thrombocyte) volume	Mean_platelet__thrombocyte__volume	ATOX1	Female	23259	0.0218863	0.0242268	0.0267908
Mean platelet (thrombocyte) volume	Mean_platelet__thrombocyte__volume	ATOX1	Male	19728	0.0181179	0.0209672	0.0233445
Mean platelet (thrombocyte) volume	Mean_platelet__thrombocyte__volume	ATOX1	CSA	807	0.0235541	0.0338561	0.0470241
Mean platelet (thrombocyte) volume	Mean_platelet__thrombocyte__volume	ATOX1	EUR	40827	0.0156097	0.0170652	0.0184775
Mean sphered cell volume	Mean_sphered_cell_volume	ATOX1	All	42987	0.00015784	0.000342533	0.000551635
Neutrophill percentage	Neutrophill_percentage	ATOX1	AFR	837	0.000400255	0.00443976	0.0111002
Number of draws	Number_of_draws	ATOX1	All	42987	0.000178636	0.000357521	0.000631026
Number of draws	Number_of_draws	ATOX1	Female	23259	1.13199e-07	3.72695e-05	0.000215417
Number of draws	Number_of_draws	ATOX1	Male	19728	0.000721155	0.00120679	0.00209979
Number of draws	Number_of_draws	ATOX1	EUR	40827	4.86754e-05	0.00016235	0.000356967
Particulate matter air pollution (pm10); 2007	Particulate_matter_air_pollution__pm10___2007	ATOX1	EUR	40827	0.000606545	0.00100903	0.00133218
Platelet crit	Platelet_crit	ATOX1	All	42987	0.0603117	0.0631792	0.0658124
Platelet crit	Platelet_crit	ATOX1	Female	23259	0.0512761	0.0548967	0.0586574
Platelet crit	Platelet_crit	ATOX1	Male	19728	0.0641669	0.0685441	0.0730627
Platelet crit	Platelet_crit	ATOX1	AFR	837	0.0559118	0.0804318	0.104169
Platelet crit	Platelet_crit	ATOX1	CSA	807	0.123436	0.153909	0.187393
Platelet crit	Platelet_crit	ATOX1	EUR	40827	0.0680391	0.0715534	0.0742497
Pulse rate, automated reading	Pulse_rate	ATOX1	All	42987	0.000619469	0.000975215	0.0014234
Pulse rate, automated reading	Pulse_rate	ATOX1	EUR	40827	0.000247083	0.000440892	0.000711248
Spread type	Spread_type	ATOX1	All	42987	0.000293849	0.00047111	0.000703713
Time blood draw	Time_blood_draw	ATOX1	All	42987	0.0151316	0.0163395	0.0180415
Time blood draw	Time_blood_draw	ATOX1	Female	23259	0.0113353	0.0130105	0.0149034
Time blood draw	Time_blood_draw	ATOX1	Male	19728	0.0109902	0.0128035	0.0148636
Time blood draw	Time_blood_draw	ATOX1	EUR	40827	0.0130387	0.0143524	0.0158735
White blood cell (leukocyte) count	White_blood_cell__leukocyte__count	ATOX1	All	42987	0.000268787	0.000501317	0.00073652
White blood cell (leukocyte) count	White_blood_cell__leukocyte__count	ATOX1	Female	23259	0.000575	0.00100154	0.00164195
White blood cell (leukocyte) count	White_blood_cell__leukocyte__count	ATOX1	Male	19728	0.000766199	0.00134518	0.00203304
White blood cell (leukocyte) count	White_blood_cell__leukocyte__count	ATOX1	EUR	40827	0.000393604	0.000674123	0.000986594
Age	age	ATOX1	All	42987	0.000211565	0.000379157	0.000660249
Age	age	ATOX1	Female	23259	0.00170252	0.002459	0.00313753
Age	age	ATOX1	EUR	40827	0.00151747	0.00193023	0.00239491
Albumin	albumin_cleaned	ATOX1	All	42987	0.000895844	0.0012608	0.00174922
Albumin	albumin_cleaned	ATOX1	EUR	40827	0.000662109	0.000999465	0.00137869
Calcium	ca_cleaned	ATOX1	All	42987	2.86526e-05	0.000124577	0.000293119
Calcium	ca_cleaned	ATOX1	Female	23259	0.000878092	0.00140018	0.00191601
Calcium	ca_cleaned	ATOX1	Male	19728	0.00139293	0.00202477	0.00286627
Calcium	ca_cleaned	ATOX1	EUR	40827	7.7656e-05	0.000239154	0.0004334
Centre	centre	ATOX1	All	42987	0.0133329	0.0145503	0.0158481
Centre	centre	ATOX1	Female	23259	0.013621	0.0151941	0.0170408
Centre	centre	ATOX1	Male	19728	0.0133487	0.0154157	0.0172106
Centre	centre	ATOX1	EUR	40827	0.0197042	0.0211703	0.0228122
cis-pQTL score	cis.score	ATOX1	All	42987	0.00238201	0.00291456	0.00350979
cis-pQTL score	cis.score	ATOX1	Female	23259	0.00204689	0.00273752	0.00352616
cis-pQTL score	cis.score	ATOX1	Male	19728	0.0015552	0.00228803	0.00317918
cis-pQTL score	cis.score	ATOX1	EUR	40827	0.00221663	0.00276997	0.00358458
Glycated haemoglobin (HbA1c)	hba1c_cleaned	ATOX1	CSA	807	1.583e-06	0.000633265	0.00346154
Alkaline phosphatase	log_alp_cleaned	ATOX1	All	42987	0.000695474	0.00100284	0.00144847
Alkaline phosphatase	log_alp_cleaned	ATOX1	Female	23259	0.000120206	0.000392078	0.000690294
Alkaline phosphatase	log_alp_cleaned	ATOX1	EUR	40827	0.000407249	0.000643165	0.000954345
C-reactive protein	log_crp_cleaned	ATOX1	All	42987	6.78947e-05	0.000187851	0.00036018
C-reactive protein	log_crp_cleaned	ATOX1	Female	23259	0.000613643	0.000960738	0.00141338
C-reactive protein	log_crp_cleaned	ATOX1	Male	19728	0.000199597	0.000449908	0.000810889
C-reactive protein	log_crp_cleaned	ATOX1	EUR	40827	5.4338e-05	0.000187326	0.000343803
Cystatin C	log_cysc_cleaned	ATOX1	All	42987	0.00220452	0.00276409	0.00341849
Cystatin C	log_cysc_cleaned	ATOX1	Female	23259	0.000569014	0.000931052	0.00145488
Cystatin C	log_cysc_cleaned	ATOX1	Male	19728	0.0035215	0.0046898	0.00590361
Cystatin C	log_cysc_cleaned	ATOX1	EUR	40827	0.00154511	0.0020634	0.00259123
Gamma glutamyltransferase	log_ggt_cleaned	ATOX1	All	42987	0.000287141	0.000471252	0.000824799
Gamma glutamyltransferase	log_ggt_cleaned	ATOX1	Female	23259	0.000436248	0.000826466	0.00128185
Gamma glutamyltransferase	log_ggt_cleaned	ATOX1	EUR	40827	0.000476402	0.000758921	0.00111571
Triglycerides	log_total_tg_cleaned	ATOX1	All	42987	0.00784501	0.00888512	0.00998091
Triglycerides	log_total_tg_cleaned	ATOX1	Female	23259	0.00865328	0.0099436	0.0116275
Triglycerides	log_total_tg_cleaned	ATOX1	Male	19728	0.00687916	0.00855739	0.0103531
Triglycerides	log_total_tg_cleaned	ATOX1	CSA	807	0.00670775	0.0141022	0.0261137
Triglycerides	log_total_tg_cleaned	ATOX1	EUR	40827	0.00377705	0.00435031	0.00515
Ancestry	pop	ATOX1	All	42987	0.00397786	0.00464005	0.00554729
Smoking	smoking	ATOX1	All	42987	0.00134125	0.00180393	0.00232882
Smoking	smoking	ATOX1	Female	23259	0.000398252	0.000781215	0.0012754
Smoking	smoking	ATOX1	EUR	40827	0.00123138	0.00165136	0.00224278
trans-pQTL score	trans.score	ATOX1	All	42987	0.0132426	0.0146435	0.0160202
trans-pQTL score	trans.score	ATOX1	Female	23259	0.0117301	0.0134989	0.0153551
trans-pQTL score	trans.score	ATOX1	Male	19728	0.00999263	0.0119483	0.0139096
trans-pQTL score	trans.score	ATOX1	EUR	40827	0.0118677	0.012925	0.0142848
Urate	urate_cleaned	ATOX1	Female	23259	3.96819e-08	6.36405e-06	7.85879e-05
Urate	urate_cleaned	ATOX1	EUR	40827	3.86696e-08	5.88941e-06	6.0864e-05
Waist-to-Hip ratio	whr	LEPR	Female	23074	0.00634415	0.00779876	0.00929086
Waist-to-Hip ratio	whr	PRAP1	Male	19230	0.00617076	0.00773594	0.00925875
Cereal intake	Cereal_intake	ATP1B1	All	40497	0.000681186	0.00101759	0.00139144
Cereal intake	Cereal_intake	ATP1B1	EUR	38440	0.000242762	0.000480739	0.000785811
Forced expiratory volume in 1-second (FEV1)	Forced_expiratory_volume_in_1_second__FEV1_	ATP1B1	All	40497	0.000351064	0.000584517	0.0010276
Leisure/social activities	Leisure_social_activities	ATP1B1	AFR	804	0.00606789	0.0128282	0.0207434
Lymphocyte count	Lymphocyte_count	ATP1B1	All	40497	2.54251e-05	0.000120425	0.000287292
Age	age	ATP1B1	EUR	38440	0.00210445	0.00266549	0.00329271
Body mass index	bmi	MIA	All	42987	0.0212208	0.0228945	0.0245411
Body mass index	bmi	ATP1B1	Female	21931	0.00433502	0.00537831	0.00642855
Body mass index	bmi	ATP1B1	EUR	38440	0.00225296	0.00283515	0.00366744
Aspartate aminotransferase	log_ast_cleaned	ATP1B1	All	40497	0.000851089	0.00127322	0.00168292
Aspartate aminotransferase	log_ast_cleaned	ATP1B1	Male	18566	8.2374e-05	0.000298571	0.000635159
Aspartate aminotransferase	log_ast_cleaned	ATP1B1	EUR	38440	0.000690412	0.00107126	0.00145121
Creatinine	log_crea_s_cleaned	ATP1B1	All	40497	2.0321e-05	0.000102103	0.000246529
Creatinine	log_crea_s_cleaned	ATP1B1	Female	21931	7.24354e-05	0.000293667	0.000655238
Creatinine	log_crea_s_cleaned	ATP1B1	Male	18566	0.00131154	0.00205306	0.00293625
Creatinine	log_crea_s_cleaned	ATP1B1	EUR	38440	8.65672e-05	0.00027016	0.000490055
Cystatin C	log_cysc_cleaned	ATP1B1	All	40497	0.00146898	0.00198346	0.00255705
Cystatin C	log_cysc_cleaned	ATP1B1	Female	21931	0.00104755	0.00159078	0.00235249
Cystatin C	log_cysc_cleaned	ATP1B1	Male	18566	0.000634397	0.00114969	0.00174246
Cystatin C	log_cysc_cleaned	ATP1B1	EUR	38440	0.00243223	0.00298177	0.0036372
SHBG	shbg_cleaned	ATP1B1	All	40497	0.000656236	0.000923579	0.00127555
SHBG	shbg_cleaned	ATP1B1	Female	21931	0.00104893	0.00164284	0.0022756
SHBG	shbg_cleaned	ATP1B1	EUR	38440	8.84776e-05	0.000238095	0.000440729
Smoking	smoking	ATP1B1	All	40497	0.00032792	0.00060678	0.000892234
trans-pQTL score	trans.score	ATP1B1	All	40497	0.00190482	0.00243599	0.0029859
trans-pQTL score	trans.score	ATP1B1	Female	21931	0.00116972	0.00169635	0.00229211
trans-pQTL score	trans.score	ATP1B1	EUR	38440	0.000918236	0.00123411	0.00169331
Amoxicillin	J01CA04	ATP1B2	Female	21931	1.19895e-05	0.000176185	0.00042758
Red blood cell (erythrocyte) count	Red_blood_cell__erythrocyte__count	ATP1B2	All	40497	2.54456e-07	1.84374e-05	8.81113e-05
C-reactive protein	log_crp_cleaned	ATP1B2	EUR	38440	7.40818e-06	8.95675e-05	0.000245372
Cystatin C	log_cysc_cleaned	ATP1B2	All	40497	2.87121e-08	1.13498e-05	8.52697e-05
Gamma glutamyltransferase	log_ggt_cleaned	ATP1B2	All	40497	1.39118e-07	1.38834e-05	9.07729e-05
Triglycerides	log_total_tg_cleaned	ATP1B2	All	40497	0.00178615	0.00236148	0.00300676
Triglycerides	log_total_tg_cleaned	ATP1B2	Female	21931	0.00299543	0.00390341	0.00494554
Triglycerides	log_total_tg_cleaned	ATP1B2	Male	18566	0.00300406	0.0039996	0.00515023
Triglycerides	log_total_tg_cleaned	ATP1B2	EUR	38440	0.00145958	0.00189536	0.00247971
Red blood cell (erythrocyte) count	Red_blood_cell__erythrocyte__count	ATP1B3	All	40497	2.50073e-05	0.00014904	0.000323066
Triglycerides	log_total_tg_cleaned	ATP1B3	All	40497	0.00100299	0.0013462	0.00182646
Triglycerides	log_total_tg_cleaned	ATP1B3	EUR	38440	0.000286058	0.000515957	0.000851801
SHBG	shbg_cleaned	ATP1B4	EUR	38306	1.70684e-08	8.097e-06	6.24051e-05
Waist-to-Hip ratio	whr	IGSF9	Male	19221	0.00633724	0.00767982	0.0090418
Cereal intake	Cereal_intake	ATP2B4	All	40497	0.000193301	0.00037032	0.000661349
Cereal intake	Cereal_intake	ATP2B4	Male	18566	0.00337802	0.00429473	0.00538049
Cereal intake	Cereal_intake	ATP2B4	EUR	38440	0.000610061	0.000831982	0.00127321
Lipoma	bin_214	ATP2B4	CSA	757	0.00544617	0.0155028	0.0212354
Celiac disease	bin_557.1	ATP2B4	EUR	38440	0.000388401	0.000688622	0.00114128
Gamma glutamyltransferase	log_ggt_cleaned	ATP2B4	All	40497	0.000164986	0.000330293	0.000564297
Triglycerides	log_total_tg_cleaned	ATP2B4	EUR	38440	5.88001e-07	3.27904e-05	0.00014698
Sex	sex	ATP2B4	EUR	38440	0.000201403	0.000438268	0.00066615
SHBG	shbg_cleaned	ATP2B4	All	40497	1.42401e-05	0.000115086	0.000266507
Smoking	smoking	ATP2B4	All	40497	0.00106055	0.00149557	0.00197659
Smoking	smoking	ATP2B4	Female	21931	0.000556507	0.000926599	0.00141795
Smoking	smoking	ATP2B4	EUR	38440	0.00104862	0.00142227	0.00203359
Total protein	total_prot_cleaned	ATP2B4	All	40497	0.000500926	0.00080294	0.00117376
Total protein	total_prot_cleaned	ATP2B4	Female	21931	0.000238169	0.000586822	0.00105313
Total protein	total_prot_cleaned	ATP2B4	Male	18566	0.000157381	0.000517819	0.000982858
Total protein	total_prot_cleaned	ATP2B4	EUR	38440	0.00143011	0.00192556	0.00254815
trans-pQTL score	trans.score	ATP2B4	All	40497	0.00264586	0.00316314	0.00382072
trans-pQTL score	trans.score	ATP2B4	Female	21931	0.00235579	0.00309599	0.00407732
trans-pQTL score	trans.score	ATP2B4	EUR	38440	0.0010546	0.00146567	0.00202141
Urate	urate_cleaned	ATP2B4	EUR	38440	1.88746e-06	5.67326e-05	0.000204827
Platelet crit	Platelet_crit	ATP5F1D	All	40497	0.000468124	0.000781866	0.00111767
Platelet crit	Platelet_crit	ATP5F1D	EUR	38440	0.000278348	0.000499832	0.000819944
Ganglion and cyst of synovium, tendon, and bursa	bin_727.4	ATP5F1D	AFR	804	0.000226044	0.00294821	0.00802899
Total protein	total_prot_cleaned	ATP5F1D	All	40497	0.000820306	0.00114759	0.00159332
Total protein	total_prot_cleaned	ATP5F1D	Male	18566	0.00216247	0.00299008	0.00404331
Total protein	total_prot_cleaned	ATP5F1D	EUR	38440	0.000285397	0.00051171	0.000865315
Date of attending assessment centre	Date_of_attending_assessment_centre	ATP5IF1	Male	19720	0.000589368	0.0010332	0.00160232
Date of attending assessment centre	Date_of_attending_assessment_centre	ATP5IF1	EUR	40800	0.00158907	0.00208646	0.00269073
Forced expiratory volume in 1-second (FEV1)	Forced_expiratory_volume_in_1_second__FEV1_	ATP5IF1	Female	23237	6.88309e-05	0.000224681	0.000527731
Mean platelet (thrombocyte) volume	Mean_platelet__thrombocyte__volume	ATP5IF1	All	42957	0.0429155	0.0456452	0.0479475
Mean platelet (thrombocyte) volume	Mean_platelet__thrombocyte__volume	ATP5IF1	Female	23237	0.0422715	0.0456534	0.0486645
Mean platelet (thrombocyte) volume	Mean_platelet__thrombocyte__volume	ATP5IF1	Male	19720	0.0278584	0.0305537	0.0332708
Mean platelet (thrombocyte) volume	Mean_platelet__thrombocyte__volume	ATP5IF1	AFR	832	0.0149604	0.026639	0.045751
Mean platelet (thrombocyte) volume	Mean_platelet__thrombocyte__volume	ATP5IF1	CSA	808	0.0242917	0.0402607	0.0558256
Mean platelet (thrombocyte) volume	Mean_platelet__thrombocyte__volume	ATP5IF1	EUR	40800	0.0385437	0.0406623	0.0428849
Mean sphered cell volume	Mean_sphered_cell_volume	ATP5IF1	All	42957	0.000705671	0.00101129	0.00139477
Mean sphered cell volume	Mean_sphered_cell_volume	ATP5IF1	EUR	40800	0.000329315	0.000554921	0.000896689
Number of draws	Number_of_draws	ATP5IF1	All	42957	3.47639e-05	0.000114518	0.000269407
Number of draws	Number_of_draws	ATP5IF1	Female	23237	1.79983e-08	8.08458e-06	9.07348e-05
Number of draws	Number_of_draws	ATP5IF1	Male	19720	3.07953e-08	9.11515e-06	7.36343e-05
Number of draws	Number_of_draws	ATP5IF1	EUR	40800	3.90549e-06	4.42393e-05	0.000144972
Particulate matter air pollution (pm10); 2007	Particulate_matter_air_pollution__pm10___2007	ATP5IF1	All	42957	3.14605e-05	0.000125028	0.000284492
Particulate matter air pollution (pm10); 2007	Particulate_matter_air_pollution__pm10___2007	ATP5IF1	Female	23237	0.000391131	0.000777346	0.00135485
Particulate matter air pollution (pm10); 2007	Particulate_matter_air_pollution__pm10___2007	ATP5IF1	EUR	40800	0.000110048	0.000260661	0.000467581
Platelet crit	Platelet_crit	ATP5IF1	All	42957	0.0947889	0.0980561	0.101749
Platelet crit	Platelet_crit	ATP5IF1	Female	23237	0.0736374	0.0776919	0.0818515
Platelet crit	Platelet_crit	ATP5IF1	Male	19720	0.109441	0.11425	0.119105
Platelet crit	Platelet_crit	ATP5IF1	AFR	832	0.0266472	0.0435819	0.0734571
Platelet crit	Platelet_crit	ATP5IF1	CSA	808	0.15153	0.182363	0.21516
Platelet crit	Platelet_crit	ATP5IF1	EUR	40800	0.0873218	0.0901321	0.0937437
Pulse rate, automated reading	Pulse_rate	ATP5IF1	All	42957	0.000290212	0.000533751	0.000803179
Pulse rate, automated reading	Pulse_rate	ATP5IF1	Male	19720	0.000285952	0.000547885	0.00096683
Pulse rate, automated reading	Pulse_rate	ATP5IF1	AFR	832	0.00251978	0.00977987	0.0199678
Pulse rate, automated reading	Pulse_rate	ATP5IF1	EUR	40800	0.000511187	0.000805746	0.0011261
Spread type	Spread_type	ATP5IF1	Female	23237	0.000745068	0.00118197	0.00180864
Time blood draw	Time_blood_draw	ATP5IF1	All	42957	0.00708103	0.00796264	0.00897311
Time blood draw	Time_blood_draw	ATP5IF1	Female	23237	0.00734765	0.00879847	0.0101376
Time blood draw	Time_blood_draw	ATP5IF1	Male	19720	0.00366194	0.00447406	0.00593362
Time blood draw	Time_blood_draw	ATP5IF1	EUR	40800	0.00882548	0.00979704	0.0109057
Age	age	ATP5IF1	Female	23237	0.000218176	0.000552246	0.000953547
Centre	centre	ATP5IF1	All	42957	0.0129182	0.0140488	0.0153455
Centre	centre	ATP5IF1	Female	23237	0.0143499	0.0158919	0.0177123
Centre	centre	ATP5IF1	Male	19720	0.0131637	0.014864	0.0166861
Centre	centre	ATP5IF1	EUR	40800	0.0134292	0.0146313	0.015858
cis-pQTL score	cis.score	ATP5IF1	All	42957	0.00684589	0.00778463	0.00883085
cis-pQTL score	cis.score	ATP5IF1	Female	23237	0.00868327	0.0100719	0.0115093
cis-pQTL score	cis.score	ATP5IF1	Male	19720	0.0026249	0.00348779	0.00458426
cis-pQTL score	cis.score	ATP5IF1	EUR	40800	0.00711758	0.00810039	0.00913535
Alkaline phosphatase	log_alp_cleaned	ATP5IF1	All	42957	3.45629e-05	0.000159554	0.000328774
C-reactive protein	log_crp_cleaned	ATP5IF1	All	42957	0.000354631	0.00060223	0.000869993
C-reactive protein	log_crp_cleaned	ATP5IF1	Female	23237	6.58198e-05	0.000197103	0.000454939
C-reactive protein	log_crp_cleaned	ATP5IF1	EUR	40800	0.000569664	0.000890936	0.00125428
Gamma glutamyltransferase	log_ggt_cleaned	ATP5IF1	EUR	40800	4.65749e-08	4.62539e-06	4.06192e-05
Total bilirubin	log_tbil_cleaned	ATP5IF1	Female	23237	0.00026238	0.000609985	0.00108623
Triglycerides	log_total_tg_cleaned	ATP5IF1	All	42957	0.0222019	0.0240033	0.0258645
Triglycerides	log_total_tg_cleaned	ATP5IF1	Female	23237	0.0146163	0.0166676	0.0187077
Triglycerides	log_total_tg_cleaned	ATP5IF1	Male	19720	0.0302579	0.0324603	0.0358726
Triglycerides	log_total_tg_cleaned	ATP5IF1	CSA	808	0.0234329	0.0405152	0.0600328
Triglycerides	log_total_tg_cleaned	ATP5IF1	EUR	40800	0.0172972	0.0189573	0.0203899
Ancestry	pop	ATP5IF1	All	42957	0.000441183	0.000686276	0.00105866
Sample age	sample_age	ATP5IF1	All	42957	0.00138082	0.00180558	0.00235324
Sample age	sample_age	ATP5IF1	Female	23237	0.00306269	0.0039212	0.00513583
Sex	sex	ATP5IF1	All	42957	0.00279739	0.00331366	0.00403739
Sex	sex	ATP5IF1	EUR	40800	0.0019474	0.00244595	0.00291192
Total protein	total_prot_cleaned	ATP5IF1	All	42957	0.0127329	0.0141262	0.0154979
Total protein	total_prot_cleaned	ATP5IF1	Female	23237	0.0137463	0.0152934	0.017395
Total protein	total_prot_cleaned	ATP5IF1	Male	19720	0.0107642	0.0124513	0.0144342
Total protein	total_prot_cleaned	ATP5IF1	EUR	40800	0.0153715	0.0168272	0.0184256
trans-pQTL score	trans.score	ATP5IF1	All	42957	0.00231913	0.00295341	0.00352462
trans-pQTL score	trans.score	ATP5IF1	Female	23237	0.0035262	0.00449586	0.00576589
trans-pQTL score	trans.score	ATP5IF1	Male	19720	0.00093455	0.0013796	0.00209072
trans-pQTL score	trans.score	ATP5IF1	AFR	832	0.000165416	0.00223502	0.00878441
trans-pQTL score	trans.score	ATP5IF1	EUR	40800	0.00212376	0.00275085	0.00338393
Waist-to-Hip ratio	whr	INHBC	EUR	40677	0.00655193	0.00762975	0.00861629
Atenolol	C07AB03	ATP5PO	AFR	813	2.27742e-08	2.3195e-05	0.00408131
Platelet crit	Platelet_crit	ATP5PO	All	41881	0.00133376	0.00179908	0.00229139
Platelet crit	Platelet_crit	ATP5PO	Female	22616	0.000208401	0.000504755	0.000846227
Platelet crit	Platelet_crit	ATP5PO	Male	19265	0.00163591	0.00234476	0.00321849
Platelet crit	Platelet_crit	ATP5PO	EUR	39777	0.00138708	0.00184426	0.00235481
Cereal intake	Cereal_intake	ATP6AP2	All	41873	0.000544729	0.000817462	0.00118449
Cereal intake	Cereal_intake	ATP6AP2	Male	19233	0.000399668	0.000814733	0.00144409
Cereal intake	Cereal_intake	ATP6AP2	EUR	39760	0.00164699	0.00216328	0.00275112
Platelet crit	Platelet_crit	ATP6AP2	All	41873	0.00174679	0.00221395	0.00277979
Platelet crit	Platelet_crit	ATP6AP2	Female	22640	0.000628045	0.00114922	0.00179406
Platelet crit	Platelet_crit	ATP6AP2	Male	19233	0.000845937	0.00155641	0.00242316
Platelet crit	Platelet_crit	ATP6AP2	EUR	39760	0.000797823	0.00120317	0.00155891
Hypertensive chronic kidney disease	bin_401.22	ATP6AP2	All	41873	6.60123e-05	0.000151902	0.000329184
Renal failure NOS	bin_585.2	ATP6AP2	All	41873	3.86276e-06	8.6076e-05	0.000262522
LDL direct	ldl_chol_cleaned	ATP6AP2	Female	22640	8.30862e-05	0.000278586	0.000662529
LDL direct	ldl_chol_cleaned	ATP6AP2	EUR	39760	0.000139517	0.000328729	0.000544413
Alkaline phosphatase	log_alp_cleaned	ATP6AP2	Female	22640	0.00114936	0.00177227	0.00239423
Alkaline phosphatase	log_alp_cleaned	ATP6AP2	EUR	39760	0.000433256	0.000752283	0.0011562
Aspartate aminotransferase	log_ast_cleaned	ATP6AP2	All	41873	0.000656748	0.000932201	0.00137134
Aspartate aminotransferase	log_ast_cleaned	ATP6AP2	Female	22640	0.000681004	0.00110712	0.00163386
Aspartate aminotransferase	log_ast_cleaned	ATP6AP2	Male	19233	0.000343276	0.000760816	0.00137697
Aspartate aminotransferase	log_ast_cleaned	ATP6AP2	EUR	39760	0.000486679	0.000731448	0.00105703
Creatinine	log_crea_s_cleaned	ATP6AP2	All	41873	0.00136182	0.00180028	0.00234186
Creatinine	log_crea_s_cleaned	ATP6AP2	Female	22640	4.44733e-07	4.31927e-05	0.000197
Creatinine	log_crea_s_cleaned	ATP6AP2	EUR	39760	0.000132001	0.000315353	0.000521386
Cystatin C	log_cysc_cleaned	ATP6AP2	All	41873	0.0134759	0.0149001	0.0163316
Cystatin C	log_cysc_cleaned	ATP6AP2	Female	22640	0.0110876	0.0129685	0.0147549
Cystatin C	log_cysc_cleaned	ATP6AP2	Male	19233	0.0333653	0.0366672	0.0398976
Cystatin C	log_cysc_cleaned	ATP6AP2	AFR	818	0.0198799	0.0334154	0.0452916
Cystatin C	log_cysc_cleaned	ATP6AP2	CSA	784	0.0218301	0.0354359	0.0525161
Cystatin C	log_cysc_cleaned	ATP6AP2	EUR	39760	0.0131149	0.0145197	0.0157442
Gamma glutamyltransferase	log_ggt_cleaned	ATP6AP2	Male	19233	4.405e-08	1.04433e-05	7.39912e-05
Triglycerides	log_total_tg_cleaned	ATP6AP2	All	41873	0.0212839	0.0229438	0.0248657
Triglycerides	log_total_tg_cleaned	ATP6AP2	Female	22640	0.0116073	0.0132044	0.0149171
Triglycerides	log_total_tg_cleaned	ATP6AP2	Male	19233	0.0176473	0.020159	0.0227241
Triglycerides	log_total_tg_cleaned	ATP6AP2	AFR	818	0.0605632	0.081464	0.103215
Triglycerides	log_total_tg_cleaned	ATP6AP2	CSA	784	0.010738	0.0199946	0.033396
Triglycerides	log_total_tg_cleaned	ATP6AP2	EUR	39760	0.0176866	0.0192338	0.0211983
Ancestry	pop	ATP6AP2	All	41873	0.00316051	0.00394323	0.00485582
Ancestry	pop	ATP6AP2	Female	22640	0.00174586	0.00238617	0.00326104
Ancestry	pop	ATP6AP2	Male	19233	0.00774001	0.00958022	0.011281
Urate	urate_cleaned	ATP6AP2	EUR	39760	0.000125701	0.000323868	0.00052723
Haemoglobin concentration	Haemoglobin_concentration	ATP6V1D	EUR	40515	0.000688532	0.000973799	0.00135577
Hydroxyurea	L01XX05	ATP6V1D	All	42651	2.54615e-05	0.000366739	0.000592831
Meloxicam	M01AC06	ATP6V1D	Male	19586	6.18593e-06	0.000101535	0.000311295
Mean platelet (thrombocyte) volume	Mean_platelet__thrombocyte__volume	ATP6V1D	All	42651	0.000440106	0.000683718	0.00108531
Mean platelet (thrombocyte) volume	Mean_platelet__thrombocyte__volume	ATP6V1D	Female	23065	0.00208405	0.00273112	0.00357958
Mean platelet (thrombocyte) volume	Mean_platelet__thrombocyte__volume	ATP6V1D	EUR	40515	0.00041431	0.00072504	0.00111891
Number of draws	Number_of_draws	ATP6V1D	All	42651	0.00120199	0.00160811	0.00208648
Platelet crit	Platelet_crit	ATP6V1D	All	42651	0.00261244	0.00324752	0.00390762
Platelet crit	Platelet_crit	ATP6V1D	Female	23065	0.00102087	0.00155531	0.00220737
Platelet crit	Platelet_crit	ATP6V1D	Male	19586	0.00510941	0.0063088	0.00779599
Platelet crit	Platelet_crit	ATP6V1D	EUR	40515	0.00348753	0.00415438	0.00482511
Red blood cell (erythrocyte) count	Red_blood_cell__erythrocyte__count	ATP6V1D	All	42651	0.000821362	0.00120847	0.00159531
Salt added to food	Salt_added_to_food	ATP6V1D	CSA	794	0.0235778	0.0361349	0.0505077
LDL direct	ldl_chol_cleaned	ATP6V1D	All	42651	0.000546443	0.000866925	0.00127011
LDL direct	ldl_chol_cleaned	ATP6V1D	EUR	40515	0.00033066	0.000561301	0.000888156
C-reactive protein	log_crp_cleaned	ATP6V1D	All	42651	5.34155e-05	0.000171405	0.000352306
Sample age	sample_age	ATP6V1D	EUR	40515	0.00165731	0.00214412	0.00266906
trans-pQTL score	trans.score	ATP6V1D	All	42651	0.00162371	0.00211193	0.00261809
trans-pQTL score	trans.score	ATP6V1D	Female	23065	0.00142123	0.00208927	0.00268816
trans-pQTL score	trans.score	ATP6V1D	Male	19586	0.00173812	0.00245747	0.0033197
trans-pQTL score	trans.score	ATP6V1D	EUR	40515	0.00270521	0.00332118	0.00393081
Date of attending assessment centre	Date_of_attending_assessment_centre	ATP6V1F	All	41803	0.00278048	0.00354704	0.00428719
Date of attending assessment centre	Date_of_attending_assessment_centre	ATP6V1F	Female	22569	0.00334682	0.00426459	0.00521715
Date of attending assessment centre	Date_of_attending_assessment_centre	ATP6V1F	Male	19234	0.00213248	0.00318476	0.0044024
Date of attending assessment centre	Date_of_attending_assessment_centre	ATP6V1F	EUR	39706	0.00256545	0.00307805	0.00372552
Haemoglobin concentration	Haemoglobin_concentration	ATP6V1F	All	41803	0.000909011	0.00125502	0.00173905
Haemoglobin concentration	Haemoglobin_concentration	ATP6V1F	Male	19234	0.00321147	0.00424003	0.00546622
Haemoglobin concentration	Haemoglobin_concentration	ATP6V1F	EUR	39706	9.31049e-06	7.50714e-05	0.000211954
High light scatter reticulocyte count	High_light_scatter_reticulocyte_count	ATP6V1F	Male	19234	0.000104795	0.000353059	0.000804693
Mean platelet (thrombocyte) volume	Mean_platelet__thrombocyte__volume	ATP6V1F	All	41803	0.0130025	0.014556	0.0157151
Mean platelet (thrombocyte) volume	Mean_platelet__thrombocyte__volume	ATP6V1F	Female	22569	0.0151098	0.0168314	0.0188905
Mean platelet (thrombocyte) volume	Mean_platelet__thrombocyte__volume	ATP6V1F	Male	19234	0.0114189	0.0131692	0.0151366
Mean platelet (thrombocyte) volume	Mean_platelet__thrombocyte__volume	ATP6V1F	EUR	39706	0.0156975	0.0171066	0.0188102
Milk type used	Milk_type_used	ATP6V1F	All	41803	0.000293719	0.000541631	0.000865864
Particulate matter air pollution (pm10); 2007	Particulate_matter_air_pollution__pm10___2007	ATP6V1F	All	41803	0.00043284	0.000712164	0.00110499
Particulate matter air pollution (pm10); 2007	Particulate_matter_air_pollution__pm10___2007	ATP6V1F	Female	22569	0.000154265	0.000372631	0.000852635
Particulate matter air pollution (pm10); 2007	Particulate_matter_air_pollution__pm10___2007	ATP6V1F	Male	19234	6.39473e-05	0.000254263	0.000711794
Particulate matter air pollution (pm10); 2007	Particulate_matter_air_pollution__pm10___2007	ATP6V1F	EUR	39706	0.000158928	0.000362447	0.000584809
Platelet crit	Platelet_crit	ATP6V1F	All	41803	0.0358206	0.0381733	0.0402001
Platelet crit	Platelet_crit	ATP6V1F	Female	22569	0.028413	0.0311894	0.0338597
Platelet crit	Platelet_crit	ATP6V1F	Male	19234	0.0442814	0.0473857	0.051106
Platelet crit	Platelet_crit	ATP6V1F	AFR	813	0.00905216	0.0218841	0.0347208
Platelet crit	Platelet_crit	ATP6V1F	CSA	779	0.0354026	0.0535186	0.0729474
Platelet crit	Platelet_crit	ATP6V1F	EUR	39706	0.0256581	0.0277735	0.0296438
Pulse rate, automated reading	Pulse_rate	ATP6V1F	All	41803	0.000221899	0.000454904	0.000752983
Pulse rate, automated reading	Pulse_rate	ATP6V1F	Male	19234	0.000303567	0.000668117	0.00112234
Pulse rate, automated reading	Pulse_rate	ATP6V1F	EUR	39706	0.000715741	0.00111218	0.00148487
Red blood cell (erythrocyte) count	Red_blood_cell__erythrocyte__count	ATP6V1F	All	41803	4.88246e-05	0.000175085	0.00035019
Red blood cell (erythrocyte) count	Red_blood_cell__erythrocyte__count	ATP6V1F	Female	22569	0.000231927	0.000525898	0.000973079
Red blood cell (erythrocyte) count	Red_blood_cell__erythrocyte__count	ATP6V1F	EUR	39706	0.000243251	0.000440586	0.000729226
Red blood cell (erythrocyte) distribution width	Red_blood_cell__erythrocyte__distribution_width	ATP6V1F	All	41803	0.00031429	0.000565173	0.000838648
Red blood cell (erythrocyte) distribution width	Red_blood_cell__erythrocyte__distribution_width	ATP6V1F	Male	19234	2.85483e-08	8.47646e-06	0.000107725
Time blood draw	Time_blood_draw	ATP6V1F	All	41803	0.00353812	0.00421877	0.00487826
Time blood draw	Time_blood_draw	ATP6V1F	Female	22569	0.00277139	0.00352414	0.00460427
Time blood draw	Time_blood_draw	ATP6V1F	Male	19234	0.00222034	0.00306503	0.00417297
Time blood draw	Time_blood_draw	ATP6V1F	EUR	39706	0.00446581	0.00520937	0.00600812
White blood cell (leukocyte) count	White_blood_cell__leukocyte__count	ATP6V1F	Female	22569	2.87136e-05	0.000202146	0.000474085
White blood cell (leukocyte) count	White_blood_cell__leukocyte__count	ATP6V1F	EUR	39706	7.449e-06	6.76225e-05	0.000207381
Centre	centre	ATP6V1F	All	41803	0.00621106	0.00717196	0.00818693
Centre	centre	ATP6V1F	Female	22569	0.00688127	0.00807777	0.00955988
Centre	centre	ATP6V1F	Male	19234	0.012272	0.0144755	0.016396
Centre	centre	ATP6V1F	EUR	39706	0.00945957	0.0105929	0.0117789
Gamma glutamyltransferase	log_ggt_cleaned	ATP6V1F	All	41803	0.00026868	0.000478332	0.000740704
Triglycerides	log_total_tg_cleaned	ATP6V1F	All	41803	0.00242495	0.0030656	0.00365063
Triglycerides	log_total_tg_cleaned	ATP6V1F	Female	22569	0.0055477	0.00703019	0.00834497
Triglycerides	log_total_tg_cleaned	ATP6V1F	Male	19234	0.00331888	0.00440841	0.00558042
Triglycerides	log_total_tg_cleaned	ATP6V1F	CSA	779	0.00213184	0.00875027	0.019997
Triglycerides	log_total_tg_cleaned	ATP6V1F	EUR	39706	0.00236719	0.003051	0.00373802
Month	month	ATP6V1F	All	41803	0.00116921	0.00165895	0.00221318
Month	month	ATP6V1F	Female	22569	0.00117125	0.00175963	0.00261882
Month	month	ATP6V1F	Male	19234	0.00037597	0.000805795	0.00139145
Month	month	ATP6V1F	EUR	39706	0.000184665	0.000373145	0.000623235
Sample age	sample_age	ATP6V1F	CSA	779	0.0342726	0.0475955	0.0674191
Sex	sex	ATP6V1F	All	41803	0.00157179	0.00208357	0.00265537
Sex	sex	ATP6V1F	EUR	39706	0.00327696	0.00396371	0.00469149
Total protein	total_prot_cleaned	ATP6V1F	All	41803	0.000551833	0.000843592	0.00116115
Total protein	total_prot_cleaned	ATP6V1F	Female	22569	0.00145322	0.00211612	0.00292085
Total protein	total_prot_cleaned	ATP6V1F	Male	19234	2.17621e-08	3.19693e-05	0.000168161
Total protein	total_prot_cleaned	ATP6V1F	EUR	39706	0.000767873	0.00115731	0.00151976
trans-pQTL score	trans.score	ATP6V1F	All	41803	0.000566391	0.000850967	0.00122083
trans-pQTL score	trans.score	ATP6V1F	Female	22569	0.00077554	0.00128282	0.00181926
trans-pQTL score	trans.score	ATP6V1F	EUR	39706	0.000885369	0.00128452	0.00167746
Waist-to-Hip ratio	whr	ARSA	All	42830	0.00673261	0.00755267	0.00864864
Date of attending assessment centre	Date_of_attending_assessment_centre	ATP6V1G1	All	40763	0.00303173	0.00394975	0.00451612
Date of attending assessment centre	Date_of_attending_assessment_centre	ATP6V1G1	Female	22065	0.00500735	0.00615256	0.00728483
Date of attending assessment centre	Date_of_attending_assessment_centre	ATP6V1G1	Male	18698	0.00375953	0.00492442	0.00613885
Date of attending assessment centre	Date_of_attending_assessment_centre	ATP6V1G1	EUR	38706	0.00396343	0.00471863	0.00553767
Haemoglobin concentration	Haemoglobin_concentration	ATP6V1G1	Female	22065	0.0013112	0.00204251	0.00272882
High light scatter reticulocyte count	High_light_scatter_reticulocyte_count	ATP6V1G1	All	40763	3.1865e-05	0.000132135	0.000320829
High light scatter reticulocyte count	High_light_scatter_reticulocyte_count	ATP6V1G1	Male	18698	0.0015813	0.00217399	0.00305203
High light scatter reticulocyte count	High_light_scatter_reticulocyte_count	ATP6V1G1	EUR	38706	3.42796e-05	0.000130612	0.000273703
Hydroxyurea	L01XX05	ATP6V1G1	All	40763	0.000827746	0.00184186	0.00211758
Hydroxyurea	L01XX05	ATP6V1G1	Male	18698	0.000853463	0.00177184	0.00183878
Hydroxyurea	L01XX05	ATP6V1G1	EUR	38706	0.000619575	0.00179253	0.00258251
Mean platelet (thrombocyte) volume	Mean_platelet__thrombocyte__volume	ATP6V1G1	All	40763	0.022727	0.0244955	0.0260587
Mean platelet (thrombocyte) volume	Mean_platelet__thrombocyte__volume	ATP6V1G1	Female	22065	0.0176782	0.0198785	0.0220082
Mean platelet (thrombocyte) volume	Mean_platelet__thrombocyte__volume	ATP6V1G1	Male	18698	0.0180442	0.0202484	0.0226103
Mean platelet (thrombocyte) volume	Mean_platelet__thrombocyte__volume	ATP6V1G1	CSA	768	0.037476	0.0555169	0.0760122
Mean platelet (thrombocyte) volume	Mean_platelet__thrombocyte__volume	ATP6V1G1	EUR	38706	0.0193364	0.0211582	0.0229746
Number of draws	Number_of_draws	ATP6V1G1	All	40763	4.93897e-05	0.000148064	0.00030444
Particulate matter air pollution (pm10); 2007	Particulate_matter_air_pollution__pm10___2007	ATP6V1G1	All	40763	0.00108508	0.00147685	0.00192461
Particulate matter air pollution (pm10); 2007	Particulate_matter_air_pollution__pm10___2007	ATP6V1G1	Female	22065	0.000280196	0.000633613	0.001084
Particulate matter air pollution (pm10); 2007	Particulate_matter_air_pollution__pm10___2007	ATP6V1G1	Male	18698	0.000276884	0.00054558	0.00100406
Particulate matter air pollution (pm10); 2007	Particulate_matter_air_pollution__pm10___2007	ATP6V1G1	EUR	38706	0.000535044	0.00084542	0.00121779
Platelet crit	Platelet_crit	ATP6V1G1	All	40763	0.0677545	0.0705967	0.0740048
Platelet crit	Platelet_crit	ATP6V1G1	Female	22065	0.054002	0.0570914	0.0611019
Platelet crit	Platelet_crit	ATP6V1G1	Male	18698	0.0725662	0.0770526	0.0823095
Platelet crit	Platelet_crit	ATP6V1G1	AFR	795	0.0302213	0.0444481	0.064291
Platelet crit	Platelet_crit	ATP6V1G1	CSA	768	0.014993	0.0265918	0.0473402
Platelet crit	Platelet_crit	ATP6V1G1	EUR	38706	0.0587796	0.0614696	0.0644918
Spread type	Spread_type	ATP6V1G1	All	40763	0.00112527	0.00159221	0.00197593
Spread type	Spread_type	ATP6V1G1	Male	18698	0.000384155	0.000708829	0.00110815
Spread type	Spread_type	ATP6V1G1	EUR	38706	0.00144594	0.0018497	0.00232623
Time blood draw	Time_blood_draw	ATP6V1G1	All	40763	0.00535734	0.00623118	0.00717793
Time blood draw	Time_blood_draw	ATP6V1G1	Female	22065	0.00601125	0.00724046	0.00837786
Time blood draw	Time_blood_draw	ATP6V1G1	Male	18698	0.00453893	0.00581871	0.00728288
Time blood draw	Time_blood_draw	ATP6V1G1	EUR	38706	0.00432007	0.00518658	0.00608413
Normal delivery	bin_650	ATP6V1G1	All	40763	2.97003e-09	3.07004e-06	4.75655e-05
Centre	centre	ATP6V1G1	All	40763	0.014096	0.0152806	0.0167155
Centre	centre	ATP6V1G1	Female	22065	0.0182593	0.0205325	0.0228363
Centre	centre	ATP6V1G1	Male	18698	0.012229	0.014181	0.0163033
Centre	centre	ATP6V1G1	EUR	38706	0.0123449	0.0135847	0.0148427
Triglycerides	log_total_tg_cleaned	ATP6V1G1	All	40763	0.0365113	0.0384996	0.0409351
Triglycerides	log_total_tg_cleaned	ATP6V1G1	Female	22065	0.0474613	0.0505623	0.0539372
Triglycerides	log_total_tg_cleaned	ATP6V1G1	Male	18698	0.0272886	0.0300164	0.0326705
Triglycerides	log_total_tg_cleaned	ATP6V1G1	AFR	795	0.00501074	0.0127144	0.0221765
Triglycerides	log_total_tg_cleaned	ATP6V1G1	CSA	768	0.0878893	0.111163	0.139064
Triglycerides	log_total_tg_cleaned	ATP6V1G1	EUR	38706	0.0371066	0.039295	0.0414622
Month	month	ATP6V1G1	All	40763	0.000139055	0.000302047	0.000554214
Month	month	ATP6V1G1	Female	22065	0.000172934	0.000428323	0.000858875
Month	month	ATP6V1G1	EUR	38706	0.000579605	0.000923286	0.00128908
Sex	sex	ATP6V1G1	All	40763	0.00735315	0.00844668	0.00962875
Sex	sex	ATP6V1G1	EUR	38706	0.00676234	0.00772182	0.00884591
Total protein	total_prot_cleaned	ATP6V1G1	All	40763	0.00399969	0.00467324	0.00542732
Total protein	total_prot_cleaned	ATP6V1G1	Female	22065	0.00245626	0.00312362	0.00398077
Total protein	total_prot_cleaned	ATP6V1G1	Male	18698	0.00106336	0.00166928	0.00260295
Total protein	total_prot_cleaned	ATP6V1G1	EUR	38706	0.00250678	0.00310433	0.00384147
trans-pQTL score	trans.score	ATP6V1G1	All	40763	0.00148233	0.00207468	0.00261152
trans-pQTL score	trans.score	ATP6V1G1	Female	22065	0.0029239	0.0037849	0.00485403
trans-pQTL score	trans.score	ATP6V1G1	Male	18698	0.000602391	0.00105432	0.00174711
trans-pQTL score	trans.score	ATP6V1G1	EUR	38706	0.00243783	0.00311691	0.00387523
Average total household income	Average_total_household_income	ATP6V1G2	EUR	38440	0.000534848	0.000834593	0.00117733
Platelet crit	Platelet_crit	ATP6V1G2	All	40497	0.00311598	0.00380752	0.00448916
Platelet crit	Platelet_crit	ATP6V1G2	Female	21931	0.00368222	0.00460815	0.00590495
Platelet crit	Platelet_crit	ATP6V1G2	Male	18566	0.0013573	0.00207907	0.00293024
Platelet crit	Platelet_crit	ATP6V1G2	EUR	38440	0.00281634	0.0034141	0.00406661
Pulse rate, automated reading	Pulse_rate	ATP6V1G2	Male	18566	3.46881e-06	8.49258e-05	0.000305666
White blood cell (leukocyte) count	White_blood_cell__leukocyte__count	ATP6V1G2	Female	21931	2.51007e-08	7.69988e-06	0.000103315
Transient cerebral ischemia	bin_433.31	ATP6V1G2	EUR	38440	2.89611e-05	0.000161646	0.000349482
Duodenal ulcer	bin_531.3	ATP6V1G2	AFR	804	0.00530418	0.00574029	0.00635416
Centre	centre	ATP6V1G2	All	40497	0.00324486	0.00394098	0.00468898
cis-pQTL score	cis.score	ATP6V1G2	All	40497	0.00979443	0.0109966	0.0122423
cis-pQTL score	cis.score	ATP6V1G2	Female	21931	0.0101641	0.0114923	0.0129864
cis-pQTL score	cis.score	ATP6V1G2	Male	18566	0.0114769	0.0140293	0.0160416
cis-pQTL score	cis.score	ATP6V1G2	EUR	38440	0.010734	0.0119698	0.0131041
Cystatin C	log_cysc_cleaned	ATP6V1G2	EUR	38440	7.4294e-05	0.000215566	0.000404348
Triglycerides	log_total_tg_cleaned	ATP6V1G2	All	40497	0.00442862	0.00538442	0.00611464
Triglycerides	log_total_tg_cleaned	ATP6V1G2	Female	21931	0.003853	0.00486252	0.00627237
Triglycerides	log_total_tg_cleaned	ATP6V1G2	Male	18566	0.00217658	0.00309172	0.00397764
Triglycerides	log_total_tg_cleaned	ATP6V1G2	EUR	38440	0.00646837	0.00760544	0.00872109
Sample age	sample_age	ATP6V1G2	EUR	38440	0.000315413	0.000573491	0.000878115
Total protein	total_prot_cleaned	ATP6V1G2	EUR	38440	0.000161779	0.000333017	0.000629006
Insulin	A10A	ATRAID	All	41706	0.000370606	0.000605566	0.000832876
Insulin	A10A	ATRAID	Female	22544	0.000777536	0.00123089	0.00170471
Insulin	A10A	ATRAID	Male	19162	3.81438e-06	7.06889e-05	0.000213731
Insulin	A10A	ATRAID	EUR	39589	9.43037e-05	0.000241154	0.000401576
Doxazosin	C02CA04	ATRAID	Male	19162	1.15839e-08	9.48339e-06	9.06337e-05
Eosinophill percentage	Eosinophill_percentage	ATRAID	All	41706	0.000646495	0.000916711	0.00121538
Eosinophill percentage	Eosinophill_percentage	ATRAID	Female	22544	0.000931404	0.00141436	0.00204985
Eosinophill percentage	Eosinophill_percentage	ATRAID	EUR	39589	0.000328123	0.000629399	0.00101709
Haemoglobin concentration	Haemoglobin_concentration	ATRAID	All	41706	0.0012041	0.00169723	0.00220025
Haemoglobin concentration	Haemoglobin_concentration	ATRAID	Female	22544	0.000304438	0.000608811	0.00100862
Haemoglobin concentration	Haemoglobin_concentration	ATRAID	Male	19162	0.00145689	0.00226654	0.00314846
Haemoglobin concentration	Haemoglobin_concentration	ATRAID	EUR	39589	0.00207369	0.00260551	0.00318293
Oily fish intake	Oily_fish_intake	ATRAID	Male	19162	0.0021382	0.00310087	0.0041367
Poultry intake	Poultry_intake	ATRAID	All	41706	0.00268428	0.0033108	0.00385096
Poultry intake	Poultry_intake	ATRAID	EUR	39589	0.00181206	0.00242522	0.00303678
Red blood cell (erythrocyte) distribution width	Red_blood_cell__erythrocyte__distribution_width	ATRAID	All	41706	1.04605e-05	7.90316e-05	0.000222476
Weight change compared with 1 year ago	Weight_change_compared_with_1_year_ago	ATRAID	EUR	39589	0.000293788	0.000535598	0.00080414
Albumin	albumin_cleaned	ATRAID	All	41706	0.00496802	0.00586497	0.00691307
Albumin	albumin_cleaned	ATRAID	Female	22544	0.00534433	0.00669086	0.00791676
Albumin	albumin_cleaned	ATRAID	Male	19162	0.0109969	0.0129019	0.0146896
Albumin	albumin_cleaned	ATRAID	EUR	39589	0.00395929	0.0049645	0.00578746
Alcohol consumption	alcohol	ATRAID	All	41706	0.00166859	0.00214864	0.00266515
Alcohol consumption	alcohol	ATRAID	Female	22544	0.00147359	0.00220063	0.00296755
Alcohol consumption	alcohol	ATRAID	EUR	39589	0.00229654	0.0028556	0.00348699
Malignant neoplasm of kidney, except pelvis	bin_189.11	ATRAID	Male	19162	8.45833e-05	0.000273685	0.000532205
Type 1 diabetes	bin_250.1	ATRAID	All	41706	7.70059e-06	7.23915e-05	0.000178158
Type 1 diabetes	bin_250.1	ATRAID	EUR	39589	0.000125675	0.000277014	0.000517401
Renal failure NOS	bin_585.2	ATRAID	All	41706	0.000455096	0.000868143	0.00132555
Renal failure NOS	bin_585.2	ATRAID	Female	22544	2.20212e-08	1.1819e-05	0.000153964
Renal failure NOS	bin_585.2	ATRAID	Male	19162	0.000856968	0.00174087	0.0023076
Renal failure NOS	bin_585.2	ATRAID	EUR	39589	0.000487786	0.00079899	0.0010892
Chronic renal failure [CKD]	bin_585.3	ATRAID	All	41706	0.00104063	0.00170708	0.00237571
Chronic renal failure [CKD]	bin_585.3	ATRAID	Female	22544	0.000659568	0.00138188	0.00209815
Chronic renal failure [CKD]	bin_585.3	ATRAID	EUR	39589	0.00048521	0.000758705	0.00104993
cis-pQTL score	cis.score	ATRAID	All	41706	0.0453958	0.0476998	0.0501867
cis-pQTL score	cis.score	ATRAID	Female	22544	0.0476117	0.0508418	0.0543771
cis-pQTL score	cis.score	ATRAID	Male	19162	0.0458215	0.050523	0.0543812
cis-pQTL score	cis.score	ATRAID	AFR	822	0.0508522	0.0714433	0.0960653
cis-pQTL score	cis.score	ATRAID	CSA	786	0.00993534	0.0192004	0.033033
cis-pQTL score	cis.score	ATRAID	EUR	39589	0.0396113	0.0413665	0.043558
IGF-1	igf1_cleaned	ATRAID	EUR	39589	0.000164248	0.000380919	0.000610874
Alkaline phosphatase	log_alp_cleaned	ATRAID	All	41706	0.005375	0.00610488	0.00709598
Alkaline phosphatase	log_alp_cleaned	ATRAID	Female	22544	0.00413676	0.00520595	0.00643432
Alkaline phosphatase	log_alp_cleaned	ATRAID	Male	19162	0.00156905	0.00243705	0.00331997
Alkaline phosphatase	log_alp_cleaned	ATRAID	EUR	39589	0.00498077	0.00569071	0.00643517
Aspartate aminotransferase	log_ast_cleaned	ATRAID	All	41706	0.000545413	0.000828201	0.00124846
Aspartate aminotransferase	log_ast_cleaned	ATRAID	Female	22544	0.000918663	0.00142792	0.0021867
Creatinine	log_crea_s_cleaned	ATRAID	All	41706	0.0161338	0.017857	0.0192642
Creatinine	log_crea_s_cleaned	ATRAID	Female	22544	0.0210666	0.0235375	0.0265427
Creatinine	log_crea_s_cleaned	ATRAID	Male	19162	0.0122268	0.0142693	0.0163601
Creatinine	log_crea_s_cleaned	ATRAID	AFR	822	1.90354e-06	0.000439714	0.00395161
Creatinine	log_crea_s_cleaned	ATRAID	EUR	39589	0.0165917	0.0179418	0.0195594
Cystatin C	log_cysc_cleaned	ATRAID	All	41706	0.155762	0.159601	0.163984
Cystatin C	log_cysc_cleaned	ATRAID	Female	22544	0.151616	0.156393	0.162454
Cystatin C	log_cysc_cleaned	ATRAID	Male	19162	0.154853	0.160537	0.167539
Cystatin C	log_cysc_cleaned	ATRAID	AFR	822	0.123271	0.153461	0.189135
Cystatin C	log_cysc_cleaned	ATRAID	CSA	786	0.352416	0.383785	0.419504
Cystatin C	log_cysc_cleaned	ATRAID	EUR	39589	0.150393	0.154216	0.158366
SHBG	shbg_cleaned	ATRAID	All	41706	0.00221742	0.00286199	0.00343798
SHBG	shbg_cleaned	ATRAID	Female	22544	0.00227095	0.00304479	0.00402908
SHBG	shbg_cleaned	ATRAID	Male	19162	0.0046384	0.0057232	0.00700796
SHBG	shbg_cleaned	ATRAID	EUR	39589	0.00271434	0.0033483	0.00403726
Smoking	smoking	ATRAID	All	41706	0.000826493	0.00126783	0.00169789
Smoking	smoking	ATRAID	Female	22544	0.00150844	0.00206554	0.00281854
Smoking	smoking	ATRAID	EUR	39589	0.000850517	0.00121362	0.00158841
Total protein	total_prot_cleaned	ATRAID	All	41706	0.00116794	0.00152244	0.00202339
Total protein	total_prot_cleaned	ATRAID	Female	22544	0.00102924	0.00156039	0.00214945
Total protein	total_prot_cleaned	ATRAID	EUR	39589	0.000645859	0.000995513	0.00143834
trans-pQTL score	trans.score	ATRAID	All	41706	0.0104481	0.0114428	0.0126677
trans-pQTL score	trans.score	ATRAID	Female	22544	0.011595	0.0138458	0.0156377
trans-pQTL score	trans.score	ATRAID	Male	19162	0.00694363	0.00828684	0.00978157
trans-pQTL score	trans.score	ATRAID	EUR	39589	0.0128453	0.0141152	0.0154559
Waist-to-Hip ratio	whr	AFM	EUR	39749	0.00632042	0.00751283	0.00845941
Bezafibrate	C10AB02	ATRN	EUR	39749	0.000523552	0.00112909	0.00148264
Fenofibrate	C10AB05	ATRN	All	41869	0.000909606	0.00155645	0.00202497
Fenofibrate	C10AB05	ATRN	EUR	39749	0.000997603	0.00183643	0.00254291
Coffee intake	Coffee_intake	ATRN	All	41869	0.000753754	0.00105691	0.00153184
Coffee intake	Coffee_intake	ATRN	Male	19208	0.000539989	0.000974174	0.00153222
Coffee intake	Coffee_intake	ATRN	EUR	39749	0.00164857	0.0021052	0.00273812
Diastolic blood pressure, automated reading	Diastolic_blood_pressure	ATRN	All	41869	6.30918e-08	2.85265e-05	0.000116625
Diastolic blood pressure, automated reading	Diastolic_blood_pressure	ATRN	Male	19208	0.000474372	0.00093324	0.00157828
Diastolic blood pressure, automated reading	Diastolic_blood_pressure	ATRN	EUR	39749	3.60769e-05	0.000152739	0.000349572
Forced expiratory volume in 1-second (FEV1)	Forced_expiratory_volume_in_1_second__FEV1_	ATRN	All	41869	9.9281e-06	7.20369e-05	0.00019391
Forced expiratory volume in 1-second (FEV1)	Forced_expiratory_volume_in_1_second__FEV1_	ATRN	EUR	39749	0.000276408	0.000477644	0.000814454
Norethisterone	G03AC01	ATRN	Female	22661	0.000381102	0.000769648	0.00112705
Norethisterone	G03AC01	ATRN	EUR	39749	0.000281537	0.000529757	0.000759598
Desogestrel	G03AC09	ATRN	Female	22661	0.000240105	0.000547074	0.00100364
Haemoglobin concentration	Haemoglobin_concentration	ATRN	All	41869	0.000161535	0.00034247	0.000573135
Haemoglobin concentration	Haemoglobin_concentration	ATRN	Female	22661	0.000859566	0.00135796	0.00196396
Haemoglobin concentration	Haemoglobin_concentration	ATRN	Male	19208	6.14111e-05	0.000285013	0.000681616
Haemoglobin concentration	Haemoglobin_concentration	ATRN	EUR	39749	0.00182817	0.00240251	0.00296215
High light scatter reticulocyte count	High_light_scatter_reticulocyte_count	ATRN	All	41869	0.00192326	0.00249138	0.00303777
High light scatter reticulocyte count	High_light_scatter_reticulocyte_count	ATRN	Female	22661	0.0013106	0.00191726	0.00260985
High light scatter reticulocyte count	High_light_scatter_reticulocyte_count	ATRN	Male	19208	0.00220184	0.00312021	0.00429369
High light scatter reticulocyte count	High_light_scatter_reticulocyte_count	ATRN	EUR	39749	0.000870535	0.00123784	0.00172743
Lymphocyte percentage	Lymphocyte_percentage	ATRN	All	41869	0.00297131	0.00366617	0.00439949
Lymphocyte percentage	Lymphocyte_percentage	ATRN	Female	22661	0.00199246	0.00288527	0.0037559
Lymphocyte percentage	Lymphocyte_percentage	ATRN	Male	19208	0.00281843	0.00363296	0.00482423
Lymphocyte percentage	Lymphocyte_percentage	ATRN	EUR	39749	0.00120365	0.00157361	0.00202746
Red blood cell (erythrocyte) count	Red_blood_cell__erythrocyte__count	ATRN	All	41869	0.000986601	0.00143676	0.00191271
Red blood cell (erythrocyte) count	Red_blood_cell__erythrocyte__count	ATRN	Female	22661	0.000391779	0.000766944	0.00131468
Red blood cell (erythrocyte) count	Red_blood_cell__erythrocyte__count	ATRN	Male	19208	0.00111116	0.00175842	0.00271156
Red blood cell (erythrocyte) count	Red_blood_cell__erythrocyte__count	ATRN	AFR	825	8.32527e-07	0.00029797	0.00301655
Red blood cell (erythrocyte) count	Red_blood_cell__erythrocyte__count	ATRN	EUR	39749	0.000384616	0.000676496	0.00107151
Systolic blood pressure, automated reading	Systolic_blood_pressure	ATRN	All	41869	0.000346156	0.000571791	0.00089638
Systolic blood pressure, automated reading	Systolic_blood_pressure	ATRN	Female	22661	0.000242998	0.000528795	0.000939691
Systolic blood pressure, automated reading	Systolic_blood_pressure	ATRN	Male	19208	7.13661e-06	0.000125951	0.000404528
Systolic blood pressure, automated reading	Systolic_blood_pressure	ATRN	CSA	784	0.000419601	0.00386774	0.0101675
Systolic blood pressure, automated reading	Systolic_blood_pressure	ATRN	EUR	39749	0.000111026	0.000273757	0.000490868
Time blood draw	Time_blood_draw	ATRN	All	41869	0.00160681	0.0020641	0.0026771
Time blood draw	Time_blood_draw	ATRN	Male	19208	0.000739259	0.0012436	0.00188663
Time blood draw	Time_blood_draw	ATRN	EUR	39749	0.0018665	0.00249402	0.00308678
Weight change compared with 1 year ago	Weight_change_compared_with_1_year_ago	ATRN	CSA	784	0.000639055	0.00311059	0.0149188
Age	age	ATRN	All	41869	0.00171344	0.00213713	0.00264838
Age	age	ATRN	Female	22661	0.00472334	0.00601972	0.00729333
Age	age	ATRN	EUR	39749	0.00106723	0.00148156	0.00198466
Albumin	albumin_cleaned	ATRN	All	41869	0.00570554	0.00652938	0.0074838
Albumin	albumin_cleaned	ATRN	Female	22661	0.0039876	0.00501349	0.00615567
Albumin	albumin_cleaned	ATRN	Male	19208	0.00586161	0.00752391	0.00910612
Albumin	albumin_cleaned	ATRN	EUR	39749	0.00606707	0.00699892	0.00826891
Obstetrical/birth trauma	bin_665	ATRN	All	41869	0.000328342	0.000589049	0.000847424
Obstetrical/birth trauma	bin_665	ATRN	EUR	39749	0.000487495	0.00082243	0.00118595
Body mass index	bmi	PLIN1	All	41881	0.0210568	0.0227476	0.0243729
Body mass index	bmi	ATRN	Female	22661	0.011937	0.0138154	0.0156367
Body mass index	bmi	ATRN	Male	19208	0.00236378	0.00330108	0.00431692
Body mass index	bmi	ATRN	EUR	39749	0.0113364	0.0127115	0.014249
Calcium	ca_cleaned	ATRN	All	41869	0.000500924	0.000798234	0.0010962
Calcium	ca_cleaned	ATRN	Female	22661	0.000107056	0.000371634	0.00076415
Calcium	ca_cleaned	ATRN	EUR	39749	0.000626876	0.000985324	0.00137127
cis-pQTL score	cis.score	ATRN	All	41869	0.234357	0.239004	0.244061
cis-pQTL score	cis.score	ATRN	Female	22661	0.203499	0.209104	0.215672
cis-pQTL score	cis.score	ATRN	Male	19208	0.224509	0.231887	0.239767
cis-pQTL score	cis.score	ATRN	CSA	784	0.0339582	0.0563671	0.0624768
cis-pQTL score	cis.score	ATRN	EUR	39749	0.230362	0.234646	0.238932
Glycated haemoglobin (HbA1c)	hba1c_cleaned	ATRN	All	41869	0.00780585	0.00876683	0.00970625
Glycated haemoglobin (HbA1c)	hba1c_cleaned	ATRN	Female	22661	0.00874759	0.0104034	0.0118291
Glycated haemoglobin (HbA1c)	hba1c_cleaned	ATRN	Male	19208	0.00946244	0.0112715	0.013056
Glycated haemoglobin (HbA1c)	hba1c_cleaned	ATRN	AFR	825	0.0039612	0.0111133	0.021918
Glycated haemoglobin (HbA1c)	hba1c_cleaned	ATRN	CSA	784	0.00109743	0.00554538	0.0148856
Glycated haemoglobin (HbA1c)	hba1c_cleaned	ATRN	EUR	39749	0.00685887	0.00802103	0.0091861
HDL cholesterol	hdl_chol_cleaned	ATRN	All	41869	0.00380169	0.00460772	0.00539004
HDL cholesterol	hdl_chol_cleaned	ATRN	Female	22661	0.00811171	0.0095731	0.0110983
HDL cholesterol	hdl_chol_cleaned	ATRN	EUR	39749	0.00486136	0.00570188	0.00671441
IGF-1	igf1_cleaned	ATRN	All	41869	0.00104437	0.0014092	0.00193169
IGF-1	igf1_cleaned	ATRN	Female	22661	4.54851e-05	0.000181853	0.000469975
IGF-1	igf1_cleaned	ATRN	CSA	784	2.41178e-07	0.000148376	0.00199937
IGF-1	igf1_cleaned	ATRN	EUR	39749	0.00156946	0.00202576	0.00260519
LDL direct	ldl_chol_cleaned	ATRN	All	41869	0.0136029	0.0149337	0.0163634
LDL direct	ldl_chol_cleaned	ATRN	Female	22661	0.0114555	0.0130707	0.0151873
LDL direct	ldl_chol_cleaned	ATRN	Male	19208	0.0184766	0.0210485	0.0243087
LDL direct	ldl_chol_cleaned	ATRN	AFR	825	0.000748055	0.00438402	0.0111652
LDL direct	ldl_chol_cleaned	ATRN	CSA	784	0.0331835	0.0509193	0.0671608
LDL direct	ldl_chol_cleaned	ATRN	EUR	39749	0.010302	0.0115515	0.0127456
Alkaline phosphatase	log_alp_cleaned	ATRN	All	41869	0.00628999	0.00717646	0.00802551
Alkaline phosphatase	log_alp_cleaned	ATRN	Female	22661	0.0075258	0.00875966	0.0101209
Alkaline phosphatase	log_alp_cleaned	ATRN	Male	19208	0.00089019	0.00147686	0.00219438
Alkaline phosphatase	log_alp_cleaned	ATRN	EUR	39749	0.00691531	0.0081557	0.00919455
Alanine aminotransferase	log_alt_cleaned	ATRN	All	41869	0.000128703	0.000288882	0.000531367
Alanine aminotransferase	log_alt_cleaned	ATRN	Female	22661	5.10544e-08	2.39724e-05	0.000194135
Alanine aminotransferase	log_alt_cleaned	ATRN	Male	19208	1.96654e-08	1.21142e-05	0.000129321
Alanine aminotransferase	log_alt_cleaned	ATRN	EUR	39749	7.88075e-05	0.000186885	0.000401055
Aspartate aminotransferase	log_ast_cleaned	ATRN	All	41869	0.00107361	0.00152148	0.00198375
Aspartate aminotransferase	log_ast_cleaned	ATRN	Female	22661	0.00129372	0.00189702	0.0026375
Aspartate aminotransferase	log_ast_cleaned	ATRN	Male	19208	0.00188598	0.00267997	0.00357778
Aspartate aminotransferase	log_ast_cleaned	ATRN	EUR	39749	0.000434745	0.000763141	0.00124241
Creatinine	log_crea_s_cleaned	ATRN	All	41869	0.000732121	0.00104918	0.00142459
Creatinine	log_crea_s_cleaned	ATRN	Female	22661	0.00151881	0.00211647	0.00289363
Creatinine	log_crea_s_cleaned	ATRN	EUR	39749	0.00161573	0.00205804	0.00262998
Gamma glutamyltransferase	log_ggt_cleaned	ATRN	All	41869	0.00197296	0.00243655	0.00302361
Gamma glutamyltransferase	log_ggt_cleaned	ATRN	Female	22661	0.000684297	0.00118836	0.0018561
Gamma glutamyltransferase	log_ggt_cleaned	ATRN	Male	19208	0.00290876	0.00408391	0.005338
Gamma glutamyltransferase	log_ggt_cleaned	ATRN	CSA	784	5.16951e-06	0.00120487	0.00695905
Gamma glutamyltransferase	log_ggt_cleaned	ATRN	EUR	39749	0.00312906	0.003838	0.00458972
Testosterone	log_testo_cleaned	ATRN	All	41869	0.00147702	0.00189379	0.00243058
Testosterone	log_testo_cleaned	ATRN	Male	19208	0.000862662	0.00158701	0.00236405
Testosterone	log_testo_cleaned	ATRN	EUR	39749	0.00145535	0.00200333	0.00257325
Triglycerides	log_total_tg_cleaned	ATRN	All	41869	0.0127515	0.0139796	0.0154868
Triglycerides	log_total_tg_cleaned	ATRN	Female	22661	0.0088184	0.0102212	0.0118501
Triglycerides	log_total_tg_cleaned	ATRN	Male	19208	0.0114718	0.0133964	0.0152305
Triglycerides	log_total_tg_cleaned	ATRN	AFR	825	0.0328021	0.0497836	0.0680093
Triglycerides	log_total_tg_cleaned	ATRN	CSA	784	0.00876238	0.0183394	0.0326466
Triglycerides	log_total_tg_cleaned	ATRN	EUR	39749	0.0160935	0.017559	0.0190107
Smoking	smoking	ATRN	All	41869	0.000820309	0.00119477	0.00163301
Smoking	smoking	ATRN	Female	22661	0.00237361	0.0029786	0.00406617
Smoking	smoking	ATRN	EUR	39749	0.00204913	0.00264117	0.00323336
Total protein	total_prot_cleaned	ATRN	All	41869	0.000251826	0.000488383	0.000766473
Total protein	total_prot_cleaned	ATRN	Female	22661	0.000239913	0.000525092	0.000972432
Total protein	total_prot_cleaned	ATRN	Male	19208	0.00129498	0.00214684	0.00289678
Total protein	total_prot_cleaned	ATRN	EUR	39749	0.000122603	0.00026641	0.000541179
trans-pQTL score	trans.score	ATRN	All	41869	0.00922309	0.010511	0.0117688
trans-pQTL score	trans.score	ATRN	Female	22661	0.0110173	0.0123651	0.0142394
trans-pQTL score	trans.score	ATRN	Male	19208	0.0058523	0.00711962	0.00874913
trans-pQTL score	trans.score	ATRN	EUR	39749	0.00652356	0.00741227	0.0082701
Urate	urate_cleaned	ATRN	Female	22661	0.00148387	0.00221448	0.00306186
Urea	urea_cleaned	ATRN	Male	19208	0.000872243	0.00153018	0.0022915
Waist-to-Hip ratio	whr	PRSS8	Female	23019	0.0062741	0.00748657	0.00920952
Waist-to-Hip ratio	whr	CPM	Female	23199	0.00628627	0.00748631	0.00887166
Amlodipine	C08CA01	ATXN10	Female	22616	0.00031158	0.000711186	0.00123809
Date of attending assessment centre	Date_of_attending_assessment_centre	ATXN10	All	41881	0.00179808	0.00235858	0.00297089
Date of attending assessment centre	Date_of_attending_assessment_centre	ATXN10	Female	22616	2.2839e-05	0.000159768	0.000440332
Date of attending assessment centre	Date_of_attending_assessment_centre	ATXN10	Male	19265	0.000655621	0.00115405	0.00170789
Date of attending assessment centre	Date_of_attending_assessment_centre	ATXN10	EUR	39777	0.00208604	0.0027123	0.00332028
Haemoglobin concentration	Haemoglobin_concentration	ATXN10	Female	22616	0.000814638	0.00133144	0.00200764
Mean corpuscular haemoglobin concentration	Mean_corpuscular_haemoglobin_concentration	ATXN10	Female	22616	1.94629e-07	4.46266e-05	0.00020637
Mean platelet (thrombocyte) volume	Mean_platelet__thrombocyte__volume	ATXN10	All	41881	0.0160553	0.0175481	0.0189555
Mean platelet (thrombocyte) volume	Mean_platelet__thrombocyte__volume	ATXN10	Female	22616	0.0216919	0.0241066	0.0263986
Mean platelet (thrombocyte) volume	Mean_platelet__thrombocyte__volume	ATXN10	Male	19265	0.0124388	0.0143434	0.0167149
Mean platelet (thrombocyte) volume	Mean_platelet__thrombocyte__volume	ATXN10	CSA	783	0.0625451	0.0797801	0.0989623
Mean platelet (thrombocyte) volume	Mean_platelet__thrombocyte__volume	ATXN10	EUR	39777	0.0169748	0.0188225	0.0204484
Platelet crit	Platelet_crit	ATXN10	All	41881	0.0615243	0.0646268	0.0679444
Platelet crit	Platelet_crit	ATXN10	Female	22616	0.062665	0.0667838	0.0703291
Platelet crit	Platelet_crit	ATXN10	Male	19265	0.0672105	0.0714246	0.0760077
Platelet crit	Platelet_crit	ATXN10	AFR	813	0.0364168	0.0535701	0.0776037
Platelet crit	Platelet_crit	ATXN10	CSA	783	0.0684931	0.095493	0.124345
Platelet crit	Platelet_crit	ATXN10	EUR	39777	0.0694917	0.0726478	0.0759907
Spread type	Spread_type	ATXN10	All	41881	0.00070021	0.0010588	0.00146577
Spread type	Spread_type	ATXN10	EUR	39777	0.000851565	0.00116571	0.00157334
Time blood draw	Time_blood_draw	ATXN10	All	41881	0.00522662	0.00603447	0.00694764
Time blood draw	Time_blood_draw	ATXN10	Female	22616	0.00935271	0.0107895	0.0124465
Time blood draw	Time_blood_draw	ATXN10	Male	19265	0.00644741	0.0078847	0.00935361
Time blood draw	Time_blood_draw	ATXN10	EUR	39777	0.00447994	0.00517375	0.00601361
Centre	centre	ATXN10	All	41881	0.0187828	0.0199536	0.0212853
Centre	centre	ATXN10	Female	22616	0.0200221	0.0219911	0.0237741
Centre	centre	ATXN10	Male	19265	0.0188387	0.0210815	0.0235556
Centre	centre	ATXN10	EUR	39777	0.0169591	0.0186304	0.0202585
cis-pQTL score	cis.score	ATXN10	All	41881	0.00397752	0.0046479	0.00545083
cis-pQTL score	cis.score	ATXN10	Female	22616	0.00282973	0.00369454	0.00461579
cis-pQTL score	cis.score	ATXN10	Male	19265	0.00269599	0.00369048	0.0047245
cis-pQTL score	cis.score	ATXN10	EUR	39777	0.00427108	0.00502913	0.00588626
HDL cholesterol	hdl_chol_cleaned	ATXN10	All	41881	0.00139199	0.00182187	0.00236371
HDL cholesterol	hdl_chol_cleaned	ATXN10	Female	22616	0.0027591	0.00369399	0.00470247
HDL cholesterol	hdl_chol_cleaned	ATXN10	EUR	39777	0.0031403	0.0038118	0.00460294
LDL direct	ldl_chol_cleaned	ATXN10	All	41881	0.000595108	0.000882595	0.0012646
LDL direct	ldl_chol_cleaned	ATXN10	Male	19265	0.0025824	0.00367656	0.00484847
LDL direct	ldl_chol_cleaned	ATXN10	EUR	39777	0.00128907	0.0017052	0.00220191
Triglycerides	log_total_tg_cleaned	ATXN10	Female	22616	0.000312495	0.000669536	0.00115344
Triglycerides	log_total_tg_cleaned	ATXN10	Male	19265	0.00152418	0.00238875	0.00316004
Sample age	sample_age	ATXN10	Female	22616	1.97227e-05	0.000173853	0.000460526
Sample age	sample_age	ATXN10	CSA	783	3.20043e-07	0.000230786	0.00271545
Sex	sex	ATXN10	All	41881	0.000162548	0.000341956	0.000558026
Total protein	total_prot_cleaned	ATXN10	All	41881	0.00183206	0.00239946	0.0029095
Total protein	total_prot_cleaned	ATXN10	Female	22616	0.00134739	0.00197951	0.00259392
Total protein	total_prot_cleaned	ATXN10	Male	19265	0.00089158	0.00140677	0.00219507
Total protein	total_prot_cleaned	ATXN10	EUR	39777	0.00112703	0.00159883	0.00212459
trans-pQTL score	trans.score	ATXN10	All	41881	0.00317278	0.00388111	0.00456144
trans-pQTL score	trans.score	ATXN10	Female	22616	0.00290905	0.00380048	0.00490444
trans-pQTL score	trans.score	ATXN10	Male	19265	0.00261639	0.00354625	0.00464086
trans-pQTL score	trans.score	ATXN10	EUR	39777	0.00149083	0.00196064	0.00253378
Waist-to-Hip ratio	whr	ANPEP	Female	23113	0.00612122	0.00741831	0.00897843
Waist-to-Hip ratio	whr	FGF21	All	43139	0.00645905	0.00740953	0.00858927
Date of attending assessment centre	Date_of_attending_assessment_centre	ATXN2	All	40523	4.42253e-05	0.00014233	0.000329942
Date of attending assessment centre	Date_of_attending_assessment_centre	ATXN2	Female	21920	0.00260165	0.00357353	0.00442019
Date of attending assessment centre	Date_of_attending_assessment_centre	ATXN2	Male	18603	0.0125212	0.0144577	0.0164688
Date of attending assessment centre	Date_of_attending_assessment_centre	ATXN2	EUR	38483	0.00494383	0.00590933	0.0068879
Mean platelet (thrombocyte) volume	Mean_platelet__thrombocyte__volume	ATXN2	All	40523	0.00409197	0.00491805	0.00577653
Mean platelet (thrombocyte) volume	Mean_platelet__thrombocyte__volume	ATXN2	Female	21920	0.00338519	0.0045058	0.00566348
Mean platelet (thrombocyte) volume	Mean_platelet__thrombocyte__volume	ATXN2	Male	18603	0.00359175	0.00459934	0.00569928
Mean platelet (thrombocyte) volume	Mean_platelet__thrombocyte__volume	ATXN2	EUR	38483	0.00509143	0.00605586	0.00704437
Platelet crit	Platelet_crit	ATXN2	All	40523	0.0177242	0.0193317	0.0210766
Platelet crit	Platelet_crit	ATXN2	Female	21920	0.0179056	0.0199255	0.0223193
Platelet crit	Platelet_crit	ATXN2	Male	18603	0.0168979	0.0190415	0.0218319
Platelet crit	Platelet_crit	ATXN2	AFR	797	0.00792541	0.0156262	0.0264856
Platelet crit	Platelet_crit	ATXN2	CSA	759	0.00372573	0.0100711	0.0205661
Platelet crit	Platelet_crit	ATXN2	EUR	38483	0.0193677	0.0208582	0.022584
Time blood draw	Time_blood_draw	ATXN2	All	40523	0.000414818	0.000751349	0.00109116
Age	age	ATXN2	All	40523	0.00126603	0.00172209	0.0021741
Age	age	ATXN2	EUR	38483	0.000417985	0.000690585	0.00106107
Albumin	albumin_cleaned	ATXN2	All	40523	0.00198975	0.00250907	0.00319474
Centre	centre	ATXN2	All	40523	0.00338721	0.00405405	0.00487688
HDL cholesterol	hdl_chol_cleaned	ATXN2	All	40523	0.000295681	0.000539711	0.000793657
HDL cholesterol	hdl_chol_cleaned	ATXN2	Female	21920	0.00484451	0.0061952	0.00765906
HDL cholesterol	hdl_chol_cleaned	ATXN2	Male	18603	0.00220541	0.00320103	0.00418801
HDL cholesterol	hdl_chol_cleaned	ATXN2	EUR	38483	0.00206614	0.00263247	0.00335228
Triglycerides	log_total_tg_cleaned	ATXN2	All	40523	0.0031627	0.00372584	0.00451699
Triglycerides	log_total_tg_cleaned	ATXN2	Male	18603	0.00135732	0.00206188	0.0029509
Triglycerides	log_total_tg_cleaned	ATXN2	EUR	38483	0.000498135	0.000757159	0.00115619
Total protein	total_prot_cleaned	ATXN2	All	40523	0.00844263	0.00955625	0.0106455
Total protein	total_prot_cleaned	ATXN2	Female	21920	0.00561336	0.00720266	0.00859638
Total protein	total_prot_cleaned	ATXN2	Male	18603	0.00498021	0.00601536	0.00730279
Total protein	total_prot_cleaned	ATXN2	EUR	38483	0.00557379	0.00635625	0.00738609
trans-pQTL score	trans.score	ATXN2	All	40523	0.00198705	0.00258816	0.00315151
trans-pQTL score	trans.score	ATXN2	Female	21920	0.000311277	0.000646916	0.00108014
trans-pQTL score	trans.score	ATXN2	EUR	38483	0.00103587	0.0014299	0.00183291
Date of attending assessment centre	Date_of_attending_assessment_centre	ATXN2L	All	41811	0.00268579	0.00340595	0.0040349
Date of attending assessment centre	Date_of_attending_assessment_centre	ATXN2L	Female	22626	6.12819e-05	0.000225841	0.000496054
Date of attending assessment centre	Date_of_attending_assessment_centre	ATXN2L	Male	19185	0.00181721	0.00255615	0.00353656
Date of attending assessment centre	Date_of_attending_assessment_centre	ATXN2L	EUR	39694	0.00270356	0.00341962	0.00407656
High light scatter reticulocyte count	High_light_scatter_reticulocyte_count	ATXN2L	Male	19185	0.000508381	0.000882098	0.00137181
Mean platelet (thrombocyte) volume	Mean_platelet__thrombocyte__volume	ATXN2L	All	41811	0.0133828	0.0148215	0.0162872
Mean platelet (thrombocyte) volume	Mean_platelet__thrombocyte__volume	ATXN2L	Female	22626	0.0141935	0.0161546	0.0179716
Mean platelet (thrombocyte) volume	Mean_platelet__thrombocyte__volume	ATXN2L	Male	19185	0.0126776	0.0146304	0.0166223
Mean platelet (thrombocyte) volume	Mean_platelet__thrombocyte__volume	ATXN2L	EUR	39694	0.0133651	0.0147725	0.0163534
Particulate matter air pollution (pm10); 2007	Particulate_matter_air_pollution__pm10___2007	ATXN2L	All	41811	6.96507e-06	6.48426e-05	0.000179039
Particulate matter air pollution (pm10); 2007	Particulate_matter_air_pollution__pm10___2007	ATXN2L	Female	22626	0.000424128	0.000898565	0.00144092
Particulate matter air pollution (pm10); 2007	Particulate_matter_air_pollution__pm10___2007	ATXN2L	EUR	39694	2.42918e-05	0.000129391	0.0003094
Platelet crit	Platelet_crit	ATXN2L	All	41811	0.0496524	0.0523905	0.0549929
Platelet crit	Platelet_crit	ATXN2L	Female	22626	0.0428364	0.0460059	0.0490131
Platelet crit	Platelet_crit	ATXN2L	Male	19185	0.0505326	0.0538239	0.0580753
Platelet crit	Platelet_crit	ATXN2L	AFR	822	0.00901923	0.0191997	0.0308493
Platelet crit	Platelet_crit	ATXN2L	CSA	783	0.0136554	0.0240341	0.0472559
Platelet crit	Platelet_crit	ATXN2L	EUR	39694	0.0479662	0.0505838	0.0535587
Time blood draw	Time_blood_draw	ATXN2L	All	41811	0.0040745	0.004727	0.00541502
Time blood draw	Time_blood_draw	ATXN2L	Female	22626	0.00733403	0.00852482	0.0101259
Time blood draw	Time_blood_draw	ATXN2L	Male	19185	0.00284988	0.00373024	0.00482269
Time blood draw	Time_blood_draw	ATXN2L	EUR	39694	0.00409135	0.00488008	0.0055744
Centre	centre	ATXN2L	All	41811	0.013061	0.0141392	0.0155246
Centre	centre	ATXN2L	Female	22626	0.0112873	0.0127994	0.0148711
Centre	centre	ATXN2L	Male	19185	0.017512	0.0195018	0.0219104
Centre	centre	ATXN2L	EUR	39694	0.0153812	0.0166235	0.0180511
Gamma glutamyltransferase	log_ggt_cleaned	ATXN2L	All	41811	5.07495e-05	0.000156819	0.000324937
Gamma glutamyltransferase	log_ggt_cleaned	ATXN2L	AFR	822	5.21848e-05	0.00197343	0.00941656
Gamma glutamyltransferase	log_ggt_cleaned	ATXN2L	EUR	39694	0.000185709	0.000414944	0.000683097
Triglycerides	log_total_tg_cleaned	ATXN2L	All	41811	0.0170858	0.0184337	0.0201174
Triglycerides	log_total_tg_cleaned	ATXN2L	Female	22626	0.0154597	0.0177605	0.0200781
Triglycerides	log_total_tg_cleaned	ATXN2L	Male	19185	0.0235302	0.0255296	0.0282961
Triglycerides	log_total_tg_cleaned	ATXN2L	CSA	783	0.0986759	0.129653	0.156281
Triglycerides	log_total_tg_cleaned	ATXN2L	EUR	39694	0.0154914	0.0167295	0.0180649
Sample age	sample_age	ATXN2L	Female	22626	1.79845e-05	0.000124827	0.000353362
SHBG	shbg_cleaned	ATXN2L	All	41811	0.000210006	0.000401385	0.000601041
SHBG	shbg_cleaned	ATXN2L	Female	22626	8.69596e-05	0.000216102	0.0004922
Total protein	total_prot_cleaned	ATXN2L	All	41811	0.00195333	0.00249062	0.00299432
Total protein	total_prot_cleaned	ATXN2L	Female	22626	0.00376728	0.00479381	0.00587066
Total protein	total_prot_cleaned	ATXN2L	Male	19185	0.00512796	0.00634953	0.00781821
Total protein	total_prot_cleaned	ATXN2L	EUR	39694	0.00197224	0.00253055	0.00321972
trans-pQTL score	trans.score	ATXN2L	All	41811	0.00098079	0.0014179	0.00185914
trans-pQTL score	trans.score	ATXN2L	Female	22626	0.00117631	0.00173361	0.00236558
trans-pQTL score	trans.score	ATXN2L	Male	19185	0.00020203	0.000502085	0.000976002
trans-pQTL score	trans.score	ATXN2L	EUR	39694	0.0016055	0.00212705	0.00278576
Urate	urate_cleaned	ATXN2L	All	41811	3.84563e-05	0.000175905	0.000344889
Urate	urate_cleaned	ATXN2L	EUR	39694	0.00019054	0.00039394	0.000632046
Waist-to-Hip ratio	whr	NCAM2	All	42830	0.00646331	0.00735428	0.00843456
Waist-to-Hip ratio	whr	CLEC14A	Male	19686	0.00593893	0.00733392	0.00879899
Date of attending assessment centre	Date_of_attending_assessment_centre	ATXN3	All	41791	0.00495783	0.00577722	0.00670309
Date of attending assessment centre	Date_of_attending_assessment_centre	ATXN3	Female	22606	0.00512598	0.00622785	0.00741775
Date of attending assessment centre	Date_of_attending_assessment_centre	ATXN3	Male	19185	0.0042932	0.00558749	0.00670968
Date of attending assessment centre	Date_of_attending_assessment_centre	ATXN3	CSA	785	0.00383183	0.0108152	0.0229826
Date of attending assessment centre	Date_of_attending_assessment_centre	ATXN3	EUR	39674	0.00647837	0.00734709	0.00844586
Haemoglobin concentration	Haemoglobin_concentration	ATXN3	All	41791	0.00246974	0.00324436	0.00392017
Haemoglobin concentration	Haemoglobin_concentration	ATXN3	Female	22606	0.00578156	0.00695871	0.00807654
Haemoglobin concentration	Haemoglobin_concentration	ATXN3	Male	19185	0.00687127	0.00848021	0.0106733
Haemoglobin concentration	Haemoglobin_concentration	ATXN3	CSA	785	0.00113045	0.00571131	0.0147442
Haemoglobin concentration	Haemoglobin_concentration	ATXN3	EUR	39674	0.00611505	0.00702783	0.0081872
Lymphocyte count	Lymphocyte_count	ATXN3	Male	19185	9.88939e-09	1.02332e-05	0.000113513
Mean platelet (thrombocyte) volume	Mean_platelet__thrombocyte__volume	ATXN3	All	41791	0.0114678	0.0126271	0.0139222
Mean platelet (thrombocyte) volume	Mean_platelet__thrombocyte__volume	ATXN3	Female	22606	0.0119686	0.0139231	0.0158285
Mean platelet (thrombocyte) volume	Mean_platelet__thrombocyte__volume	ATXN3	Male	19185	0.00983093	0.0115545	0.0135942
Mean platelet (thrombocyte) volume	Mean_platelet__thrombocyte__volume	ATXN3	CSA	785	0.00424223	0.0113919	0.0220381
Mean platelet (thrombocyte) volume	Mean_platelet__thrombocyte__volume	ATXN3	EUR	39674	0.0180788	0.0196999	0.0213546
Mean sphered cell volume	Mean_sphered_cell_volume	ATXN3	All	41791	0.000316432	0.000564412	0.000900669
Number of draws	Number_of_draws	ATXN3	All	41791	0.000535995	0.000847771	0.00124705
Number of draws	Number_of_draws	ATXN3	Female	22606	0.000447121	0.000831992	0.00133362
Number of draws	Number_of_draws	ATXN3	Male	19185	0.00101484	0.00161002	0.00248964
Number of draws	Number_of_draws	ATXN3	AFR	818	0.0360227	0.0509136	0.0707741
Number of draws	Number_of_draws	ATXN3	CSA	785	0.0101241	0.0225755	0.0353845
Number of draws	Number_of_draws	ATXN3	EUR	39674	3.90314e-05	0.000171038	0.000367803
Particulate matter air pollution (pm10); 2007	Particulate_matter_air_pollution__pm10___2007	ATXN3	All	41791	0.000484013	0.000730829	0.00102692
Particulate matter air pollution (pm10); 2007	Particulate_matter_air_pollution__pm10___2007	ATXN3	Female	22606	0.000350385	0.000702785	0.00120193
Particulate matter air pollution (pm10); 2007	Particulate_matter_air_pollution__pm10___2007	ATXN3	Male	19185	5.06378e-05	0.000247769	0.000576602
Particulate matter air pollution (pm10); 2007	Particulate_matter_air_pollution__pm10___2007	ATXN3	EUR	39674	0.00051631	0.000813642	0.00119506
Platelet crit	Platelet_crit	ATXN3	All	41791	0.0402903	0.0422792	0.0449438
Platelet crit	Platelet_crit	ATXN3	Female	22606	0.0403285	0.0434467	0.0466053
Platelet crit	Platelet_crit	ATXN3	Male	19185	0.0469874	0.050374	0.0542107
Platelet crit	Platelet_crit	ATXN3	EUR	39674	0.0382684	0.0406075	0.0429405
Pulse rate, automated reading	Pulse_rate	ATXN3	Female	22606	5.83577e-05	0.000254994	0.000494389
Red blood cell (erythrocyte) count	Red_blood_cell__erythrocyte__count	ATXN3	All	41791	0.00150014	0.00209271	0.00262491
Red blood cell (erythrocyte) count	Red_blood_cell__erythrocyte__count	ATXN3	Female	22606	5.47578e-09	8.19682e-06	6.62785e-05
Red blood cell (erythrocyte) count	Red_blood_cell__erythrocyte__count	ATXN3	Male	19185	0.000373987	0.00083435	0.00147109
Red blood cell (erythrocyte) count	Red_blood_cell__erythrocyte__count	ATXN3	EUR	39674	8.33224e-05	0.00024146	0.000438315
Tea intake	Tea_intake	ATXN3	CSA	785	0.00609734	0.00965007	0.0144379
Time blood draw	Time_blood_draw	ATXN3	All	41791	0.00571238	0.00656622	0.00749948
Time blood draw	Time_blood_draw	ATXN3	Female	22606	0.00932548	0.0107528	0.0124705
Time blood draw	Time_blood_draw	ATXN3	Male	19185	0.00589242	0.00716396	0.00875629
Time blood draw	Time_blood_draw	ATXN3	EUR	39674	0.00797989	0.00915559	0.010328
White blood cell (leukocyte) count	White_blood_cell__leukocyte__count	ATXN3	All	41791	0.000486572	0.000729499	0.00105548
White blood cell (leukocyte) count	White_blood_cell__leukocyte__count	ATXN3	Female	22606	0.000293393	0.000596372	0.00102594
White blood cell (leukocyte) count	White_blood_cell__leukocyte__count	ATXN3	EUR	39674	0.00159489	0.00214328	0.00277743
Albumin	albumin_cleaned	ATXN3	EUR	39674	7.85042e-06	6.95265e-05	0.000220069
Centre	centre	ATXN3	All	41791	0.0217089	0.0234925	0.024939
Centre	centre	ATXN3	Female	22606	0.0217084	0.0238175	0.0258407
Centre	centre	ATXN3	Male	19185	0.0204969	0.0226821	0.0247567
Centre	centre	ATXN3	EUR	39674	0.021704	0.0232782	0.0250981
cis-pQTL score	cis.score	ATXN3	All	41791	0.0462077	0.0485441	0.0506209
cis-pQTL score	cis.score	ATXN3	Female	22606	0.0472735	0.0507531	0.0536322
cis-pQTL score	cis.score	ATXN3	Male	19185	0.0561415	0.0594933	0.0636549
cis-pQTL score	cis.score	ATXN3	AFR	818	0.0411432	0.0571851	0.0775478
cis-pQTL score	cis.score	ATXN3	CSA	785	0.028801	0.0445059	0.0659096
cis-pQTL score	cis.score	ATXN3	EUR	39674	0.0458648	0.0488152	0.0512832
Triglycerides	log_total_tg_cleaned	ATXN3	All	41791	0.0184423	0.0201868	0.0217479
Triglycerides	log_total_tg_cleaned	ATXN3	Female	22606	0.0177916	0.0198643	0.0219434
Triglycerides	log_total_tg_cleaned	ATXN3	Male	19185	0.0206662	0.023086	0.025388
Triglycerides	log_total_tg_cleaned	ATXN3	CSA	785	0.0328179	0.0491097	0.0670208
Triglycerides	log_total_tg_cleaned	ATXN3	EUR	39674	0.016079	0.0177219	0.019276
Ancestry	pop	ATXN3	All	41791	0.00118452	0.00152297	0.00198134
Ancestry	pop	ATXN3	Female	22606	0.00120901	0.00180888	0.00254431
Sex	sex	ATXN3	All	41791	0.00126994	0.00163423	0.00224896
Sex	sex	ATXN3	EUR	39674	0.00307244	0.00374558	0.00449877
Total protein	total_prot_cleaned	ATXN3	All	41791	1.68745e-05	8.81863e-05	0.00023108
Total protein	total_prot_cleaned	ATXN3	Female	22606	0.000485025	0.000910636	0.00150585
Total protein	total_prot_cleaned	ATXN3	EUR	39674	0.000243706	0.000484493	0.000773234
Vitamin D	vitd_cleaned	ATXN3	All	41791	0.00107429	0.00139077	0.00188648
Vitamin D	vitd_cleaned	ATXN3	Male	19185	0.000440443	0.000847684	0.00158081
Vitamin D	vitd_cleaned	ATXN3	EUR	39674	0.000818941	0.00118988	0.00156108
Date of attending assessment centre	Date_of_attending_assessment_centre	AXIN1	All	42725	0.00693886	0.00805273	0.00925902
Date of attending assessment centre	Date_of_attending_assessment_centre	AXIN1	Female	23097	0.0123009	0.0140975	0.0162171
Date of attending assessment centre	Date_of_attending_assessment_centre	AXIN1	Male	19628	0.00847073	0.0101924	0.0121626
Date of attending assessment centre	Date_of_attending_assessment_centre	AXIN1	EUR	40592	0.011792	0.013014	0.0144182
Mean platelet (thrombocyte) volume	Mean_platelet__thrombocyte__volume	AXIN1	All	42725	0.0251672	0.0271097	0.0290617
Mean platelet (thrombocyte) volume	Mean_platelet__thrombocyte__volume	AXIN1	Female	23097	0.025039	0.0272801	0.0299743
Mean platelet (thrombocyte) volume	Mean_platelet__thrombocyte__volume	AXIN1	Male	19628	0.0169162	0.0188895	0.0214381
Mean platelet (thrombocyte) volume	Mean_platelet__thrombocyte__volume	AXIN1	CSA	804	0.0455241	0.0653027	0.0860951
Mean platelet (thrombocyte) volume	Mean_platelet__thrombocyte__volume	AXIN1	EUR	40592	0.0179691	0.0197576	0.0214423
Particulate matter air pollution (pm10); 2007	Particulate_matter_air_pollution__pm10___2007	AXIN1	Female	23097	0.000441823	0.000833891	0.00140795
Particulate matter air pollution (pm10); 2007	Particulate_matter_air_pollution__pm10___2007	AXIN1	EUR	40592	0.000710309	0.000997471	0.00135563
Platelet crit	Platelet_crit	AXIN1	All	42725	0.0692085	0.0722547	0.0755216
Platelet crit	Platelet_crit	AXIN1	Female	23097	0.0634609	0.0678748	0.071701
Platelet crit	Platelet_crit	AXIN1	Male	19628	0.0751858	0.0794135	0.0840359
Platelet crit	Platelet_crit	AXIN1	AFR	814	0.0058702	0.014822	0.0362688
Platelet crit	Platelet_crit	AXIN1	CSA	804	0.0135026	0.025334	0.0440503
Platelet crit	Platelet_crit	AXIN1	EUR	40592	0.0670574	0.0701378	0.073224
Time blood draw	Time_blood_draw	AXIN1	All	42725	0.00603323	0.00699235	0.0081172
Time blood draw	Time_blood_draw	AXIN1	Female	23097	0.00528545	0.00638161	0.0079858
Time blood draw	Time_blood_draw	AXIN1	Male	19628	0.00501411	0.00628683	0.00774506
Time blood draw	Time_blood_draw	AXIN1	EUR	40592	0.00686351	0.00776469	0.00899326
Centre	centre	AXIN1	All	42725	0.0265756	0.0286695	0.0310521
Centre	centre	AXIN1	Female	23097	0.0292883	0.0315082	0.0344425
Centre	centre	AXIN1	Male	19628	0.0271355	0.0297293	0.0322298
Centre	centre	AXIN1	AFR	814	0.12054	0.147146	0.175421
Centre	centre	AXIN1	CSA	804	0.114505	0.14024	0.169125
Centre	centre	AXIN1	EUR	40592	0.0263534	0.0277425	0.0294855
cis-pQTL score	cis.score	AXIN1	All	42725	0.000330645	0.00053578	0.000840952
cis-pQTL score	cis.score	AXIN1	Female	23097	0.00061533	0.00111552	0.00167857
cis-pQTL score	cis.score	AXIN1	EUR	40592	0.00112527	0.00152479	0.00208277
Triglycerides	log_total_tg_cleaned	AXIN1	All	42725	0.0263229	0.0281332	0.0299609
Triglycerides	log_total_tg_cleaned	AXIN1	Female	23097	0.0217939	0.0236998	0.0261122
Triglycerides	log_total_tg_cleaned	AXIN1	Male	19628	0.0382771	0.0417648	0.0451459
Triglycerides	log_total_tg_cleaned	AXIN1	CSA	804	0.0175708	0.0309017	0.0472928
Triglycerides	log_total_tg_cleaned	AXIN1	EUR	40592	0.0254919	0.0274064	0.0291185
Sex	sex	AXIN1	All	42725	0.00692808	0.00793627	0.00903821
Sex	sex	AXIN1	EUR	40592	0.0145791	0.0158681	0.0175599
Total protein	total_prot_cleaned	AXIN1	All	42725	0.00273035	0.00334808	0.00406727
Total protein	total_prot_cleaned	AXIN1	Female	23097	0.00293601	0.00389708	0.00499087
Total protein	total_prot_cleaned	AXIN1	Male	19628	0.00323084	0.00443863	0.00543867
Total protein	total_prot_cleaned	AXIN1	EUR	40592	0.00209152	0.00268146	0.00326048
trans-pQTL score	trans.score	AXIN1	All	42725	0.00125243	0.00179137	0.00228479
trans-pQTL score	trans.score	AXIN1	Female	23097	0.00111354	0.00177693	0.00238227
trans-pQTL score	trans.score	AXIN1	Male	19628	0.000513547	0.000917916	0.00153117
trans-pQTL score	trans.score	AXIN1	EUR	40592	0.00128147	0.00180186	0.00231621
Vitamin D	vitd_cleaned	AXIN1	All	42725	0.0011383	0.00157743	0.00203124
Vitamin D	vitd_cleaned	AXIN1	Female	23097	0.000212352	0.00050172	0.000914156
Vitamin D	vitd_cleaned	AXIN1	EUR	40592	0.00185901	0.00241422	0.00303831
Waist-to-Hip ratio	whr	CD34	EUR	40927	0.00630019	0.0073138	0.00832309
Simvastatin	C10AA01	AXL	All	42843	0.000931734	0.00129581	0.00173095
Simvastatin	C10AA01	AXL	Male	19686	0.00208101	0.00280812	0.0039079
Simvastatin	C10AA01	AXL	EUR	40694	0.00338007	0.00407705	0.00471977
Date of attending assessment centre	Date_of_attending_assessment_centre	AXL	All	42843	0.0027549	0.00334389	0.00396149
Date of attending assessment centre	Date_of_attending_assessment_centre	AXL	EUR	40694	0.00496839	0.00577457	0.00668512
Levonorgestrel |Ethinyl Estradiol	G03AA07	AXL	Female	23157	0.00066076	0.00112523	0.00153623
Levonorgestrel |Ethinyl Estradiol	G03AA07	AXL	EUR	40694	0.000553035	0.00105079	0.00153239
Norethisterone |Estradiol	G03FA01	AXL	All	42843	0.00098562	0.00147479	0.00192717
Norethisterone |Estradiol	G03FA01	AXL	Female	23157	0.00151075	0.00219393	0.0030744
Norethisterone |Estradiol	G03FA01	AXL	EUR	40694	0.00114336	0.00159452	0.00200428
High light scatter reticulocyte count	High_light_scatter_reticulocyte_count	AXL	Male	19686	0.000126719	0.000471061	0.000836715
Leisure/social activities	Leisure_social_activities	AXL	EUR	40694	0.000415556	0.000625428	0.000920566
Lymphocyte count	Lymphocyte_count	AXL	All	42843	0.000268019	0.000440841	0.000708613
Lymphocyte count	Lymphocyte_count	AXL	Female	23157	0.000628485	0.00106805	0.00166816
Lymphocyte count	Lymphocyte_count	AXL	Male	19686	0.00238653	0.0033089	0.00463967
Lymphocyte count	Lymphocyte_count	AXL	EUR	40694	0.000653023	0.000994254	0.00138403
Mean corpuscular volume	Mean_corpuscular_volume	AXL	Male	19686	5.25357e-06	0.000122279	0.000323147
Mean platelet (thrombocyte) volume	Mean_platelet__thrombocyte__volume	AXL	All	42843	0.00059129	0.000837162	0.00117467
Mean platelet (thrombocyte) volume	Mean_platelet__thrombocyte__volume	AXL	Male	19686	0.00011213	0.000344553	0.00066248
Mean platelet (thrombocyte) volume	Mean_platelet__thrombocyte__volume	AXL	EUR	40694	0.000490611	0.000814029	0.00119153
Mean sphered cell volume	Mean_sphered_cell_volume	AXL	All	42843	0.00424354	0.00502721	0.0059226
Mean sphered cell volume	Mean_sphered_cell_volume	AXL	Female	23157	0.000579243	0.00106705	0.0016179
Mean sphered cell volume	Mean_sphered_cell_volume	AXL	Male	19686	0.00365167	0.00450805	0.00584418
Mean sphered cell volume	Mean_sphered_cell_volume	AXL	EUR	40694	0.00530752	0.00610156	0.00716964
Platelet crit	Platelet_crit	AXL	All	42843	0.00280226	0.00337955	0.00406724
Platelet crit	Platelet_crit	AXL	Female	23157	0.00730641	0.00855027	0.0101889
Platelet crit	Platelet_crit	AXL	Male	19686	0.00654577	0.00798691	0.00965419
Platelet crit	Platelet_crit	AXL	EUR	40694	0.00497902	0.00567281	0.00655745
Platelet distribution width	Platelet_distribution_width	AXL	All	42843	4.78539e-06	5.50418e-05	0.000186632
Platelet distribution width	Platelet_distribution_width	AXL	Female	23157	0.00100914	0.00156833	0.00221712
Platelet distribution width	Platelet_distribution_width	AXL	Male	19686	0.000523983	0.000992608	0.00160937
Platelet distribution width	Platelet_distribution_width	AXL	EUR	40694	7.11555e-05	0.000185647	0.000380778
Red blood cell (erythrocyte) count	Red_blood_cell__erythrocyte__count	AXL	All	42843	0.000127758	0.000273226	0.000475468
Red blood cell (erythrocyte) count	Red_blood_cell__erythrocyte__count	AXL	Female	23157	0.000796507	0.0012939	0.00192562
Red blood cell (erythrocyte) count	Red_blood_cell__erythrocyte__count	AXL	EUR	40694	0.000821586	0.00118812	0.00164465
White blood cell (leukocyte) count	White_blood_cell__leukocyte__count	AXL	All	42843	0.00639908	0.00727022	0.00840402
White blood cell (leukocyte) count	White_blood_cell__leukocyte__count	AXL	Female	23157	0.00722553	0.00846886	0.0097842
White blood cell (leukocyte) count	White_blood_cell__leukocyte__count	AXL	Male	19686	9.42694e-09	7.88656e-06	0.00011111
White blood cell (leukocyte) count	White_blood_cell__leukocyte__count	AXL	AFR	832	0.00807298	0.0145966	0.0276457
White blood cell (leukocyte) count	White_blood_cell__leukocyte__count	AXL	EUR	40694	0.00398893	0.00472584	0.00564592
Age	age	AXL	Female	23157	6.68805e-06	0.000151083	0.000354398
Age	age	AXL	Male	19686	0.0240873	0.0268556	0.0294421
Alcohol consumption	alcohol	AXL	All	42843	0.00767974	0.00883121	0.0101217
Alcohol consumption	alcohol	AXL	Female	23157	0.0065396	0.00784101	0.00933301
Alcohol consumption	alcohol	AXL	Male	19686	0.00350911	0.00466912	0.00598892
Alcohol consumption	alcohol	AXL	EUR	40694	0.00463241	0.00548957	0.0063623
Type 1 diabetes	bin_250.1	AXL	EUR	40694	0.000519779	0.000815481	0.00110663
Renal failure NOS	bin_585.2	AXL	Male	19686	7.54068e-08	9.70335e-06	9.82879e-05
cis-pQTL score	cis.score	AXL	All	42843	0.0153801	0.0168409	0.0181898
cis-pQTL score	cis.score	AXL	Female	23157	0.0168466	0.0190514	0.0215221
cis-pQTL score	cis.score	AXL	Male	19686	0.0172372	0.0194482	0.0221486
cis-pQTL score	cis.score	AXL	CSA	805	0.00419159	0.0113685	0.0231808
cis-pQTL score	cis.score	AXL	EUR	40694	0.0194823	0.0210291	0.022551
Glycated haemoglobin (HbA1c)	hba1c_cleaned	AXL	All	42843	0.00223418	0.00279641	0.00356082
Glycated haemoglobin (HbA1c)	hba1c_cleaned	AXL	Male	19686	0.00314762	0.00409156	0.00523895
Glycated haemoglobin (HbA1c)	hba1c_cleaned	AXL	EUR	40694	0.00130771	0.00176022	0.00232207
HDL cholesterol	hdl_chol_cleaned	AXL	Male	19686	0.00196427	0.00310841	0.00404803
HDL cholesterol	hdl_chol_cleaned	AXL	EUR	40694	0.000710701	0.00104944	0.00153001
LDL direct	ldl_chol_cleaned	AXL	Male	19686	0.000515816	0.00104155	0.00153592
Alkaline phosphatase	log_alp_cleaned	AXL	All	42843	0.0102608	0.0112631	0.0126912
Alkaline phosphatase	log_alp_cleaned	AXL	Female	23157	0.00958228	0.0111937	0.0127392
Alkaline phosphatase	log_alp_cleaned	AXL	Male	19686	0.00120957	0.00202233	0.00271271
Alkaline phosphatase	log_alp_cleaned	AXL	EUR	40694	0.00671917	0.00753867	0.00857775
Alanine aminotransferase	log_alt_cleaned	AXL	All	42843	0.00279293	0.00345453	0.00426943
Alanine aminotransferase	log_alt_cleaned	AXL	Female	23157	0.00056245	0.000919402	0.00155649
Alanine aminotransferase	log_alt_cleaned	AXL	Male	19686	0.00207831	0.0030026	0.00398322
Alanine aminotransferase	log_alt_cleaned	AXL	EUR	40694	0.00285038	0.00359881	0.00430364
Aspartate aminotransferase	log_ast_cleaned	AXL	All	42843	0.00258902	0.00325456	0.00397651
Aspartate aminotransferase	log_ast_cleaned	AXL	Female	23157	0.0032496	0.00430047	0.00547241
Aspartate aminotransferase	log_ast_cleaned	AXL	Male	19686	0.00127728	0.00196046	0.00267463
Aspartate aminotransferase	log_ast_cleaned	AXL	EUR	40694	0.00326266	0.00393237	0.00465672
Creatinine	log_crea_s_cleaned	AXL	Male	19686	7.76423e-05	0.00033424	0.00071234
Cystatin C	log_cysc_cleaned	AXL	All	42843	0.0982846	0.101784	0.104976
Cystatin C	log_cysc_cleaned	AXL	Female	23157	0.0916758	0.0962725	0.100704
Cystatin C	log_cysc_cleaned	AXL	Male	19686	0.0526615	0.0563779	0.0597971
Cystatin C	log_cysc_cleaned	AXL	AFR	832	0.12277	0.154117	0.186357
Cystatin C	log_cysc_cleaned	AXL	CSA	805	0.102909	0.131485	0.168888
Cystatin C	log_cysc_cleaned	AXL	EUR	40694	0.0879651	0.0907055	0.0942745
Gamma glutamyltransferase	log_ggt_cleaned	AXL	All	42843	0.00343513	0.00402161	0.00496844
Total bilirubin	log_tbil_cleaned	AXL	All	42843	0.000611294	0.00091717	0.00129478
Total bilirubin	log_tbil_cleaned	AXL	EUR	40694	0.000310748	0.000547476	0.000830825
Phosphate	phos_cleaned	AXL	Female	23157	0.00223248	0.00293657	0.00382305
Ancestry	pop	AXL	All	42843	0.00188613	0.00248333	0.00310624
Ancestry	pop	AXL	Male	19686	0.00262543	0.00351195	0.00444216
SHBG	shbg_cleaned	AXL	Male	19686	0.00602181	0.00750489	0.00894432
SHBG	shbg_cleaned	AXL	EUR	40694	0.00090506	0.00124429	0.00169569
Smoking	smoking	AXL	All	42843	0.00839871	0.00931786	0.0103252
Smoking	smoking	AXL	Female	23157	0.0151737	0.0173308	0.0194198
Smoking	smoking	AXL	Male	19686	0.0103435	0.0118258	0.0136738
Smoking	smoking	AXL	EUR	40694	0.00680282	0.0078144	0.00881629
Total protein	total_prot_cleaned	AXL	All	42843	0.00885279	0.0102011	0.011338
Total protein	total_prot_cleaned	AXL	Female	23157	0.0106225	0.0125318	0.0143792
Total protein	total_prot_cleaned	AXL	Male	19686	0.0101012	0.0117811	0.0135193
Total protein	total_prot_cleaned	AXL	EUR	40694	0.0100197	0.0111598	0.0125993
trans-pQTL score	trans.score	AXL	All	42843	0.0427686	0.0450597	0.0477665
trans-pQTL score	trans.score	AXL	Female	23157	0.0386462	0.0413856	0.0449067
trans-pQTL score	trans.score	AXL	Male	19686	0.0438052	0.0479586	0.0522017
trans-pQTL score	trans.score	AXL	CSA	805	0.046887	0.0674284	0.0889746
trans-pQTL score	trans.score	AXL	EUR	40694	0.0393847	0.041585	0.0442742
Waist-to-Hip ratio	whr	CFC1	CSA	784	0.0026685	0.00730627	0.016963
Date of attending assessment centre	Date_of_attending_assessment_centre	AZI2	All	41811	0.00876206	0.00993861	0.0110899
Date of attending assessment centre	Date_of_attending_assessment_centre	AZI2	Female	22626	0.000443354	0.000866446	0.00147063
Date of attending assessment centre	Date_of_attending_assessment_centre	AZI2	Male	19185	0.0065849	0.00778807	0.00946698
Date of attending assessment centre	Date_of_attending_assessment_centre	AZI2	EUR	39694	0.00809117	0.00922421	0.0102783
Mean platelet (thrombocyte) volume	Mean_platelet__thrombocyte__volume	AZI2	All	41811	0.0188144	0.0203541	0.0219996
Mean platelet (thrombocyte) volume	Mean_platelet__thrombocyte__volume	AZI2	Female	22626	0.0251748	0.0278298	0.0302875
Mean platelet (thrombocyte) volume	Mean_platelet__thrombocyte__volume	AZI2	Male	19185	0.0146959	0.0167144	0.0189887
Mean platelet (thrombocyte) volume	Mean_platelet__thrombocyte__volume	AZI2	EUR	39694	0.0185228	0.0199423	0.0217941
Monocyte count	Monocyte_count	AZI2	EUR	39694	1.67618e-08	5.02762e-06	7.61524e-05
Platelet crit	Platelet_crit	AZI2	All	41811	0.0403511	0.0425431	0.0450469
Platelet crit	Platelet_crit	AZI2	Female	22626	0.0270163	0.0296927	0.0323691
Platelet crit	Platelet_crit	AZI2	Male	19185	0.0408692	0.0438522	0.0479227
Platelet crit	Platelet_crit	AZI2	AFR	822	0.00687563	0.0138447	0.0244043
Platelet crit	Platelet_crit	AZI2	CSA	783	0.00842798	0.0191028	0.0378861
Platelet crit	Platelet_crit	AZI2	EUR	39694	0.0368293	0.0390516	0.0416798
Time blood draw	Time_blood_draw	AZI2	All	41811	0.00369851	0.00439804	0.00504653
Time blood draw	Time_blood_draw	AZI2	Female	22626	0.00571899	0.0069159	0.00804027
Time blood draw	Time_blood_draw	AZI2	Male	19185	0.00184413	0.00270812	0.00368576
Time blood draw	Time_blood_draw	AZI2	EUR	39694	0.00296184	0.00365583	0.00438271
White blood cell (leukocyte) count	White_blood_cell__leukocyte__count	AZI2	All	41811	0.00164254	0.0021383	0.00278783
White blood cell (leukocyte) count	White_blood_cell__leukocyte__count	AZI2	Female	22626	0.00177117	0.00250781	0.00341909
White blood cell (leukocyte) count	White_blood_cell__leukocyte__count	AZI2	Male	19185	0.000939352	0.00153622	0.00225232
White blood cell (leukocyte) count	White_blood_cell__leukocyte__count	AZI2	CSA	783	5.30939e-05	0.00238761	0.0120249
White blood cell (leukocyte) count	White_blood_cell__leukocyte__count	AZI2	EUR	39694	0.00083646	0.00124052	0.00162891
Centre	centre	AZI2	All	41811	0.0230073	0.0251165	0.0270436
Centre	centre	AZI2	Female	22626	0.0194269	0.0216649	0.0247163
Centre	centre	AZI2	Male	19185	0.0202622	0.0230412	0.0254145
Centre	centre	AZI2	AFR	822	0.0701993	0.0895335	0.117797
Centre	centre	AZI2	CSA	783	0.123285	0.152098	0.184054
Centre	centre	AZI2	EUR	39694	0.0266746	0.028243	0.0300962
Gamma glutamyltransferase	log_ggt_cleaned	AZI2	AFR	822	1.05164e-06	0.000277605	0.00368767
Triglycerides	log_total_tg_cleaned	AZI2	All	41811	0.0163671	0.0180194	0.0195324
Triglycerides	log_total_tg_cleaned	AZI2	Female	22626	0.013527	0.0153261	0.0175219
Triglycerides	log_total_tg_cleaned	AZI2	Male	19185	0.0262973	0.0292133	0.0317607
Triglycerides	log_total_tg_cleaned	AZI2	AFR	822	0.00270484	0.00988138	0.0205853
Triglycerides	log_total_tg_cleaned	AZI2	CSA	783	0.0524683	0.0745559	0.0997455
Triglycerides	log_total_tg_cleaned	AZI2	EUR	39694	0.0120423	0.013196	0.0144498
Sample age	sample_age	AZI2	Female	22626	5.82279e-06	9.65323e-05	0.000317498
Sex	sex	AZI2	All	41811	0.000594949	0.00094936	0.00134201
Sex	sex	AZI2	EUR	39694	0.00166917	0.00225378	0.00280517
Total protein	total_prot_cleaned	AZI2	All	41811	0.00106711	0.00138753	0.00183431
Total protein	total_prot_cleaned	AZI2	Female	22626	0.00307826	0.00394671	0.00492005
Total protein	total_prot_cleaned	AZI2	Male	19185	0.00346019	0.00443235	0.0055825
Total protein	total_prot_cleaned	AZI2	EUR	39694	0.00193969	0.00244226	0.00307137
trans-pQTL score	trans.score	AZI2	All	41811	0.00212928	0.00263455	0.00314682
trans-pQTL score	trans.score	AZI2	Female	22626	0.000702035	0.00113835	0.001809
trans-pQTL score	trans.score	AZI2	Male	19185	0.0015409	0.00218463	0.00302574
trans-pQTL score	trans.score	AZI2	EUR	39694	0.00209334	0.00266922	0.00333313
Vitamin D	vitd_cleaned	AZI2	All	41811	0.00197242	0.00251185	0.00309047
Vitamin D	vitd_cleaned	AZI2	EUR	39694	0.00184861	0.00233339	0.00283621
Waist-to-Hip ratio	whr	ADH4	CSA	789	0.00198257	0.00730299	0.0163324
Waist-to-Hip ratio	whr	METAP2	CSA	812	0.00208055	0.00727424	0.0155388
Waist-to-Hip ratio	whr	CCL24	AFR	828	0.00211853	0.0072734	0.0162993
Date of attending assessment centre	Date_of_attending_assessment_centre	AZU1	All	41150	0.00162154	0.00209178	0.00265879
Date of attending assessment centre	Date_of_attending_assessment_centre	AZU1	Female	22212	0.00137753	0.00200119	0.00268874
Date of attending assessment centre	Date_of_attending_assessment_centre	AZU1	CSA	767	0.0103853	0.0181263	0.0289734
Date of attending assessment centre	Date_of_attending_assessment_centre	AZU1	EUR	39106	0.000555173	0.000889458	0.00126739
Diastolic blood pressure, automated reading	Diastolic_blood_pressure	AZU1	All	41150	0.000832653	0.00120569	0.00165358
Diastolic blood pressure, automated reading	Diastolic_blood_pressure	AZU1	Female	22212	8.52766e-05	0.000266083	0.000629661
Diastolic blood pressure, automated reading	Diastolic_blood_pressure	AZU1	Male	18938	0.00111418	0.0018482	0.0025223
Diastolic blood pressure, automated reading	Diastolic_blood_pressure	AZU1	EUR	39106	0.000937154	0.00135081	0.00178455
Haemoglobin concentration	Haemoglobin_concentration	AZU1	All	41150	0.000490222	0.000777281	0.00111752
Haemoglobin concentration	Haemoglobin_concentration	AZU1	Female	22212	6.97632e-05	0.000255607	0.00057591
Haemoglobin concentration	Haemoglobin_concentration	AZU1	Male	18938	0.00261574	0.0036208	0.004631
Haemoglobin concentration	Haemoglobin_concentration	AZU1	EUR	39106	0.000178983	0.000421968	0.0007114
Lymphocyte percentage	Lymphocyte_percentage	AZU1	All	41150	0.00016233	0.000373864	0.000674747
Lymphocyte percentage	Lymphocyte_percentage	AZU1	Female	22212	0.000354908	0.000748437	0.00117374
Lymphocyte percentage	Lymphocyte_percentage	AZU1	Male	18938	4.79479e-07	0.000110538	0.00035011
Lymphocyte percentage	Lymphocyte_percentage	AZU1	EUR	39106	4.40065e-07	2.90328e-05	0.000135606
Monocyte count	Monocyte_count	AZU1	All	41150	0.000125565	0.000294047	0.000507386
Monocyte count	Monocyte_count	AZU1	Male	18938	0.000115534	0.000406652	0.00102635
Monocyte count	Monocyte_count	AZU1	EUR	39106	0.00048496	0.000776075	0.00111935
Neutrophill percentage	Neutrophill_percentage	AZU1	All	41150	0.000711558	0.00117434	0.00160212
Neutrophill percentage	Neutrophill_percentage	AZU1	Female	22212	0.000988536	0.00147699	0.0021196
Neutrophill percentage	Neutrophill_percentage	AZU1	Male	18938	0.00124053	0.00199072	0.00304373
Neutrophill percentage	Neutrophill_percentage	AZU1	AFR	788	0.0170969	0.0299716	0.046475
Neutrophill percentage	Neutrophill_percentage	AZU1	EUR	39106	0.00141829	0.00190136	0.00252304
Number of draws	Number_of_draws	AZU1	All	41150	0.000187331	0.000387116	0.000666361
Number of draws	Number_of_draws	AZU1	Female	22212	8.28471e-05	0.000307835	0.000644933
Number of draws	Number_of_draws	AZU1	Male	18938	0.000794037	0.00141666	0.00216145
Number of draws	Number_of_draws	AZU1	AFR	788	0.0134194	0.025492	0.0403152
Number of draws	Number_of_draws	AZU1	EUR	39106	0.000419637	0.000677151	0.000968599
Red blood cell (erythrocyte) count	Red_blood_cell__erythrocyte__count	AZU1	All	41150	0.00137259	0.00182709	0.00232258
Red blood cell (erythrocyte) count	Red_blood_cell__erythrocyte__count	AZU1	Female	22212	0.00203758	0.00281329	0.00360385
Red blood cell (erythrocyte) count	Red_blood_cell__erythrocyte__count	AZU1	Male	18938	0.00118151	0.00182471	0.00267349
Red blood cell (erythrocyte) count	Red_blood_cell__erythrocyte__count	AZU1	EUR	39106	0.00139376	0.00187083	0.00238822
Systolic blood pressure, automated reading	Systolic_blood_pressure	AZU1	All	41150	3.25323e-05	0.000116047	0.00025723
Systolic blood pressure, automated reading	Systolic_blood_pressure	AZU1	Female	22212	0.000294239	0.000579956	0.000994005
White blood cell (leukocyte) count	White_blood_cell__leukocyte__count	AZU1	All	41150	0.0249099	0.0268017	0.0289694
White blood cell (leukocyte) count	White_blood_cell__leukocyte__count	AZU1	Female	22212	0.0488179	0.0524347	0.0560349
White blood cell (leukocyte) count	White_blood_cell__leukocyte__count	AZU1	Male	18938	0.0264335	0.0297477	0.0326815
White blood cell (leukocyte) count	White_blood_cell__leukocyte__count	AZU1	AFR	788	0.101733	0.126165	0.153281
White blood cell (leukocyte) count	White_blood_cell__leukocyte__count	AZU1	CSA	767	0.128878	0.152468	0.18793
White blood cell (leukocyte) count	White_blood_cell__leukocyte__count	AZU1	EUR	39106	0.0248818	0.0268175	0.0287446
Body mass index	bmi	YAP1	All	41791	0.020502	0.0222558	0.0238572
Body mass index	bmi	AZU1	Female	22212	0.000657685	0.00113264	0.00172238
Body mass index	bmi	AZU1	EUR	39106	0.000366996	0.000605318	0.00088276
Centre	centre	AZU1	All	41150	0.0349094	0.0367951	0.0385844
Centre	centre	AZU1	Female	22212	0.0327041	0.0352141	0.0377082
Centre	centre	AZU1	Male	18938	0.0383439	0.0421262	0.0459114
Centre	centre	AZU1	EUR	39106	0.0359511	0.0382446	0.0403861
cis-pQTL score	cis.score	AZU1	All	41150	0.0387697	0.0424609	0.0459056
cis-pQTL score	cis.score	AZU1	Female	22212	0.0354783	0.0387957	0.0423269
cis-pQTL score	cis.score	AZU1	Male	18938	0.0397669	0.044708	0.0499521
cis-pQTL score	cis.score	AZU1	EUR	39106	0.0369194	0.0398673	0.0428145
Alkaline phosphatase	log_alp_cleaned	AZU1	All	41150	0.000220071	0.00039802	0.000685865
Alkaline phosphatase	log_alp_cleaned	AZU1	Female	22212	0.000426518	0.00079216	0.00124643
Alkaline phosphatase	log_alp_cleaned	AZU1	EUR	39106	0.000116341	0.000313732	0.000562407
Aspartate aminotransferase	log_ast_cleaned	AZU1	All	41150	0.00013455	0.000290824	0.000515678
Aspartate aminotransferase	log_ast_cleaned	AZU1	EUR	39106	4.23683e-05	0.000148893	0.000299086
C-reactive protein	log_crp_cleaned	AZU1	All	41150	1.32467e-05	7.77086e-05	0.000236999
C-reactive protein	log_crp_cleaned	AZU1	Male	18938	0.00107238	0.00168672	0.00246615
C-reactive protein	log_crp_cleaned	AZU1	EUR	39106	3.12285e-05	0.000135421	0.000297126
Cystatin C	log_cysc_cleaned	AZU1	All	41150	0.0001367	0.00032421	0.000624715
Cystatin C	log_cysc_cleaned	AZU1	Female	22212	0.000622743	0.00119441	0.00173002
Cystatin C	log_cysc_cleaned	AZU1	Male	18938	3.57406e-05	0.000158013	0.000405187
Cystatin C	log_cysc_cleaned	AZU1	EUR	39106	0.000309995	0.000575114	0.000882367
Triglycerides	log_total_tg_cleaned	AZU1	All	41150	0.0013196	0.00174131	0.00219147
Triglycerides	log_total_tg_cleaned	AZU1	Male	18938	0.00484144	0.0061456	0.00764349
Triglycerides	log_total_tg_cleaned	AZU1	EUR	39106	0.00122879	0.00169616	0.00229112
Ancestry	pop	AZU1	Male	18938	0.000580241	0.00099837	0.00152048
Sample age	sample_age	AZU1	Male	18938	0.000387413	0.000761249	0.00146783
Sample age	sample_age	AZU1	AFR	788	0.000237044	0.00259186	0.00929657
Total protein	total_prot_cleaned	AZU1	All	41150	0.00130019	0.00176465	0.0022848
Total protein	total_prot_cleaned	AZU1	EUR	39106	0.000781008	0.00111849	0.00164069
trans-pQTL score	trans.score	AZU1	All	41150	0.00627035	0.00728178	0.00831457
trans-pQTL score	trans.score	AZU1	Female	22212	0.00615843	0.00767859	0.00935115
trans-pQTL score	trans.score	AZU1	Male	18938	0.00585401	0.00759214	0.0092346
trans-pQTL score	trans.score	AZU1	EUR	39106	0.00519415	0.00612499	0.00702457
Metformin	A10BA02	B2M	Male	19208	5.24211e-05	0.000234112	0.000528932
Metformin	A10BA02	B2M	EUR	39749	0.00175142	0.0022642	0.00283401
Haemoglobin concentration	Haemoglobin_concentration	B2M	All	41869	0.00105495	0.00146369	0.00196257
Haemoglobin concentration	Haemoglobin_concentration	B2M	Female	22661	5.84362e-05	0.000208216	0.000470778
Haemoglobin concentration	Haemoglobin_concentration	B2M	EUR	39749	0.000574707	0.000827308	0.00122809
Lymphocyte count	Lymphocyte_count	B2M	All	41869	0.00235408	0.00286523	0.00357415
Lymphocyte count	Lymphocyte_count	B2M	Male	19208	0.00114684	0.00189738	0.00267757
Lymphocyte count	Lymphocyte_count	B2M	EUR	39749	0.00262883	0.0032803	0.00390389
Monocyte percentage	Monocyte_percentage	B2M	All	41869	0.00102891	0.00141436	0.00189579
Monocyte percentage	Monocyte_percentage	B2M	Female	22661	0.00275123	0.00389154	0.00492714
Monocyte percentage	Monocyte_percentage	B2M	Male	19208	0.00161929	0.00258399	0.00359633
Monocyte percentage	Monocyte_percentage	B2M	EUR	39749	0.00120041	0.0016302	0.00213909
Age	age	B2M	All	41869	0.00742108	0.00838489	0.00937839
Age	age	B2M	Female	22661	0.00571665	0.00688884	0.00838439
Age	age	B2M	Male	19208	0.00706742	0.00868927	0.010166
Age	age	B2M	EUR	39749	0.00724358	0.00855248	0.0094721
Albumin	albumin_cleaned	B2M	All	41869	0.00413186	0.00507056	0.00607538
Albumin	albumin_cleaned	B2M	Female	22661	0.00680875	0.00840807	0.00980722
Albumin	albumin_cleaned	B2M	Male	19208	0.00244551	0.00330267	0.00455905
Albumin	albumin_cleaned	B2M	EUR	39749	0.0035354	0.00434201	0.00520424
Lymphoid leukemia, chronic	bin_204.12	B2M	EUR	39749	3.02603e-05	0.000182674	0.000461263
Systemic lupus erythematosus	bin_695.42	B2M	All	41869	0.000271159	0.000481974	0.000800214
Viral hepatitis C	bin_70.3	B2M	Male	19208	0.000653462	0.00133625	0.00140819
Sicca syndrome	bin_709.2	B2M	Female	22661	0.000139679	0.000437969	0.000822245
HDL cholesterol	hdl_chol_cleaned	B2M	All	41869	0.00897273	0.00999007	0.0114232
HDL cholesterol	hdl_chol_cleaned	B2M	Female	22661	0.00492081	0.00599743	0.0072571
HDL cholesterol	hdl_chol_cleaned	B2M	Male	19208	0.00445091	0.00564237	0.00707498
HDL cholesterol	hdl_chol_cleaned	B2M	EUR	39749	0.00582273	0.00667882	0.00774664
IGF-1	igf1_cleaned	B2M	All	41869	0.00100235	0.00132253	0.00179454
IGF-1	igf1_cleaned	B2M	Female	22661	0.00149705	0.00220353	0.00311955
IGF-1	igf1_cleaned	B2M	Male	19208	0.000906805	0.0014375	0.00205265
IGF-1	igf1_cleaned	B2M	EUR	39749	0.00137634	0.00180234	0.00235537
LDL direct	ldl_chol_cleaned	B2M	All	41869	0.00048742	0.000746267	0.00108645
LDL direct	ldl_chol_cleaned	B2M	Male	19208	0.000249307	0.000555407	0.00103368
Alkaline phosphatase	log_alp_cleaned	B2M	All	41869	0.00201889	0.00256787	0.00325753
Alkaline phosphatase	log_alp_cleaned	B2M	Female	22661	0.00191817	0.00249074	0.00339188
Alkaline phosphatase	log_alp_cleaned	B2M	Male	19208	0.00128814	0.0019727	0.00289868
Alkaline phosphatase	log_alp_cleaned	B2M	EUR	39749	0.00219176	0.00277296	0.00344704
Aspartate aminotransferase	log_ast_cleaned	B2M	All	41869	0.00144474	0.00180673	0.00243471
Aspartate aminotransferase	log_ast_cleaned	B2M	Female	22661	0.00122593	0.00184886	0.00249106
Aspartate aminotransferase	log_ast_cleaned	B2M	EUR	39749	0.000670358	0.00102165	0.00133978
Creatinine	log_crea_s_cleaned	B2M	All	41869	0.00189355	0.00239793	0.00305758
Creatinine	log_crea_s_cleaned	B2M	Female	22661	0.00311355	0.00406967	0.00522525
Creatinine	log_crea_s_cleaned	B2M	Male	19208	0.00303781	0.00397573	0.00501177
Creatinine	log_crea_s_cleaned	B2M	EUR	39749	0.00187401	0.0024535	0.00308988
C-reactive protein	log_crp_cleaned	B2M	All	41869	0.00912705	0.0102974	0.0116831
C-reactive protein	log_crp_cleaned	B2M	Female	22661	0.00426768	0.00538892	0.00677957
C-reactive protein	log_crp_cleaned	B2M	Male	19208	0.0107236	0.0126834	0.0147426
C-reactive protein	log_crp_cleaned	B2M	CSA	784	0.0182893	0.0271681	0.040233
C-reactive protein	log_crp_cleaned	B2M	EUR	39749	0.00692947	0.00796931	0.0089104
Cystatin C	log_cysc_cleaned	B2M	All	41869	0.192387	0.197437	0.201937
Cystatin C	log_cysc_cleaned	B2M	Female	22661	0.178323	0.183301	0.19077
Cystatin C	log_cysc_cleaned	B2M	Male	19208	0.191699	0.198565	0.204658
Cystatin C	log_cysc_cleaned	B2M	AFR	825	0.279219	0.308536	0.353929
Cystatin C	log_cysc_cleaned	B2M	CSA	784	0.385025	0.417429	0.452922
Cystatin C	log_cysc_cleaned	B2M	EUR	39749	0.1929	0.197332	0.201972
Testosterone	log_testo_cleaned	B2M	All	41869	0.00595519	0.00679183	0.00794666
Testosterone	log_testo_cleaned	B2M	Female	22661	0.000432949	0.000867075	0.00133033
Testosterone	log_testo_cleaned	B2M	EUR	39749	0.00526704	0.00608636	0.00721462
Phosphate	phos_cleaned	B2M	All	41869	0.00133095	0.00176133	0.00231929
Phosphate	phos_cleaned	B2M	EUR	39749	0.0010179	0.00140347	0.00187303
SHBG	shbg_cleaned	B2M	All	41869	0.00271481	0.00333246	0.00403352
SHBG	shbg_cleaned	B2M	EUR	39749	0.00187523	0.00244573	0.00303039
Smoking	smoking	B2M	All	41869	0.000485065	0.000794143	0.00118277
Smoking	smoking	B2M	Female	22661	0.000350833	0.000740694	0.00122633
Smoking	smoking	B2M	EUR	39749	0.000479354	0.000783726	0.00120101
Total protein	total_prot_cleaned	B2M	All	41869	0.00398554	0.00464754	0.00550162
Total protein	total_prot_cleaned	B2M	Female	22661	0.00479028	0.00638626	0.00799009
Total protein	total_prot_cleaned	B2M	EUR	39749	0.00251592	0.00309753	0.00373258
trans-pQTL score	trans.score	B2M	All	41869	0.0336017	0.0357215	0.0376463
trans-pQTL score	trans.score	B2M	Female	22661	0.0487316	0.0519744	0.0552657
trans-pQTL score	trans.score	B2M	Male	19208	0.0368346	0.0399715	0.0428199
trans-pQTL score	trans.score	B2M	AFR	825	2.37713e-07	7.36819e-05	0.00132632
trans-pQTL score	trans.score	B2M	EUR	39749	0.0414122	0.043695	0.0463021
Urate	urate_cleaned	B2M	All	41869	0.00113466	0.00165893	0.00208064
Urate	urate_cleaned	B2M	Female	22661	0.000107382	0.000353907	0.00073003
Urate	urate_cleaned	B2M	Male	19208	0.000216308	0.000488172	0.000924247
Urate	urate_cleaned	B2M	EUR	39749	0.00117655	0.00158301	0.00217878
Triglycerides	log_total_tg_cleaned	B3GAT3	All	40497	0.00110469	0.00155146	0.00209501
Triglycerides	log_total_tg_cleaned	B3GAT3	Male	18566	0.00177995	0.00254853	0.00345209
Triglycerides	log_total_tg_cleaned	B3GAT3	EUR	38440	0.000642818	0.000940849	0.00140763
Acetylsalicylic Acid	A01AD05	B3GNT7	All	40763	0.000108872	0.000259625	0.000485841
Acetylsalicylic Acid	A01AD05	B3GNT7	EUR	38706	0.00014571	0.000311492	0.000548494
Insulin	A10A	B3GNT7	All	40763	0.00218592	0.00293815	0.0037702
Insulin	A10A	B3GNT7	Female	22065	0.00206094	0.00339777	0.00444999
Insulin	A10A	B3GNT7	Male	18698	0.00257572	0.00365794	0.00479071
Insulin	A10A	B3GNT7	EUR	38706	0.00386568	0.00469853	0.00569738
Metformin	A10BA02	B3GNT7	All	40763	0.00210534	0.00275438	0.00341537
Metformin	A10BA02	B3GNT7	Female	22065	0.000291034	0.000706772	0.00118551
Metformin	A10BA02	B3GNT7	Male	18698	0.00309708	0.00426376	0.00559303
Metformin	A10BA02	B3GNT7	EUR	38706	0.0025558	0.00319313	0.00390972
Forced expiratory volume in 1-second (FEV1)	Forced_expiratory_volume_in_1_second__FEV1_	B3GNT7	All	40763	2.44903e-05	0.000117008	0.000283302
Forced expiratory volume in 1-second (FEV1)	Forced_expiratory_volume_in_1_second__FEV1_	B3GNT7	EUR	38706	0.00135246	0.00192388	0.00248136
Norethisterone |Estradiol	G03FA01	B3GNT7	Female	22065	4.79668e-06	0.00010071	0.000363806
High light scatter reticulocyte count	High_light_scatter_reticulocyte_count	B3GNT7	All	40763	0.000570596	0.000876276	0.00124314
High light scatter reticulocyte count	High_light_scatter_reticulocyte_count	B3GNT7	Male	18698	0.00156572	0.00228491	0.00323162
Acetaminophen	N02BE01	B3GNT7	AFR	795	6.32823e-05	0.00263249	0.0103497
Platelet crit	Platelet_crit	B3GNT7	All	40763	0.00405604	0.00487107	0.00576843
Platelet crit	Platelet_crit	B3GNT7	Female	22065	0.00304953	0.00394857	0.00477471
Platelet crit	Platelet_crit	B3GNT7	Male	18698	0.00587632	0.0073879	0.00904099
Platelet crit	Platelet_crit	B3GNT7	EUR	38706	0.00276815	0.00345734	0.00420301
Platelet distribution width	Platelet_distribution_width	B3GNT7	EUR	38706	7.20493e-05	0.000205069	0.000395922
Time blood draw	Time_blood_draw	B3GNT7	All	40763	0.00203678	0.00259761	0.00319828
Time blood draw	Time_blood_draw	B3GNT7	Female	22065	0.000726549	0.00120269	0.00173234
Time blood draw	Time_blood_draw	B3GNT7	Male	18698	0.000432908	0.000818439	0.00139565
Time blood draw	Time_blood_draw	B3GNT7	EUR	38706	0.00114753	0.0015334	0.00200739
Total Lean Mass (g)	Total_Lean_Mass__g_	B3GNT7	All	40763	1.77569e-05	9.9299e-05	0.000282311
White blood cell (leukocyte) count	White_blood_cell__leukocyte__count	B3GNT7	All	40763	0.00233947	0.00289839	0.00356876
White blood cell (leukocyte) count	White_blood_cell__leukocyte__count	B3GNT7	Female	22065	0.00406475	0.00509631	0.00638017
White blood cell (leukocyte) count	White_blood_cell__leukocyte__count	B3GNT7	EUR	38706	0.00236997	0.00297249	0.0036512
Age	age	B3GNT7	All	40763	0.0137347	0.0155397	0.0167234
Age	age	B3GNT7	Female	22065	0.0285435	0.0317628	0.0347858
Age	age	B3GNT7	Male	18698	0.00821545	0.00961921	0.011105
Age	age	B3GNT7	AFR	795	0.0434888	0.0587506	0.0762606
Age	age	B3GNT7	CSA	768	0.0687738	0.0900449	0.119758
Age	age	B3GNT7	EUR	38706	0.0155796	0.0171647	0.0191381
Type 2 diabetes	bin_250.2	B3GNT7	All	40763	0.000481153	0.00079825	0.00127146
Type 2 diabetes	bin_250.2	B3GNT7	Female	22065	0.000865748	0.00144675	0.00216354
Type 2 diabetes	bin_250.2	B3GNT7	Male	18698	0.000252	0.000671272	0.00131483
Type 2 diabetes	bin_250.2	B3GNT7	EUR	38706	5.00868e-05	0.000174379	0.000412413
Known or suspected fetal abnormality affecting management of mother	bin_655	B3GNT7	Female	22065	1.66431e-07	4.46094e-05	0.000224363
Body mass index	bmi	PGA4	All	41838	0.0198128	0.0219522	0.023569
Body mass index	bmi	B3GNT7	Female	22065	0.002476	0.00338162	0.00461267
Body mass index	bmi	B3GNT7	EUR	38706	0.00459655	0.00542984	0.00627658
cis-pQTL score	cis.score	B3GNT7	All	40763	0.242268	0.246278	0.251095
cis-pQTL score	cis.score	B3GNT7	Female	22065	0.238765	0.243981	0.250363
cis-pQTL score	cis.score	B3GNT7	Male	18698	0.261094	0.267773	0.27497
cis-pQTL score	cis.score	B3GNT7	AFR	795	0.090425	0.113088	0.146316
cis-pQTL score	cis.score	B3GNT7	CSA	768	0.220704	0.251091	0.28267
cis-pQTL score	cis.score	B3GNT7	EUR	38706	0.253487	0.257343	0.262652
Glycated haemoglobin (HbA1c)	hba1c_cleaned	B3GNT7	All	40763	0.00622083	0.00714374	0.0084066
Glycated haemoglobin (HbA1c)	hba1c_cleaned	B3GNT7	Female	22065	0.0030068	0.00395347	0.00498353
Glycated haemoglobin (HbA1c)	hba1c_cleaned	B3GNT7	Male	18698	0.00367537	0.00496158	0.00609155
Glycated haemoglobin (HbA1c)	hba1c_cleaned	B3GNT7	CSA	768	0.0204297	0.0327859	0.0526335
Glycated haemoglobin (HbA1c)	hba1c_cleaned	B3GNT7	EUR	38706	0.00599537	0.00686088	0.00796334
HDL cholesterol	hdl_chol_cleaned	B3GNT7	Female	22065	0.000423877	0.000797905	0.00134905
IGF-1	igf1_cleaned	B3GNT7	All	40763	0.00046748	0.000710614	0.00110395
IGF-1	igf1_cleaned	B3GNT7	Male	18698	0.00113708	0.00170233	0.00243639
IGF-1	igf1_cleaned	B3GNT7	EUR	38706	0.0007899	0.00117116	0.00157506
Alkaline phosphatase	log_alp_cleaned	B3GNT7	All	40763	0.00836254	0.0094755	0.0107611
Alkaline phosphatase	log_alp_cleaned	B3GNT7	Female	22065	0.00729603	0.0087733	0.0104745
Alkaline phosphatase	log_alp_cleaned	B3GNT7	Male	18698	0.00150428	0.00236381	0.00332788
Alkaline phosphatase	log_alp_cleaned	B3GNT7	EUR	38706	0.00579161	0.00703881	0.00808951
Aspartate aminotransferase	log_ast_cleaned	B3GNT7	All	40763	0.0400246	0.0421717	0.0443998
Aspartate aminotransferase	log_ast_cleaned	B3GNT7	Female	22065	0.0399236	0.0430368	0.0463105
Aspartate aminotransferase	log_ast_cleaned	B3GNT7	Male	18698	0.0297406	0.0327662	0.0361475
Aspartate aminotransferase	log_ast_cleaned	B3GNT7	CSA	768	0.020412	0.0362718	0.0514763
Aspartate aminotransferase	log_ast_cleaned	B3GNT7	EUR	38706	0.0359012	0.0377904	0.0402398
Creatinine	log_crea_s_cleaned	B3GNT7	All	40763	0.00680339	0.00788863	0.00899623
Creatinine	log_crea_s_cleaned	B3GNT7	Female	22065	0.00557195	0.00678458	0.00809261
Creatinine	log_crea_s_cleaned	B3GNT7	Male	18698	0.00654212	0.00794336	0.00977828
Creatinine	log_crea_s_cleaned	B3GNT7	EUR	38706	0.00799333	0.00919378	0.0102499
Cystatin C	log_cysc_cleaned	B3GNT7	All	40763	0.0239074	0.0258768	0.0277599
Cystatin C	log_cysc_cleaned	B3GNT7	Female	22065	0.0211513	0.0237197	0.026257
Cystatin C	log_cysc_cleaned	B3GNT7	Male	18698	0.016401	0.0189396	0.0213438
Cystatin C	log_cysc_cleaned	B3GNT7	AFR	795	4.85246e-06	0.000645723	0.00435812
Cystatin C	log_cysc_cleaned	B3GNT7	CSA	768	0.000138094	0.00399659	0.011384
Cystatin C	log_cysc_cleaned	B3GNT7	EUR	38706	0.0240515	0.0261726	0.0278441
Triglycerides	log_total_tg_cleaned	B3GNT7	All	40763	0.00361674	0.00439164	0.00511252
Triglycerides	log_total_tg_cleaned	B3GNT7	Female	22065	0.0020665	0.0029627	0.0039651
Triglycerides	log_total_tg_cleaned	B3GNT7	Male	18698	0.00261444	0.00368366	0.00516478
Triglycerides	log_total_tg_cleaned	B3GNT7	EUR	38706	0.0028665	0.00355567	0.00433524
Phosphate	phos_cleaned	B3GNT7	All	40763	0.00100771	0.00137702	0.00190172
Phosphate	phos_cleaned	B3GNT7	Female	22065	0.00090616	0.00147502	0.00217294
Ancestry	pop	B3GNT7	All	40763	0.00382519	0.00461484	0.00554914
Ancestry	pop	B3GNT7	Female	22065	0.00559664	0.00708766	0.00840859
Ancestry	pop	B3GNT7	Male	18698	0.00393318	0.00554708	0.00696102
SHBG	shbg_cleaned	B3GNT7	All	40763	0.00128367	0.00171196	0.00235273
SHBG	shbg_cleaned	B3GNT7	Male	18698	0.00720502	0.00919002	0.0109592
SHBG	shbg_cleaned	B3GNT7	EUR	38706	0.000332672	0.000616705	0.00095077
Smoking	smoking	B3GNT7	All	40763	0.0053421	0.00628445	0.00715523
Smoking	smoking	B3GNT7	Female	22065	0.00827684	0.0098432	0.0113018
Smoking	smoking	B3GNT7	Male	18698	0.00607091	0.00782376	0.00965919
Smoking	smoking	B3GNT7	EUR	38706	0.00312438	0.00391171	0.00456443
trans-pQTL score	trans.score	B3GNT7	All	40763	0.0494055	0.0517214	0.0540761
trans-pQTL score	trans.score	B3GNT7	Female	22065	0.0498965	0.0540066	0.0569664
trans-pQTL score	trans.score	B3GNT7	Male	18698	0.048537	0.0523631	0.0559253
trans-pQTL score	trans.score	B3GNT7	EUR	38706	0.0536612	0.0562569	0.0589078
Insulin	A10A	B4GALT1	EUR	40800	0.000127693	0.000272633	0.000459942
Alfacalcidol	A11CC03	B4GALT1	Male	19720	0.000259583	0.000981872	0.0010572
Alfacalcidol	A11CC03	B4GALT1	EUR	40800	6.83183e-07	5.03459e-05	0.000245338
Haemoglobin concentration	Haemoglobin_concentration	B4GALT1	All	42957	0.00419697	0.00500982	0.00586512
Haemoglobin concentration	Haemoglobin_concentration	B4GALT1	Male	19720	0.00889598	0.010514	0.0121137
Haemoglobin concentration	Haemoglobin_concentration	B4GALT1	EUR	40800	0.00416182	0.00496004	0.00582036
Ritonavir	J05AE03	B4GALT1	Male	19720	0.00189271	0.00436653	0.0044606
Ritonavir	J05AE03	B4GALT1	EUR	40800	0.000954442	0.000971925	0.000992129
Cyclosporine	L04AD01	B4GALT1	All	42957	0.000195298	0.000451414	0.000492548
Cyclosporine	L04AD01	B4GALT1	EUR	40800	0.000472015	0.00104445	0.00119586
Long-standing illness, disability or infirmity	Long_standing_illness__disability_or_infirmity	B4GALT1	All	42957	3.99246e-05	0.000129608	0.000271598
Long-standing illness, disability or infirmity	Long_standing_illness__disability_or_infirmity	B4GALT1	Female	23237	0.000791532	0.00126696	0.00198628
Long-standing illness, disability or infirmity	Long_standing_illness__disability_or_infirmity	B4GALT1	EUR	40800	0.000176391	0.000445024	0.000696178
Lymphocyte count	Lymphocyte_count	B4GALT1	All	42957	8.59213e-05	0.000220048	0.000433484
Lymphocyte count	Lymphocyte_count	B4GALT1	Female	23237	0.000125952	0.000412829	0.00074444
Lymphocyte count	Lymphocyte_count	B4GALT1	Male	19720	1.35235e-05	0.000153192	0.000425868
Lymphocyte count	Lymphocyte_count	B4GALT1	EUR	40800	0.000242401	0.000498583	0.000809372
Valproic Acid	N03AG01	B4GALT1	All	42957	0.000986436	0.00154294	0.00210427
Valproic Acid	N03AG01	B4GALT1	Male	19720	0.00105536	0.00195848	0.00260973
Overall health rating	Overall_health_rating	B4GALT1	All	42957	0.000317	0.000552408	0.000814003
Platelet crit	Platelet_crit	B4GALT1	All	42957	0.00189505	0.00241722	0.00303311
Platelet crit	Platelet_crit	B4GALT1	Female	23237	0.00143077	0.0020804	0.00286712
Platelet crit	Platelet_crit	B4GALT1	Male	19720	0.00151929	0.0023208	0.00312981
Platelet crit	Platelet_crit	B4GALT1	EUR	40800	0.00179745	0.00237806	0.00305866
Pulse rate, automated reading	Pulse_rate	B4GALT1	All	42957	0.000370083	0.000599536	0.00089876
Pulse rate, automated reading	Pulse_rate	B4GALT1	Female	23237	0.00101308	0.00161636	0.00235967
Height	Standing_height	B4GALT1	All	42957	0.000722802	0.00104146	0.00143718
Height	Standing_height	B4GALT1	Female	23237	0.000796301	0.00121731	0.00187719
Height	Standing_height	B4GALT1	EUR	40800	0.00128391	0.00172671	0.00227096
Time blood draw	Time_blood_draw	B4GALT1	All	42957	0.00586397	0.00690267	0.00794404
Time blood draw	Time_blood_draw	B4GALT1	Female	23237	0.00524823	0.00648874	0.00777186
Time blood draw	Time_blood_draw	B4GALT1	Male	19720	0.00319195	0.0041597	0.00531797
Time blood draw	Time_blood_draw	B4GALT1	EUR	40800	0.00386916	0.00460354	0.00539914
Albumin	albumin_cleaned	B4GALT1	All	42957	0.00168002	0.00220404	0.00273623
Albumin	albumin_cleaned	B4GALT1	Female	23237	0.00445349	0.00569608	0.00693323
Albumin	albumin_cleaned	B4GALT1	Male	19720	0.000407166	0.000887763	0.00144272
Albumin	albumin_cleaned	B4GALT1	AFR	832	1.99445e-05	0.00126963	0.00531691
Albumin	albumin_cleaned	B4GALT1	CSA	808	0.00020803	0.00275719	0.0108718
Albumin	albumin_cleaned	B4GALT1	EUR	40800	0.000824099	0.00126231	0.00171061
Lymphoid leukemia, chronic	bin_204.12	B4GALT1	All	42957	0.000647634	0.00109346	0.00114976
Lymphoid leukemia, chronic	bin_204.12	B4GALT1	Male	19720	0.000244441	0.00149617	0.00266284
Lymphoid leukemia, chronic	bin_204.12	B4GALT1	EUR	40800	8.96986e-05	0.000644418	0.000934729
Hypertensive chronic kidney disease	bin_401.22	B4GALT1	All	42957	0.000115071	0.000274287	0.000499294
Renal failure NOS	bin_585.2	B4GALT1	All	42957	0.000264877	0.000470476	0.000699054
Renal failure NOS	bin_585.2	B4GALT1	Female	23237	0.000291038	0.000707406	0.00126578
Renal failure NOS	bin_585.2	B4GALT1	EUR	40800	0.0009731	0.0014365	0.00203366
Chronic renal failure [CKD]	bin_585.3	B4GALT1	All	42957	0.000296867	0.0006757	0.000959516
Chronic renal failure [CKD]	bin_585.3	B4GALT1	EUR	40800	0.000579617	0.000824172	0.0010424
cis-pQTL score	cis.score	B4GALT1	All	42957	0.0249116	0.0267528	0.0284316
cis-pQTL score	cis.score	B4GALT1	Female	23237	0.0215377	0.0236712	0.0260903
cis-pQTL score	cis.score	B4GALT1	Male	19720	0.0257045	0.0284579	0.0306442
cis-pQTL score	cis.score	B4GALT1	AFR	832	0.00482561	0.0127093	0.0257338
cis-pQTL score	cis.score	B4GALT1	CSA	808	0.0377305	0.0527614	0.0685556
cis-pQTL score	cis.score	B4GALT1	EUR	40800	0.0270516	0.028924	0.0311157
IGF-1	igf1_cleaned	B4GALT1	All	42957	0.00126254	0.00168646	0.002196
Alkaline phosphatase	log_alp_cleaned	B4GALT1	Male	19720	0.000291193	0.000664753	0.00110475
Aspartate aminotransferase	log_ast_cleaned	B4GALT1	All	42957	0.00769423	0.00859659	0.00947614
Aspartate aminotransferase	log_ast_cleaned	B4GALT1	Female	23237	0.00531797	0.00637441	0.00776808
Aspartate aminotransferase	log_ast_cleaned	B4GALT1	Male	19720	0.00775321	0.00933683	0.0113643
Aspartate aminotransferase	log_ast_cleaned	B4GALT1	EUR	40800	0.00700883	0.0079707	0.00915652
Creatinine	log_crea_s_cleaned	B4GALT1	All	42957	0.00414568	0.00491194	0.00587963
Creatinine	log_crea_s_cleaned	B4GALT1	Female	23237	0.00370781	0.00487795	0.00622908
Creatinine	log_crea_s_cleaned	B4GALT1	Male	19720	0.0031283	0.00417387	0.00532813
Creatinine	log_crea_s_cleaned	B4GALT1	EUR	40800	0.00316417	0.00391876	0.00472068
C-reactive protein	log_crp_cleaned	B4GALT1	All	42957	0.0164442	0.0179716	0.0194747
C-reactive protein	log_crp_cleaned	B4GALT1	Female	23237	0.0095181	0.011058	0.0129039
C-reactive protein	log_crp_cleaned	B4GALT1	Male	19720	0.0122658	0.0140173	0.0162091
C-reactive protein	log_crp_cleaned	B4GALT1	CSA	808	0.0418715	0.0573259	0.0778421
C-reactive protein	log_crp_cleaned	B4GALT1	EUR	40800	0.0146783	0.0160187	0.0174619
Cystatin C	log_cysc_cleaned	B4GALT1	All	42957	0.0626218	0.0651721	0.0681448
Cystatin C	log_cysc_cleaned	B4GALT1	Female	23237	0.0660482	0.0693657	0.0732868
Cystatin C	log_cysc_cleaned	B4GALT1	Male	19720	0.0721393	0.0763084	0.0807893
Cystatin C	log_cysc_cleaned	B4GALT1	AFR	832	0.063027	0.0926469	0.119937
Cystatin C	log_cysc_cleaned	B4GALT1	CSA	808	0.078757	0.103977	0.128928
Cystatin C	log_cysc_cleaned	B4GALT1	EUR	40800	0.0671836	0.0701738	0.0733201
Triglycerides	log_total_tg_cleaned	B4GALT1	All	42957	0.00394034	0.00474816	0.00551913
Triglycerides	log_total_tg_cleaned	B4GALT1	Female	23237	0.00097873	0.00158395	0.00210157
Triglycerides	log_total_tg_cleaned	B4GALT1	Male	19720	0.00432065	0.00542358	0.00717905
Triglycerides	log_total_tg_cleaned	B4GALT1	EUR	40800	0.00285906	0.0035339	0.00438756
Phosphate	phos_cleaned	B4GALT1	All	42957	1.51255e-05	7.59191e-05	0.000216569
Phosphate	phos_cleaned	B4GALT1	Female	23237	2.19221e-07	5.57963e-05	0.00019981
Phosphate	phos_cleaned	B4GALT1	EUR	40800	0.000665388	0.000983615	0.00140089
Ancestry	pop	B4GALT1	All	42957	0.0076966	0.00859974	0.00983677
Ancestry	pop	B4GALT1	Female	23237	0.00798692	0.00933268	0.0108898
Ancestry	pop	B4GALT1	Male	19720	0.00780243	0.00956037	0.0111413
Smoking	smoking	B4GALT1	All	42957	0.00975346	0.0109257	0.0120144
Smoking	smoking	B4GALT1	Female	23237	0.00615751	0.00747326	0.00882
Smoking	smoking	B4GALT1	Male	19720	0.0101233	0.0119694	0.0138082
Smoking	smoking	B4GALT1	EUR	40800	0.00802157	0.00905724	0.00998295
Total protein	total_prot_cleaned	B4GALT1	All	42957	0.000890773	0.00126312	0.00171331
Total protein	total_prot_cleaned	B4GALT1	Female	23237	0.000851398	0.00131886	0.00201287
Total protein	total_prot_cleaned	B4GALT1	EUR	40800	0.000358024	0.000584142	0.000901922
trans-pQTL score	trans.score	B4GALT1	All	42957	0.0577256	0.0604676	0.063307
trans-pQTL score	trans.score	B4GALT1	Female	23237	0.0587601	0.062054	0.0654397
trans-pQTL score	trans.score	B4GALT1	Male	19720	0.0594797	0.0631154	0.0669926
trans-pQTL score	trans.score	B4GALT1	AFR	832	0.00154488	0.00611345	0.0141033
trans-pQTL score	trans.score	B4GALT1	CSA	808	0.0197098	0.0338978	0.0524255
trans-pQTL score	trans.score	B4GALT1	EUR	40800	0.0618437	0.0642613	0.0670491
Urea	urea_cleaned	B4GALT1	CSA	808	0.00731913	0.0156701	0.0301376
Atorvastatin	C10AA05	B4GAT1	All	42830	0.000470284	0.000789519	0.00111749
Diastolic blood pressure, automated reading	Diastolic_blood_pressure	B4GAT1	All	42830	0.00209645	0.00268239	0.00321472
Diastolic blood pressure, automated reading	Diastolic_blood_pressure	B4GAT1	Female	23144	0.00150661	0.00226292	0.00307799
Diastolic blood pressure, automated reading	Diastolic_blood_pressure	B4GAT1	Male	19686	0.00147404	0.00227882	0.00312553
Diastolic blood pressure, automated reading	Diastolic_blood_pressure	B4GAT1	EUR	40677	0.000376758	0.000676043	0.00102278
Fasting time	Fasting_time	B4GAT1	All	42830	0.000632508	0.000970147	0.00133272
Fasting time	Fasting_time	B4GAT1	EUR	40677	0.00143054	0.00187228	0.00241741
Haemoglobin concentration	Haemoglobin_concentration	B4GAT1	Male	19686	0.00268449	0.00366416	0.00477686
High light scatter reticulocyte count	High_light_scatter_reticulocyte_count	B4GAT1	Male	19686	6.4854e-05	0.000201394	0.000458767
Lymphocyte percentage	Lymphocyte_percentage	B4GAT1	All	42830	0.00615388	0.00717652	0.00829234
Lymphocyte percentage	Lymphocyte_percentage	B4GAT1	Female	23144	0.00332544	0.00440687	0.00561694
Lymphocyte percentage	Lymphocyte_percentage	B4GAT1	Male	19686	0.00290977	0.00418311	0.00540524
Lymphocyte percentage	Lymphocyte_percentage	B4GAT1	EUR	40677	0.00399315	0.00487858	0.00589144
Monocyte count	Monocyte_count	B4GAT1	All	42830	0.000692003	0.00103855	0.00149656
Monocyte count	Monocyte_count	B4GAT1	Female	23144	0.000292904	0.000672216	0.00114274
Monocyte count	Monocyte_count	B4GAT1	EUR	40677	0.00074805	0.00112146	0.00161112
Phenytoin	N03AB02	B4GAT1	All	42830	0.000215992	0.000351454	0.000540204
Carbamazepine	N03AF01	B4GAT1	All	42830	0.000643575	0.0010065	0.00126009
Pulse rate, automated reading	Pulse_rate	B4GAT1	Female	23144	0.000506715	0.000965287	0.00150594
Time blood draw	Time_blood_draw	B4GAT1	All	42830	0.00856386	0.00957268	0.0107358
Time blood draw	Time_blood_draw	B4GAT1	Female	23144	0.00648162	0.00802797	0.00942237
Time blood draw	Time_blood_draw	B4GAT1	Male	19686	0.00596617	0.00732351	0.00890456
Time blood draw	Time_blood_draw	B4GAT1	EUR	40677	0.00982189	0.010881	0.0122811
Total Lean Mass (g)	Total_Lean_Mass__g_	B4GAT1	All	42830	0.0390531	0.04149	0.043603
Total Lean Mass (g)	Total_Lean_Mass__g_	B4GAT1	Female	23144	0.0276624	0.030296	0.0335917
Total Lean Mass (g)	Total_Lean_Mass__g_	B4GAT1	Male	19686	0.0185979	0.0211934	0.0234493
Total Lean Mass (g)	Total_Lean_Mass__g_	B4GAT1	AFR	830	0.00331312	0.00954772	0.0212332
Total Lean Mass (g)	Total_Lean_Mass__g_	B4GAT1	CSA	804	0.0185119	0.0321696	0.0509778
Total Lean Mass (g)	Total_Lean_Mass__g_	B4GAT1	EUR	40677	0.0472234	0.0496006	0.0521971
White blood cell (leukocyte) count	White_blood_cell__leukocyte__count	B4GAT1	All	42830	0.000288652	0.000517528	0.000824447
White blood cell (leukocyte) count	White_blood_cell__leukocyte__count	B4GAT1	Female	23144	0.000813568	0.00134472	0.00187582
White blood cell (leukocyte) count	White_blood_cell__leukocyte__count	B4GAT1	Male	19686	0.0014113	0.00208987	0.00285992
White blood cell (leukocyte) count	White_blood_cell__leukocyte__count	B4GAT1	EUR	40677	0.000633465	0.0010509	0.00142508
Age	age	B4GAT1	Female	23144	0.00252784	0.00338374	0.00429516
Age	age	B4GAT1	Male	19686	0.00175908	0.00240395	0.00325025
Albumin	albumin_cleaned	B4GAT1	All	42830	0.000494994	0.000795125	0.00120006
Albumin	albumin_cleaned	B4GAT1	Female	23144	0.000706491	0.00114143	0.0018139
Albumin	albumin_cleaned	B4GAT1	EUR	40677	6.45075e-05	0.000160613	0.000322955
Alcohol consumption	alcohol	B4GAT1	All	42830	0.00137625	0.00182821	0.00239165
Alcohol consumption	alcohol	B4GAT1	Female	23144	0.00703307	0.00826358	0.00953641
Alcohol consumption	alcohol	B4GAT1	EUR	40677	0.00222103	0.00288231	0.00350193
Epilepsy, recurrent seizures, convulsions	bin_345	B4GAT1	Male	19686	0.000394781	0.00092091	0.00140145
Obstetrical/birth trauma	bin_665	B4GAT1	All	42830	0.00137396	0.0018188	0.00224756
Obstetrical/birth trauma	bin_665	B4GAT1	EUR	40677	0.000176153	0.000379973	0.000646172
Body mass index	bmi	LCAT	All	41838	0.0203934	0.0219205	0.0235119
Body mass index	bmi	B4GAT1	Female	23144	0.00253239	0.00336513	0.00418023
Body mass index	bmi	B4GAT1	Male	19686	0.0072232	0.00858397	0.0101624
Body mass index	bmi	B4GAT1	AFR	830	0.0132071	0.0233353	0.03771
Body mass index	bmi	B4GAT1	CSA	804	0.0580213	0.0825931	0.106908
Body mass index	bmi	B4GAT1	EUR	40677	0.00730886	0.00820901	0.00930642
Calcium	ca_cleaned	B4GAT1	AFR	830	5.53822e-07	0.000241839	0.00277782
cis-pQTL score	cis.score	B4GAT1	All	42830	0.0440919	0.0467585	0.0488255
cis-pQTL score	cis.score	B4GAT1	Female	23144	0.0465995	0.0495798	0.0531102
cis-pQTL score	cis.score	B4GAT1	Male	19686	0.0390641	0.0420544	0.0452367
cis-pQTL score	cis.score	B4GAT1	EUR	40677	0.0416296	0.0439916	0.0462009
Glycated haemoglobin (HbA1c)	hba1c_cleaned	B4GAT1	All	42830	0.00525246	0.0061344	0.00728453
Glycated haemoglobin (HbA1c)	hba1c_cleaned	B4GAT1	Female	23144	0.00928712	0.0109631	0.0127823
Glycated haemoglobin (HbA1c)	hba1c_cleaned	B4GAT1	Male	19686	0.00207818	0.00287286	0.00381556
Glycated haemoglobin (HbA1c)	hba1c_cleaned	B4GAT1	AFR	830	0.0191631	0.034899	0.0558593
Glycated haemoglobin (HbA1c)	hba1c_cleaned	B4GAT1	EUR	40677	0.00727312	0.0083592	0.00940366
HDL cholesterol	hdl_chol_cleaned	B4GAT1	All	42830	0.0121923	0.0134942	0.0147101
HDL cholesterol	hdl_chol_cleaned	B4GAT1	Female	23144	0.00490735	0.00592841	0.00707054
HDL cholesterol	hdl_chol_cleaned	B4GAT1	Male	19686	0.0123827	0.0143652	0.0161034
HDL cholesterol	hdl_chol_cleaned	B4GAT1	EUR	40677	0.0109448	0.0122527	0.0133385
LDL direct	ldl_chol_cleaned	B4GAT1	All	42830	0.00670588	0.00769697	0.00858191
LDL direct	ldl_chol_cleaned	B4GAT1	Female	23144	0.00801532	0.0092462	0.0110083
LDL direct	ldl_chol_cleaned	B4GAT1	Male	19686	0.00357109	0.00454845	0.0058252
LDL direct	ldl_chol_cleaned	B4GAT1	CSA	804	4.06444e-05	0.00201293	0.0073823
LDL direct	ldl_chol_cleaned	B4GAT1	EUR	40677	0.00529065	0.00627893	0.00734254
Alkaline phosphatase	log_alp_cleaned	B4GAT1	All	42830	0.00260221	0.00325484	0.00376534
Alkaline phosphatase	log_alp_cleaned	B4GAT1	Female	23144	0.00720165	0.00855273	0.0100832
Alkaline phosphatase	log_alp_cleaned	B4GAT1	EUR	40677	0.00178397	0.00223656	0.00284232
Alanine aminotransferase	log_alt_cleaned	B4GAT1	All	42830	0.00745327	0.00876472	0.0101769
Alanine aminotransferase	log_alt_cleaned	B4GAT1	Female	23144	0.00716594	0.00867053	0.0103204
Alanine aminotransferase	log_alt_cleaned	B4GAT1	EUR	40677	0.00832114	0.00937502	0.0108561
Aspartate aminotransferase	log_ast_cleaned	B4GAT1	All	42830	0.0336847	0.0361594	0.038496
Aspartate aminotransferase	log_ast_cleaned	B4GAT1	Female	23144	0.0370999	0.0400319	0.0426546
Aspartate aminotransferase	log_ast_cleaned	B4GAT1	Male	19686	0.028878	0.0316871	0.0355298
Aspartate aminotransferase	log_ast_cleaned	B4GAT1	CSA	804	0.0519033	0.0710394	0.0978255
Aspartate aminotransferase	log_ast_cleaned	B4GAT1	EUR	40677	0.0434896	0.0460886	0.0485653
Creatinine	log_crea_s_cleaned	B4GAT1	All	42830	0.00316913	0.00379654	0.00440474
Creatinine	log_crea_s_cleaned	B4GAT1	Female	23144	0.00679149	0.00799073	0.0094204
Creatinine	log_crea_s_cleaned	B4GAT1	Male	19686	0.0070623	0.00875175	0.0102585
Creatinine	log_crea_s_cleaned	B4GAT1	EUR	40677	0.00268349	0.00334434	0.00403089
Cystatin C	log_cysc_cleaned	B4GAT1	All	42830	2.02227e-05	0.000112666	0.000246946
Cystatin C	log_cysc_cleaned	B4GAT1	EUR	40677	9.01256e-06	8.10415e-05	0.000205644
Triglycerides	log_total_tg_cleaned	B4GAT1	All	42830	0.0019348	0.00254105	0.00318214
Triglycerides	log_total_tg_cleaned	B4GAT1	Male	19686	0.00185917	0.00259703	0.00370084
Triglycerides	log_total_tg_cleaned	B4GAT1	EUR	40677	0.00225032	0.00271774	0.00334875
Ancestry	pop	B4GAT1	All	42830	0.00631167	0.00739903	0.00845277
Ancestry	pop	B4GAT1	Female	23144	0.00782518	0.0094198	0.0107809
Ancestry	pop	B4GAT1	Male	19686	0.00381693	0.00509271	0.00673683
SHBG	shbg_cleaned	B4GAT1	All	42830	0.0029689	0.00365531	0.00453806
SHBG	shbg_cleaned	B4GAT1	Male	19686	0.00120204	0.00197728	0.00272906
SHBG	shbg_cleaned	B4GAT1	EUR	40677	0.00324744	0.00402893	0.00477611
Smoking	smoking	B4GAT1	All	42830	0.00469985	0.00552625	0.00629373
Smoking	smoking	B4GAT1	Female	23144	0.00281306	0.00377714	0.00477915
Smoking	smoking	B4GAT1	Male	19686	0.00295651	0.00395281	0.00526381
Smoking	smoking	B4GAT1	EUR	40677	0.00455555	0.00527756	0.00606588
Total protein	total_prot_cleaned	B4GAT1	All	42830	0.00177983	0.00235481	0.00283496
Total protein	total_prot_cleaned	B4GAT1	Female	23144	0.00197429	0.00277625	0.00347697
Total protein	total_prot_cleaned	B4GAT1	Male	19686	0.00455165	0.00586914	0.00707693
Total protein	total_prot_cleaned	B4GAT1	EUR	40677	0.00210238	0.00259594	0.00321645
trans-pQTL score	trans.score	B4GAT1	All	42830	0.0382915	0.0404481	0.0423963
trans-pQTL score	trans.score	B4GAT1	Female	23144	0.0356582	0.0386536	0.0414892
trans-pQTL score	trans.score	B4GAT1	Male	19686	0.0420148	0.045679	0.0506535
trans-pQTL score	trans.score	B4GAT1	AFR	830	0.0230864	0.0358472	0.0513519
trans-pQTL score	trans.score	B4GAT1	EUR	40677	0.0357594	0.0378738	0.0401254
Urea	urea_cleaned	B4GAT1	All	42830	0.00028792	0.0005116	0.000809816
Urea	urea_cleaned	B4GAT1	Female	23144	6.50604e-08	1.32005e-05	0.000127798
Urea	urea_cleaned	B4GAT1	EUR	40677	0.000227032	0.00044583	0.000683352
Vitamin D	vitd_cleaned	B4GAT1	All	42830	0.00220519	0.00274943	0.00329562
Vitamin D	vitd_cleaned	B4GAT1	Female	23144	0.00143384	0.00204271	0.00277427
Vitamin D	vitd_cleaned	B4GAT1	EUR	40677	0.00155313	0.00199507	0.00274489
Date of attending assessment centre	Date_of_attending_assessment_centre	BABAM1	All	40588	0.00339857	0.00395742	0.0047456
Date of attending assessment centre	Date_of_attending_assessment_centre	BABAM1	Female	21971	0.00334789	0.00421202	0.00539797
Date of attending assessment centre	Date_of_attending_assessment_centre	BABAM1	Male	18617	0.0105507	0.0121771	0.0141174
Date of attending assessment centre	Date_of_attending_assessment_centre	BABAM1	EUR	38534	0.00253028	0.00305477	0.00368873
Mean platelet (thrombocyte) volume	Mean_platelet__thrombocyte__volume	BABAM1	All	40588	0.00103754	0.00149599	0.00197785
Mean platelet (thrombocyte) volume	Mean_platelet__thrombocyte__volume	BABAM1	Female	21971	0.00157988	0.00230525	0.0031597
Mean platelet (thrombocyte) volume	Mean_platelet__thrombocyte__volume	BABAM1	EUR	38534	0.00115248	0.00158776	0.00217155
Never eat eggs, dairy, wheat, sugar	Never_eat_eggs__dairy__wheat__sugar	BABAM1	Male	18617	0.000858165	0.00146427	0.00224234
Platelet crit	Platelet_crit	BABAM1	All	40588	0.00315215	0.00392968	0.00458703
Platelet crit	Platelet_crit	BABAM1	Female	21971	0.00443819	0.00550327	0.00680569
Platelet crit	Platelet_crit	BABAM1	Male	18617	0.00528925	0.00678254	0.00819064
Platelet crit	Platelet_crit	BABAM1	EUR	38534	0.00404317	0.00467633	0.00553981
Triglycerides	log_total_tg_cleaned	BABAM1	All	40588	0.00161118	0.00205752	0.00257798
Triglycerides	log_total_tg_cleaned	BABAM1	Male	18617	0.000318642	0.000665312	0.00117178
Triglycerides	log_total_tg_cleaned	BABAM1	CSA	761	3.64818e-07	0.000640402	0.00404623
Triglycerides	log_total_tg_cleaned	BABAM1	EUR	38534	0.000682981	0.00102433	0.00145497
Date of attending assessment centre	Date_of_attending_assessment_centre	BACH1	All	42725	0.00946888	0.0106364	0.0118443
Date of attending assessment centre	Date_of_attending_assessment_centre	BACH1	Female	23097	0.00124226	0.00174046	0.00246681
Date of attending assessment centre	Date_of_attending_assessment_centre	BACH1	Male	19628	0.00775624	0.00949715	0.0113145
Date of attending assessment centre	Date_of_attending_assessment_centre	BACH1	AFR	814	0.0518856	0.0689722	0.0900625
Date of attending assessment centre	Date_of_attending_assessment_centre	BACH1	EUR	40592	0.0122937	0.013685	0.0150872
Lymphocyte percentage	Lymphocyte_percentage	BACH1	All	42725	0.000217398	0.000420823	0.000651376
Mean platelet (thrombocyte) volume	Mean_platelet__thrombocyte__volume	BACH1	All	42725	0.0146307	0.0160454	0.0176179
Mean platelet (thrombocyte) volume	Mean_platelet__thrombocyte__volume	BACH1	Female	23097	0.0142951	0.0158586	0.0180763
Mean platelet (thrombocyte) volume	Mean_platelet__thrombocyte__volume	BACH1	Male	19628	0.0119592	0.0136686	0.0158714
Mean platelet (thrombocyte) volume	Mean_platelet__thrombocyte__volume	BACH1	CSA	804	0.0223366	0.0387545	0.0602751
Mean platelet (thrombocyte) volume	Mean_platelet__thrombocyte__volume	BACH1	EUR	40592	0.0101763	0.0115536	0.0128212
Monocyte count	Monocyte_count	BACH1	All	42725	0.000301632	0.000496107	0.000833537
Monocyte count	Monocyte_count	BACH1	Female	23097	0.000120214	0.00032956	0.000656257
Monocyte count	Monocyte_count	BACH1	EUR	40592	7.27855e-08	8.76279e-06	7.59046e-05
Number of draws	Number_of_draws	BACH1	Male	19628	0.000341794	0.000701141	0.00115723
Platelet crit	Platelet_crit	BACH1	All	42725	0.0409852	0.0431937	0.0456555
Platelet crit	Platelet_crit	BACH1	Female	23097	0.0349943	0.0380242	0.0408551
Platelet crit	Platelet_crit	BACH1	Male	19628	0.0388247	0.0424461	0.0459521
Platelet crit	Platelet_crit	BACH1	AFR	814	0.00411846	0.0105841	0.0278839
Platelet crit	Platelet_crit	BACH1	CSA	804	0.0216573	0.0359026	0.0599504
Platelet crit	Platelet_crit	BACH1	EUR	40592	0.0365915	0.0388149	0.0415955
Pulse rate, automated reading	Pulse_rate	BACH1	Female	23097	2.77035e-08	1.13032e-05	9.05272e-05
Time blood draw	Time_blood_draw	BACH1	All	42725	0.00736938	0.00856227	0.00953428
Time blood draw	Time_blood_draw	BACH1	Female	23097	0.00620953	0.00752908	0.00905146
Time blood draw	Time_blood_draw	BACH1	Male	19628	0.00627609	0.0077652	0.00937168
Time blood draw	Time_blood_draw	BACH1	EUR	40592	0.00811022	0.0090423	0.0104087
White blood cell (leukocyte) count	White_blood_cell__leukocyte__count	BACH1	All	42725	0.000703351	0.000996556	0.00139116
White blood cell (leukocyte) count	White_blood_cell__leukocyte__count	BACH1	Female	23097	0.00215372	0.00294455	0.00371237
White blood cell (leukocyte) count	White_blood_cell__leukocyte__count	BACH1	Male	19628	0.00374965	0.00487151	0.00600066
White blood cell (leukocyte) count	White_blood_cell__leukocyte__count	BACH1	CSA	804	2.84703e-06	0.000605617	0.00685629
White blood cell (leukocyte) count	White_blood_cell__leukocyte__count	BACH1	EUR	40592	0.00195121	0.00248533	0.00302747
Centre	centre	BACH1	All	42725	0.0228231	0.0245318	0.0262307
Centre	centre	BACH1	Female	23097	0.0287142	0.0309262	0.0337347
Centre	centre	BACH1	Male	19628	0.0246329	0.0270436	0.0295815
Centre	centre	BACH1	CSA	804	0.124978	0.153364	0.185661
Centre	centre	BACH1	EUR	40592	0.024878	0.0264468	0.0283467
cis-pQTL score	cis.score	BACH1	All	42725	0.000443219	0.000717395	0.00108378
cis-pQTL score	cis.score	BACH1	Female	23097	0.000124858	0.000320129	0.000641987
cis-pQTL score	cis.score	BACH1	EUR	40592	0.000436205	0.000689339	0.00103832
Alanine aminotransferase	log_alt_cleaned	BACH1	All	42725	0.000370267	0.000645957	0.00093542
Alanine aminotransferase	log_alt_cleaned	BACH1	Female	23097	0.000166717	0.000471715	0.00081076
Alanine aminotransferase	log_alt_cleaned	BACH1	EUR	40592	0.000762394	0.00108096	0.00145295
C-reactive protein	log_crp_cleaned	BACH1	EUR	40592	1.40888e-08	7.92721e-06	6.61408e-05
Triglycerides	log_total_tg_cleaned	BACH1	All	42725	0.0207024	0.0222546	0.0234852
Triglycerides	log_total_tg_cleaned	BACH1	Female	23097	0.0156467	0.0173231	0.0194865
Triglycerides	log_total_tg_cleaned	BACH1	Male	19628	0.0307175	0.0337353	0.0368027
Triglycerides	log_total_tg_cleaned	BACH1	CSA	804	0.00408712	0.011156	0.0235159
Triglycerides	log_total_tg_cleaned	BACH1	EUR	40592	0.0155077	0.017017	0.0187517
Sample age	sample_age	BACH1	Female	23097	6.35913e-06	9.92509e-05	0.000276394
Sex	sex	BACH1	All	42725	0.00136905	0.00184204	0.00240447
Sex	sex	BACH1	EUR	40592	0.00383271	0.00464135	0.00538976
Total protein	total_prot_cleaned	BACH1	All	42725	0.000835901	0.00115738	0.00152998
Total protein	total_prot_cleaned	BACH1	Female	23097	0.0016171	0.00236699	0.00315442
Total protein	total_prot_cleaned	BACH1	Male	19628	0.00121015	0.00210468	0.00271341
Total protein	total_prot_cleaned	BACH1	EUR	40592	0.000571089	0.000860613	0.0012002
trans-pQTL score	trans.score	BACH1	All	42725	0.00127051	0.0016404	0.00212815
trans-pQTL score	trans.score	BACH1	Female	23097	0.000580059	0.00106763	0.00155498
trans-pQTL score	trans.score	BACH1	Male	19628	0.00167014	0.00240692	0.00326749
trans-pQTL score	trans.score	BACH1	EUR	40592	0.00189709	0.0024142	0.0029924
Vitamin D	vitd_cleaned	BACH1	All	42725	0.00161982	0.00212936	0.00272537
Vitamin D	vitd_cleaned	BACH1	Female	23097	0.000204366	0.000473531	0.000930057
Vitamin D	vitd_cleaned	BACH1	Male	19628	0.00100522	0.00162094	0.00241543
Vitamin D	vitd_cleaned	BACH1	EUR	40592	0.00321508	0.0038136	0.00459559
Acetylsalicylic Acid	A01AD05	BAG3	EUR	40317	9.9291e-05	0.000241132	0.000436679
Metformin	A10BA02	BAG3	All	42435	0.00376937	0.00431644	0.0050552
Metformin	A10BA02	BAG3	Female	22960	0.00356936	0.00460024	0.00572131
Metformin	A10BA02	BAG3	Male	19475	0.0014576	0.00217248	0.00307139
Metformin	A10BA02	BAG3	AFR	816	0.0117701	0.0193245	0.0272563
Metformin	A10BA02	BAG3	EUR	40317	0.000721761	0.00103924	0.0014834
Average total household income	Average_total_household_income	BAG3	Male	19475	0.00241645	0.003164	0.00412715
Simvastatin	C10AA01	BAG3	EUR	40317	0.000131271	0.000297899	0.000544085
Diastolic blood pressure, automated reading	Diastolic_blood_pressure	BAG3	All	42435	0.000845062	0.00123301	0.00157609
Diastolic blood pressure, automated reading	Diastolic_blood_pressure	BAG3	Male	19475	0.00203393	0.00288105	0.00370454
Diastolic blood pressure, automated reading	Diastolic_blood_pressure	BAG3	EUR	40317	0.000430046	0.000683615	0.00100027
Duration of moderate activity	Duration_of_moderate_activity	BAG3	All	42435	0.000610317	0.00088381	0.0013031
Duration of moderate activity	Duration_of_moderate_activity	BAG3	Male	19475	0.000348411	0.000768795	0.00123692
Duration of moderate activity	Duration_of_moderate_activity	BAG3	EUR	40317	0.000887907	0.00123226	0.00165539
Conjugated Estrogens	G03CA57	BAG3	Female	22960	0.000115739	0.000378004	0.000900555
Mean corpuscular volume	Mean_corpuscular_volume	BAG3	All	42435	1.04695e-05	9.89138e-05	0.00023544
Number of days/week of moderate physical activity	Number_of_days_week_of_moderate_physical_activity	BAG3	All	42435	0.00315512	0.00379923	0.00447287
Number of days/week of moderate physical activity	Number_of_days_week_of_moderate_physical_activity	BAG3	Female	22960	0.00265593	0.00355979	0.00465446
Number of days/week of moderate physical activity	Number_of_days_week_of_moderate_physical_activity	BAG3	Male	19475	0.0024969	0.00341534	0.0045882
Number of days/week of moderate physical activity	Number_of_days_week_of_moderate_physical_activity	BAG3	EUR	40317	0.00426753	0.00497405	0.00590658
Time blood draw	Time_blood_draw	BAG3	All	42435	0.00254966	0.0032335	0.00387729
Time blood draw	Time_blood_draw	BAG3	Female	22960	0.00144526	0.00205101	0.00266208
Time blood draw	Time_blood_draw	BAG3	Male	19475	0.00176386	0.00268398	0.00355449
Time blood draw	Time_blood_draw	BAG3	EUR	40317	0.0018553	0.00247744	0.00312332
Total Lean Mass (g)	Total_Lean_Mass__g_	BAG3	All	42435	0.000607382	0.000963941	0.00134323
Total Lean Mass (g)	Total_Lean_Mass__g_	BAG3	Female	22960	0.00730348	0.00851997	0.0100139
Total Lean Mass (g)	Total_Lean_Mass__g_	BAG3	Male	19475	0.00407182	0.00534869	0.00665468
Total Lean Mass (g)	Total_Lean_Mass__g_	BAG3	EUR	40317	0.000582687	0.000929724	0.00128551
Weight change compared with 1 year ago	Weight_change_compared_with_1_year_ago	BAG3	All	42435	0.00480503	0.00555094	0.0062515
Weight change compared with 1 year ago	Weight_change_compared_with_1_year_ago	BAG3	Female	22960	0.00600247	0.00728245	0.00860248
Weight change compared with 1 year ago	Weight_change_compared_with_1_year_ago	BAG3	Male	19475	0.00468828	0.00606329	0.00755449
Weight change compared with 1 year ago	Weight_change_compared_with_1_year_ago	BAG3	CSA	800	0.0047689	0.0112563	0.0212335
Weight change compared with 1 year ago	Weight_change_compared_with_1_year_ago	BAG3	EUR	40317	0.00628375	0.007311	0.00823784
Age	age	BAG3	All	42435	0.0057757	0.00662561	0.0076811
Age	age	BAG3	Male	19475	0.00496365	0.00629929	0.00760448
Age	age	BAG3	EUR	40317	0.00449596	0.00510573	0.00596205
Albumin	albumin_cleaned	BAG3	All	42435	0.00133867	0.00181305	0.00232479
Albumin	albumin_cleaned	BAG3	Female	22960	0.00020327	0.000489296	0.000935601
Albumin	albumin_cleaned	BAG3	Male	19475	0.00368862	0.00495162	0.0062746
Albumin	albumin_cleaned	BAG3	EUR	40317	0.00123967	0.0016925	0.0021981
Body mass index	bmi	CPM	All	42920	0.0200771	0.0218278	0.0234803
Body mass index	bmi	BAG3	Female	22960	0.00349282	0.00440809	0.00549538
Body mass index	bmi	BAG3	Male	19475	0.000283907	0.000632844	0.00108093
Body mass index	bmi	BAG3	AFR	816	0.0388893	0.0583961	0.0836885
Body mass index	bmi	BAG3	EUR	40317	0.00915942	0.0104153	0.0117593
cis-pQTL score	cis.score	BAG3	All	42435	0.00127582	0.00177449	0.00215788
cis-pQTL score	cis.score	BAG3	Female	22960	0.00187835	0.00270346	0.00356992
cis-pQTL score	cis.score	BAG3	Male	19475	0.00125055	0.0019969	0.00287712
cis-pQTL score	cis.score	BAG3	EUR	40317	0.00158985	0.00208503	0.00264304
IGF-1	igf1_cleaned	BAG3	All	42435	0.00172991	0.00220575	0.00269629
IGF-1	igf1_cleaned	BAG3	Female	22960	0.000747445	0.00119154	0.0017121
IGF-1	igf1_cleaned	BAG3	EUR	40317	0.00127622	0.00175361	0.00226445
LDL direct	ldl_chol_cleaned	BAG3	All	42435	0.00654677	0.00749289	0.00858151
LDL direct	ldl_chol_cleaned	BAG3	Female	22960	0.00443206	0.00540758	0.00661844
LDL direct	ldl_chol_cleaned	BAG3	Male	19475	0.00788851	0.00925332	0.0108983
LDL direct	ldl_chol_cleaned	BAG3	EUR	40317	0.00690801	0.0079641	0.00901014
Aspartate aminotransferase	log_ast_cleaned	BAG3	All	42435	0.0175211	0.0192098	0.0207215
Aspartate aminotransferase	log_ast_cleaned	BAG3	Female	22960	0.0111609	0.0129217	0.0146219
Aspartate aminotransferase	log_ast_cleaned	BAG3	Male	19475	0.0270019	0.0296602	0.0327887
Aspartate aminotransferase	log_ast_cleaned	BAG3	AFR	816	0.0448624	0.0631452	0.0814719
Aspartate aminotransferase	log_ast_cleaned	BAG3	EUR	40317	0.0219102	0.0238564	0.0257361
Creatinine	log_crea_s_cleaned	BAG3	All	42435	0.00195341	0.00250354	0.0030163
Creatinine	log_crea_s_cleaned	BAG3	Female	22960	0.00635923	0.00761286	0.00901318
Creatinine	log_crea_s_cleaned	BAG3	Male	19475	0.00487492	0.00628564	0.00759065
Creatinine	log_crea_s_cleaned	BAG3	EUR	40317	0.00303861	0.00360906	0.00426856
Cystatin C	log_cysc_cleaned	BAG3	All	42435	0.0353431	0.0371851	0.0394387
Cystatin C	log_cysc_cleaned	BAG3	Female	22960	0.0378109	0.0408999	0.0436824
Cystatin C	log_cysc_cleaned	BAG3	Male	19475	0.0255102	0.0280907	0.0306455
Cystatin C	log_cysc_cleaned	BAG3	AFR	816	0.0331328	0.0588214	0.078573
Cystatin C	log_cysc_cleaned	BAG3	CSA	800	0.0044819	0.0120094	0.0233041
Cystatin C	log_cysc_cleaned	BAG3	EUR	40317	0.0411222	0.0430929	0.0455968
Direct bilirubin	log_dbil_cleaned	BAG3	All	42435	0.000404271	0.00063284	0.000993162
Direct bilirubin	log_dbil_cleaned	BAG3	Female	22960	0.0011764	0.00173351	0.00250822
Direct bilirubin	log_dbil_cleaned	BAG3	Male	19475	0.00291385	0.00383302	0.00485241
Direct bilirubin	log_dbil_cleaned	BAG3	EUR	40317	0.000459777	0.000728209	0.00114837
Gamma glutamyltransferase	log_ggt_cleaned	BAG3	All	42435	0.00365137	0.00423872	0.00495538
Gamma glutamyltransferase	log_ggt_cleaned	BAG3	Female	22960	0.00184026	0.00255508	0.00344646
Gamma glutamyltransferase	log_ggt_cleaned	BAG3	EUR	40317	0.00277054	0.00347806	0.0043721
Triglycerides	log_total_tg_cleaned	BAG3	All	42435	0.000759592	0.0010957	0.00144361
Triglycerides	log_total_tg_cleaned	BAG3	Female	22960	0.000658203	0.00109062	0.00166248
Triglycerides	log_total_tg_cleaned	BAG3	Male	19475	1.60155e-05	0.000145979	0.000358354
Triglycerides	log_total_tg_cleaned	BAG3	EUR	40317	0.00038019	0.000643982	0.000971359
Ancestry	pop	BAG3	All	42435	0.0012401	0.00170329	0.00225453
Ancestry	pop	BAG3	Female	22960	0.00467359	0.00601714	0.00733618
Smoking	smoking	BAG3	All	42435	0.00268459	0.00322511	0.00388571
Smoking	smoking	BAG3	Female	22960	0.00154942	0.00211171	0.00287068
Smoking	smoking	BAG3	Male	19475	0.00159492	0.00222507	0.00286283
Smoking	smoking	BAG3	EUR	40317	0.00438846	0.00507872	0.00584373
Total protein	total_prot_cleaned	BAG3	All	42435	0.00913215	0.0104254	0.0117373
Total protein	total_prot_cleaned	BAG3	Female	22960	0.00803337	0.00965385	0.0114641
Total protein	total_prot_cleaned	BAG3	Male	19475	0.00510626	0.00645156	0.00799888
Total protein	total_prot_cleaned	BAG3	EUR	40317	0.0114278	0.0126932	0.0141049
trans-pQTL score	trans.score	BAG3	All	42435	0.00620531	0.00705187	0.00811195
trans-pQTL score	trans.score	BAG3	Female	22960	0.0113099	0.0129361	0.0148174
trans-pQTL score	trans.score	BAG3	Male	19475	0.00432337	0.00548389	0.00694223
trans-pQTL score	trans.score	BAG3	EUR	40317	0.0100451	0.011459	0.0127028
Urea	urea_cleaned	BAG3	All	42435	0.00126226	0.00170155	0.00215915
Urea	urea_cleaned	BAG3	Male	19475	0.00109508	0.00168566	0.00244227
Urea	urea_cleaned	BAG3	EUR	40317	0.000929909	0.00132165	0.00173391
Date of attending assessment centre	Date_of_attending_assessment_centre	BAG4	All	40588	0.00496822	0.00569708	0.00666447
Date of attending assessment centre	Date_of_attending_assessment_centre	BAG4	Female	21971	0.00132387	0.00193348	0.00281419
Date of attending assessment centre	Date_of_attending_assessment_centre	BAG4	Male	18617	0.0042419	0.00535075	0.00679925
Date of attending assessment centre	Date_of_attending_assessment_centre	BAG4	AFR	803	0.017258	0.0288957	0.0511561
Date of attending assessment centre	Date_of_attending_assessment_centre	BAG4	CSA	761	0.0140163	0.0298012	0.0473574
Date of attending assessment centre	Date_of_attending_assessment_centre	BAG4	EUR	38534	0.00525403	0.00616921	0.00710047
Diastolic blood pressure, automated reading	Diastolic_blood_pressure	BAG4	Female	21971	4.97653e-05	0.0002474	0.000507831
High light scatter reticulocyte count	High_light_scatter_reticulocyte_count	BAG4	All	40588	7.58076e-05	0.000218311	0.00039646
High light scatter reticulocyte count	High_light_scatter_reticulocyte_count	BAG4	Male	18617	0.000921507	0.00167793	0.00237208
High light scatter reticulocyte count	High_light_scatter_reticulocyte_count	BAG4	EUR	38534	6.98984e-05	0.000226796	0.000440223
Mean platelet (thrombocyte) volume	Mean_platelet__thrombocyte__volume	BAG4	All	40588	0.0159751	0.0173867	0.0190393
Mean platelet (thrombocyte) volume	Mean_platelet__thrombocyte__volume	BAG4	Female	21971	0.0173653	0.0199562	0.0221711
Mean platelet (thrombocyte) volume	Mean_platelet__thrombocyte__volume	BAG4	Male	18617	0.0112682	0.0132857	0.0154347
Mean platelet (thrombocyte) volume	Mean_platelet__thrombocyte__volume	BAG4	CSA	761	0.0141918	0.0255117	0.0398847
Mean platelet (thrombocyte) volume	Mean_platelet__thrombocyte__volume	BAG4	EUR	38534	0.0173254	0.0186791	0.0203118
Monocyte count	Monocyte_count	BAG4	All	40588	0.000483433	0.00079675	0.00117889
Monocyte count	Monocyte_count	BAG4	EUR	38534	0.000606181	0.000962259	0.00135429
Number of draws	Number_of_draws	BAG4	Female	21971	1.1803e-07	2.83224e-05	0.000149705
Number of draws	Number_of_draws	BAG4	EUR	38534	6.05016e-05	0.000171373	0.000420689
Particulate matter air pollution (pm10); 2007	Particulate_matter_air_pollution__pm10___2007	BAG4	All	40588	3.25777e-05	0.000151226	0.000323692
Particulate matter air pollution (pm10); 2007	Particulate_matter_air_pollution__pm10___2007	BAG4	Female	21971	5.75388e-05	0.000224774	0.000520311
Particulate matter air pollution (pm10); 2007	Particulate_matter_air_pollution__pm10___2007	BAG4	EUR	38534	0.00082744	0.00120651	0.00165178
Platelet crit	Platelet_crit	BAG4	All	40588	0.0377096	0.040166	0.0426677
Platelet crit	Platelet_crit	BAG4	Female	21971	0.037916	0.0416251	0.0449297
Platelet crit	Platelet_crit	BAG4	Male	18617	0.0361187	0.0393742	0.0423172
Platelet crit	Platelet_crit	BAG4	AFR	803	0.0302699	0.0433142	0.0640866
Platelet crit	Platelet_crit	BAG4	CSA	761	0.0635593	0.0907763	0.111234
Platelet crit	Platelet_crit	BAG4	EUR	38534	0.034836	0.0372956	0.0398749
Pulse rate, automated reading	Pulse_rate	BAG4	All	40588	0.000308906	0.000555441	0.000845498
Pulse rate, automated reading	Pulse_rate	BAG4	Female	21971	0.00126251	0.00185361	0.0025334
Pulse rate, automated reading	Pulse_rate	BAG4	Male	18617	2.68891e-08	7.07177e-06	9.58489e-05
Pulse rate, automated reading	Pulse_rate	BAG4	EUR	38534	0.000407853	0.000678969	0.00103829
Time blood draw	Time_blood_draw	BAG4	All	40588	0.00892181	0.0100191	0.0110425
Time blood draw	Time_blood_draw	BAG4	Female	21971	0.00790793	0.00929994	0.0110953
Time blood draw	Time_blood_draw	BAG4	Male	18617	0.00425508	0.00558808	0.006842
Time blood draw	Time_blood_draw	BAG4	EUR	38534	0.00590181	0.0069762	0.00797404
White blood cell (leukocyte) count	White_blood_cell__leukocyte__count	BAG4	All	40588	0.00231015	0.00294676	0.00360326
White blood cell (leukocyte) count	White_blood_cell__leukocyte__count	BAG4	Female	21971	0.00575729	0.00707117	0.00866453
White blood cell (leukocyte) count	White_blood_cell__leukocyte__count	BAG4	Male	18617	0.00384097	0.00488729	0.00635882
White blood cell (leukocyte) count	White_blood_cell__leukocyte__count	BAG4	CSA	761	2.05862e-06	0.00102373	0.00599813
White blood cell (leukocyte) count	White_blood_cell__leukocyte__count	BAG4	EUR	38534	0.00366304	0.00437296	0.00515379
Lymphoid leukemia, chronic	bin_204.12	BAG4	All	40588	0.000117559	0.000427179	0.000523391
Lymphoid leukemia, chronic	bin_204.12	BAG4	Male	18617	0.000158762	0.000396478	0.000453499
Chronic renal failure [CKD]	bin_585.3	BAG4	All	40588	5.57134e-06	6.75048e-05	0.000168279
Centre	centre	BAG4	All	40588	0.0213453	0.0233862	0.0249539
Centre	centre	BAG4	Female	21971	0.0199148	0.0225495	0.025152
Centre	centre	BAG4	Male	18617	0.021803	0.024112	0.0269731
Centre	centre	BAG4	EUR	38534	0.0158069	0.0169512	0.0185512
Alkaline phosphatase	log_alp_cleaned	BAG4	All	40588	0.000521789	0.000852917	0.0011979
Alkaline phosphatase	log_alp_cleaned	BAG4	Female	21971	0.000365673	0.000759447	0.00133305
Alkaline phosphatase	log_alp_cleaned	BAG4	EUR	38534	0.000738851	0.00111837	0.00159898
C-reactive protein	log_crp_cleaned	BAG4	All	40588	0.00010517	0.000229178	0.00046897
C-reactive protein	log_crp_cleaned	BAG4	Female	21971	6.56539e-05	0.000252245	0.000618855
C-reactive protein	log_crp_cleaned	BAG4	Male	18617	0.000936999	0.00155145	0.00218676
C-reactive protein	log_crp_cleaned	BAG4	EUR	38534	6.45695e-05	0.000175476	0.000379338
Cystatin C	log_cysc_cleaned	BAG4	All	40588	0.00485419	0.00572648	0.00658389
Cystatin C	log_cysc_cleaned	BAG4	Female	21971	0.00794642	0.00945699	0.0112398
Cystatin C	log_cysc_cleaned	BAG4	Male	18617	0.0039328	0.00514844	0.00630981
Cystatin C	log_cysc_cleaned	BAG4	EUR	38534	0.0071751	0.00803419	0.00908861
Triglycerides	log_total_tg_cleaned	BAG4	All	40588	0.018398	0.0201959	0.0217127
Triglycerides	log_total_tg_cleaned	BAG4	Female	21971	0.0147398	0.0166601	0.0189689
Triglycerides	log_total_tg_cleaned	BAG4	Male	18617	0.0214692	0.024141	0.0268531
Triglycerides	log_total_tg_cleaned	BAG4	CSA	761	0.0830929	0.107079	0.135242
Triglycerides	log_total_tg_cleaned	BAG4	EUR	38534	0.0142487	0.0160349	0.0172781
Sample age	sample_age	BAG4	Female	21971	3.01729e-07	3.74226e-05	0.000218106
Total protein	total_prot_cleaned	BAG4	All	40588	0.00097392	0.00137331	0.0018614
Total protein	total_prot_cleaned	BAG4	Female	21971	0.000367502	0.000761541	0.00126121
Total protein	total_prot_cleaned	BAG4	Male	18617	0.00392814	0.00510004	0.00640223
Total protein	total_prot_cleaned	BAG4	EUR	38534	0.000542566	0.000828898	0.00121998
trans-pQTL score	trans.score	BAG4	All	40588	0.00294437	0.00353715	0.00411614
trans-pQTL score	trans.score	BAG4	Female	21971	0.00103735	0.00160065	0.0022891
trans-pQTL score	trans.score	BAG4	Male	18617	0.000687412	0.00119304	0.00184731
trans-pQTL score	trans.score	BAG4	EUR	38534	0.00124515	0.00173483	0.00226833
Urate	urate_cleaned	BAG4	All	40588	0.00035122	0.000569466	0.00086501
Urate	urate_cleaned	BAG4	Female	21971	0.000155835	0.000415529	0.000784913
Urate	urate_cleaned	BAG4	EUR	38534	5.71608e-05	0.000202081	0.000400358
Waist-to-Hip ratio	whr	KIT	All	42729	0.00621864	0.00726554	0.00813152
Waist-to-Hip ratio	whr	KIT	Female	23092	0.00606573	0.0072289	0.00848062
Date of attending assessment centre	Date_of_attending_assessment_centre	BAG6	All	41953	0.00423209	0.00503908	0.00588326
Date of attending assessment centre	Date_of_attending_assessment_centre	BAG6	Female	22679	0.00620009	0.00735602	0.00933819
Date of attending assessment centre	Date_of_attending_assessment_centre	BAG6	Male	19274	0.000851189	0.00148235	0.00226111
Date of attending assessment centre	Date_of_attending_assessment_centre	BAG6	EUR	39845	0.00426741	0.00516285	0.00604255
Eosinophill percentage	Eosinophill_percentage	BAG6	All	41953	0.00133761	0.00170617	0.00217634
Eosinophill percentage	Eosinophill_percentage	BAG6	EUR	39845	0.00126684	0.0016592	0.00216953
High light scatter reticulocyte count	High_light_scatter_reticulocyte_count	BAG6	All	41953	0.00012375	0.000255736	0.000465436
High light scatter reticulocyte count	High_light_scatter_reticulocyte_count	BAG6	Female	22679	6.42745e-07	8.44016e-05	0.000289931
High light scatter reticulocyte count	High_light_scatter_reticulocyte_count	BAG6	Male	19274	0.00190886	0.00267888	0.00357467
High light scatter reticulocyte count	High_light_scatter_reticulocyte_count	BAG6	EUR	39845	0.000641022	0.000975258	0.00133183
Mean platelet (thrombocyte) volume	Mean_platelet__thrombocyte__volume	BAG6	All	41953	0.0161808	0.017759	0.0191995
Mean platelet (thrombocyte) volume	Mean_platelet__thrombocyte__volume	BAG6	Female	22679	0.0174283	0.0195422	0.0221493
Mean platelet (thrombocyte) volume	Mean_platelet__thrombocyte__volume	BAG6	Male	19274	0.0114234	0.013176	0.0153561
Mean platelet (thrombocyte) volume	Mean_platelet__thrombocyte__volume	BAG6	CSA	789	0.0535445	0.076787	0.102781
Mean platelet (thrombocyte) volume	Mean_platelet__thrombocyte__volume	BAG6	EUR	39845	0.0132727	0.0144511	0.0158889
Monocyte count	Monocyte_count	BAG6	All	41953	0.000489881	0.000743789	0.00110197
Monocyte count	Monocyte_count	BAG6	EUR	39845	0.000221025	0.000448631	0.000741164
Number of draws	Number_of_draws	BAG6	All	41953	0.00034769	0.000597772	0.000912456
Number of draws	Number_of_draws	BAG6	Female	22679	2.15433e-05	0.000161031	0.000490587
Number of draws	Number_of_draws	BAG6	Male	19274	0.000728207	0.00127119	0.00197742
Number of draws	Number_of_draws	BAG6	EUR	39845	7.31178e-05	0.000219234	0.00041135
Particulate matter air pollution (pm10); 2007	Particulate_matter_air_pollution__pm10___2007	BAG6	All	41953	3.17001e-05	0.00014679	0.00029144
Particulate matter air pollution (pm10); 2007	Particulate_matter_air_pollution__pm10___2007	BAG6	Female	22679	5.61562e-08	2.33135e-05	0.00014644
Platelet crit	Platelet_crit	BAG6	All	41953	0.0398664	0.0418793	0.0445672
Platelet crit	Platelet_crit	BAG6	Female	22679	0.0362106	0.0387115	0.041536
Platelet crit	Platelet_crit	BAG6	Male	19274	0.0483106	0.05212	0.0560729
Platelet crit	Platelet_crit	BAG6	EUR	39845	0.0316402	0.0334156	0.0353389
Pulse rate, automated reading	Pulse_rate	BAG6	AFR	812	0.0107896	0.0206967	0.0323469
Red blood cell (erythrocyte) count	Red_blood_cell__erythrocyte__count	BAG6	All	41953	0.000420066	0.000710246	0.00110928
Red blood cell (erythrocyte) count	Red_blood_cell__erythrocyte__count	BAG6	EUR	39845	0.000456832	0.000757208	0.00114432
Spread type	Spread_type	BAG6	All	41953	0.000279114	0.00055508	0.000805008
Spread type	Spread_type	BAG6	EUR	39845	0.00046359	0.000725678	0.00108523
Systolic blood pressure, automated reading	Systolic_blood_pressure	BAG6	All	41953	0.000791357	0.0011516	0.00156965
Systolic blood pressure, automated reading	Systolic_blood_pressure	BAG6	Female	22679	1.11721e-05	0.000121376	0.00038486
Systolic blood pressure, automated reading	Systolic_blood_pressure	BAG6	Male	19274	0.000978428	0.00157138	0.00229772
Systolic blood pressure, automated reading	Systolic_blood_pressure	BAG6	EUR	39845	0.000316585	0.000567541	0.000904798
Time blood draw	Time_blood_draw	BAG6	All	41953	0.00428715	0.00495486	0.00573955
Time blood draw	Time_blood_draw	BAG6	Female	22679	0.00274802	0.00380347	0.00478512
Time blood draw	Time_blood_draw	BAG6	Male	19274	0.00128236	0.00201969	0.00289745
Time blood draw	Time_blood_draw	BAG6	EUR	39845	0.00297099	0.00347272	0.00426162
Age	age	BAG6	All	41953	3.36761e-05	0.000114849	0.000271702
Age	age	BAG6	Female	22679	9.59207e-05	0.000276863	0.00061189
Age	age	BAG6	EUR	39845	0.00010687	0.000229348	0.000461657
Centre	centre	BAG6	All	41953	0.0119899	0.0131714	0.0146192
Centre	centre	BAG6	Female	22679	0.0221628	0.0244945	0.0269201
Centre	centre	BAG6	Male	19274	0.0234377	0.0261114	0.0292155
Centre	centre	BAG6	EUR	39845	0.0154038	0.0167544	0.0183664
HDL cholesterol	hdl_chol_cleaned	BAG6	All	41953	0.00234942	0.00303398	0.00359392
HDL cholesterol	hdl_chol_cleaned	BAG6	Female	22679	0.00176978	0.00240743	0.0033016
HDL cholesterol	hdl_chol_cleaned	BAG6	EUR	39845	0.00291404	0.00355397	0.00429073
LDL direct	ldl_chol_cleaned	BAG6	All	41953	1.5192e-08	4.64513e-06	4.36505e-05
LDL direct	ldl_chol_cleaned	BAG6	Female	22679	0.000308286	0.000715787	0.00119615
Alkaline phosphatase	log_alp_cleaned	BAG6	All	41953	0.00124805	0.00166641	0.00222393
Alkaline phosphatase	log_alp_cleaned	BAG6	Female	22679	0.0041138	0.00512609	0.00637727
Alkaline phosphatase	log_alp_cleaned	BAG6	Male	19274	0.00106435	0.00166453	0.00233202
Alkaline phosphatase	log_alp_cleaned	BAG6	EUR	39845	0.00187481	0.00248512	0.00299352
Aspartate aminotransferase	log_ast_cleaned	BAG6	All	41953	0.00818416	0.00939559	0.0105297
Aspartate aminotransferase	log_ast_cleaned	BAG6	Female	22679	0.00441994	0.00579699	0.00686059
Aspartate aminotransferase	log_ast_cleaned	BAG6	Male	19274	0.00527085	0.00665322	0.00792541
Aspartate aminotransferase	log_ast_cleaned	BAG6	EUR	39845	0.00626287	0.00729778	0.00845996
Cystatin C	log_cysc_cleaned	BAG6	All	41953	0.000729217	0.00110826	0.00148318
Cystatin C	log_cysc_cleaned	BAG6	Female	22679	0.00036109	0.000676326	0.00113874
Cystatin C	log_cysc_cleaned	BAG6	EUR	39845	0.000604431	0.000953823	0.00140962
Gamma glutamyltransferase	log_ggt_cleaned	BAG6	EUR	39845	6.95609e-06	6.4248e-05	0.00018836
Triglycerides	log_total_tg_cleaned	BAG6	All	41953	0.0116051	0.0127517	0.0142876
Triglycerides	log_total_tg_cleaned	BAG6	Female	22679	0.00925353	0.0106773	0.0123815
Triglycerides	log_total_tg_cleaned	BAG6	Male	19274	0.0083461	0.00955338	0.011219
Triglycerides	log_total_tg_cleaned	BAG6	CSA	789	0.019694	0.031511	0.0492862
Triglycerides	log_total_tg_cleaned	BAG6	EUR	39845	0.0114602	0.0129832	0.0142326
Ancestry	pop	BAG6	All	41953	0.0010142	0.00141755	0.00191853
Ancestry	pop	BAG6	Female	22679	0.00202437	0.00281801	0.00377293
Smoking	smoking	BAG6	All	41953	0.00133383	0.00180074	0.00238182
Smoking	smoking	BAG6	Female	22679	0.00234348	0.00338758	0.00440873
Smoking	smoking	BAG6	Male	19274	0.00199721	0.00286905	0.0037463
Smoking	smoking	BAG6	EUR	39845	0.00126791	0.00174958	0.00227563
Urate	urate_cleaned	BAG6	All	41953	2.57002e-07	4.59996e-05	0.000151927
Urea	urea_cleaned	BAG6	All	41953	0.00084496	0.00120545	0.00159895
Urea	urea_cleaned	BAG6	Female	22679	8.38421e-05	0.000298349	0.000640721
Urea	urea_cleaned	BAG6	EUR	39845	0.000112753	0.000300719	0.000523583
Metformin	A10BA02	BAIAP2	All	41873	0.000249295	0.000514444	0.000757467
Metformin	A10BA02	BAIAP2	Female	22640	4.61285e-05	0.000193268	0.000509885
Metformin	A10BA02	BAIAP2	Male	19233	0.000610873	0.00103	0.0016235
Metformin	A10BA02	BAIAP2	EUR	39760	0.00123057	0.00164274	0.00201041
Simvastatin	C10AA01	BAIAP2	Male	19233	0.000750884	0.00128484	0.00199791
Simvastatin	C10AA01	BAIAP2	EUR	39760	0.000235272	0.000416894	0.000651271
Date of attending assessment centre	Date_of_attending_assessment_centre	BAIAP2	EUR	39760	5.61432e-05	0.000168335	0.000372262
Lymphocyte count	Lymphocyte_count	BAIAP2	All	41873	0.00026027	0.000516205	0.000946601
Lymphocyte count	Lymphocyte_count	BAIAP2	Male	19233	0.00109647	0.00169815	0.00245963
Lymphocyte count	Lymphocyte_count	BAIAP2	EUR	39760	0.000952275	0.00134876	0.0017739
Mean platelet (thrombocyte) volume	Mean_platelet__thrombocyte__volume	BAIAP2	All	41873	0.000594602	0.000929198	0.00136964
Mean platelet (thrombocyte) volume	Mean_platelet__thrombocyte__volume	BAIAP2	Female	22640	0.000257254	0.000643174	0.0010959
Mean platelet (thrombocyte) volume	Mean_platelet__thrombocyte__volume	BAIAP2	EUR	39760	0.00072032	0.00109092	0.00151663
Monocyte count	Monocyte_count	BAIAP2	All	41873	0.000731114	0.00107166	0.00142849
Monocyte count	Monocyte_count	BAIAP2	Female	22640	0.000761337	0.00123684	0.00177139
Monocyte count	Monocyte_count	BAIAP2	Male	19233	0.00192216	0.00270396	0.00371862
Monocyte count	Monocyte_count	BAIAP2	EUR	39760	0.000430274	0.000701641	0.00105493
Particulate matter air pollution (pm10); 2007	Particulate_matter_air_pollution__pm10___2007	BAIAP2	All	41873	5.61152e-07	3.09156e-05	0.000112158
Particulate matter air pollution (pm10); 2007	Particulate_matter_air_pollution__pm10___2007	BAIAP2	EUR	39760	3.97123e-05	0.000162509	0.000318895
Platelet crit	Platelet_crit	BAIAP2	All	41873	0.0142282	0.0156401	0.0171587
Platelet crit	Platelet_crit	BAIAP2	Female	22640	0.0108657	0.0125937	0.014722
Platelet crit	Platelet_crit	BAIAP2	Male	19233	0.00601623	0.00769156	0.00911482
Platelet crit	Platelet_crit	BAIAP2	EUR	39760	0.01184	0.012937	0.0142047
Pulse rate, automated reading	Pulse_rate	BAIAP2	All	41873	0.0028209	0.00345282	0.00412232
Pulse rate, automated reading	Pulse_rate	BAIAP2	Female	22640	0.00119894	0.00175341	0.0025709
Pulse rate, automated reading	Pulse_rate	BAIAP2	Male	19233	0.00207651	0.00284189	0.00377897
Pulse rate, automated reading	Pulse_rate	BAIAP2	EUR	39760	0.00337044	0.00425173	0.00513171
Red blood cell (erythrocyte) distribution width	Red_blood_cell__erythrocyte__distribution_width	BAIAP2	Male	19233	0.00170522	0.00228384	0.00314854
Red blood cell (erythrocyte) distribution width	Red_blood_cell__erythrocyte__distribution_width	BAIAP2	EUR	39760	0.000935151	0.00133158	0.00173812
Time blood draw	Time_blood_draw	BAIAP2	All	41873	0.00495088	0.00571798	0.00649868
Time blood draw	Time_blood_draw	BAIAP2	Female	22640	0.00204963	0.00280795	0.0035914
Time blood draw	Time_blood_draw	BAIAP2	Male	19233	0.00414366	0.00533165	0.00672256
Time blood draw	Time_blood_draw	BAIAP2	EUR	39760	0.00499004	0.00594269	0.0069123
White blood cell (leukocyte) count	White_blood_cell__leukocyte__count	BAIAP2	All	41873	0.00114028	0.00167238	0.00223472
White blood cell (leukocyte) count	White_blood_cell__leukocyte__count	BAIAP2	Female	22640	0.00558159	0.00665084	0.00830154
White blood cell (leukocyte) count	White_blood_cell__leukocyte__count	BAIAP2	Male	19233	0.000254246	0.00055966	0.00110311
White blood cell (leukocyte) count	White_blood_cell__leukocyte__count	BAIAP2	CSA	784	0.00541796	0.0132501	0.025168
White blood cell (leukocyte) count	White_blood_cell__leukocyte__count	BAIAP2	EUR	39760	0.000979585	0.00136593	0.00179457
Type 2 diabetes	bin_250.2	BAIAP2	All	41873	2.98932e-05	0.00013686	0.000270406
Type 2 diabetes	bin_250.2	BAIAP2	Female	22640	1.45083e-06	6.09019e-05	0.000236536
Type 2 diabetes	bin_250.2	BAIAP2	Male	19233	1.69824e-07	3.30297e-05	0.000183968
Body mass index	bmi	BAIAP2	Male	19233	5.46496e-08	2.04177e-05	0.000148404
Centre	centre	BAIAP2	All	41873	0.00562527	0.00650907	0.00722782
Centre	centre	BAIAP2	EUR	39760	0.00465364	0.00540093	0.00626792
cis-pQTL score	cis.score	BAIAP2	All	41873	0.00362688	0.0043866	0.00513279
cis-pQTL score	cis.score	BAIAP2	Female	22640	0.00578421	0.00678532	0.00824993
cis-pQTL score	cis.score	BAIAP2	Male	19233	0.001228	0.001872	0.00262894
cis-pQTL score	cis.score	BAIAP2	EUR	39760	0.00287302	0.00355832	0.00424483
Glycated haemoglobin (HbA1c)	hba1c_cleaned	BAIAP2	All	41873	0.000122094	0.000294376	0.000508094
Glycated haemoglobin (HbA1c)	hba1c_cleaned	BAIAP2	Female	22640	0.000143256	0.000479888	0.000869504
Glycated haemoglobin (HbA1c)	hba1c_cleaned	BAIAP2	Male	19233	0.00107247	0.00158792	0.00249076
Glycated haemoglobin (HbA1c)	hba1c_cleaned	BAIAP2	EUR	39760	0.000338787	0.000572317	0.000874344
HDL cholesterol	hdl_chol_cleaned	BAIAP2	All	41873	0.00609163	0.00698661	0.00798059
HDL cholesterol	hdl_chol_cleaned	BAIAP2	Female	22640	0.00604554	0.00746186	0.00889151
HDL cholesterol	hdl_chol_cleaned	BAIAP2	Male	19233	0.0120508	0.0141748	0.0162951
HDL cholesterol	hdl_chol_cleaned	BAIAP2	AFR	818	0.0141763	0.0262538	0.0419583
HDL cholesterol	hdl_chol_cleaned	BAIAP2	CSA	784	0.0305687	0.0461757	0.0685808
HDL cholesterol	hdl_chol_cleaned	BAIAP2	EUR	39760	0.00775482	0.00894289	0.0101793
LDL direct	ldl_chol_cleaned	BAIAP2	All	41873	0.000392446	0.000645071	0.00102446
Alkaline phosphatase	log_alp_cleaned	BAIAP2	Male	19233	0.000208528	0.000495325	0.00099584
Alanine aminotransferase	log_alt_cleaned	BAIAP2	All	41873	0.00195844	0.00254698	0.00323607
Alanine aminotransferase	log_alt_cleaned	BAIAP2	Female	22640	0.000693144	0.00122286	0.00189826
Alanine aminotransferase	log_alt_cleaned	BAIAP2	Male	19233	0.00532335	0.00642401	0.00790126
Alanine aminotransferase	log_alt_cleaned	BAIAP2	EUR	39760	0.00083303	0.00122052	0.00169905
Aspartate aminotransferase	log_ast_cleaned	BAIAP2	All	41873	0.000682281	0.00100556	0.00138247
Aspartate aminotransferase	log_ast_cleaned	BAIAP2	Female	22640	0.00139245	0.00209993	0.00298731
Aspartate aminotransferase	log_ast_cleaned	BAIAP2	EUR	39760	0.00106276	0.00152511	0.00209364
C-reactive protein	log_crp_cleaned	BAIAP2	All	41873	0.000446662	0.000699884	0.0010461
C-reactive protein	log_crp_cleaned	BAIAP2	Female	22640	0.000315762	0.000651574	0.00119907
C-reactive protein	log_crp_cleaned	BAIAP2	Male	19233	2.93828e-05	0.000217806	0.000506147
C-reactive protein	log_crp_cleaned	BAIAP2	AFR	818	8.52095e-06	0.0013436	0.00646088
C-reactive protein	log_crp_cleaned	BAIAP2	EUR	39760	0.00105107	0.00141074	0.00182163
Cystatin C	log_cysc_cleaned	BAIAP2	All	41873	0.000141314	0.000291853	0.000545961
Cystatin C	log_cysc_cleaned	BAIAP2	Female	22640	3.2268e-08	7.17375e-06	8.00243e-05
Cystatin C	log_cysc_cleaned	BAIAP2	Male	19233	0.000580256	0.00103034	0.00161262
Cystatin C	log_cysc_cleaned	BAIAP2	EUR	39760	1.80635e-05	0.000103136	0.000236744
Gamma glutamyltransferase	log_ggt_cleaned	BAIAP2	All	41873	0.116499	0.119712	0.123633
Gamma glutamyltransferase	log_ggt_cleaned	BAIAP2	Female	22640	0.0965052	0.101413	0.10694
Gamma glutamyltransferase	log_ggt_cleaned	BAIAP2	Male	19233	0.129741	0.134908	0.140912
Gamma glutamyltransferase	log_ggt_cleaned	BAIAP2	AFR	818	0.126938	0.160406	0.189097
Gamma glutamyltransferase	log_ggt_cleaned	BAIAP2	CSA	784	0.221023	0.255935	0.29209
Gamma glutamyltransferase	log_ggt_cleaned	BAIAP2	EUR	39760	0.119707	0.123754	0.12788
Total bilirubin	log_tbil_cleaned	BAIAP2	All	41873	0.00151797	0.00199519	0.00251903
Total bilirubin	log_tbil_cleaned	BAIAP2	Female	22640	0.0012015	0.00183096	0.00250869
Total bilirubin	log_tbil_cleaned	BAIAP2	EUR	39760	0.000626808	0.000932202	0.00128998
Triglycerides	log_total_tg_cleaned	BAIAP2	All	41873	0.00626594	0.00728793	0.0082493
Triglycerides	log_total_tg_cleaned	BAIAP2	Female	22640	0.00408353	0.00523766	0.00632821
Triglycerides	log_total_tg_cleaned	BAIAP2	Male	19233	0.00822931	0.00983646	0.0115542
Triglycerides	log_total_tg_cleaned	BAIAP2	AFR	818	0.00214356	0.00711807	0.0149416
Triglycerides	log_total_tg_cleaned	BAIAP2	EUR	39760	0.00455777	0.00538342	0.00633871
Ancestry	pop	BAIAP2	All	41873	0.00276134	0.00349669	0.00409
Ancestry	pop	BAIAP2	Female	22640	0.00159196	0.00233599	0.00303314
Ancestry	pop	BAIAP2	Male	19233	0.00390817	0.00497011	0.00614969
trans-pQTL score	trans.score	BAIAP2	All	41873	0.00874656	0.00989551	0.0109817
trans-pQTL score	trans.score	BAIAP2	Female	22640	0.00579154	0.00683633	0.0079497
trans-pQTL score	trans.score	BAIAP2	Male	19233	0.0103404	0.0121309	0.0140153
trans-pQTL score	trans.score	BAIAP2	EUR	39760	0.00771452	0.00866877	0.00978362
Alfacalcidol	A11CC03	BAMBI	Male	19233	5.85186e-07	0.000115579	0.000270455
Furosemide|Amiloride |Furosemide	C03CA01	BAMBI	All	41873	0.000919292	0.00129843	0.00171972
Furosemide|Amiloride |Furosemide	C03CA01	BAMBI	EUR	39760	0.000466328	0.000796138	0.00118365
Conjugated Estrogens	G03CA57	BAMBI	Female	22640	0.000586166	0.00100155	0.00152813
Conjugated Estrogens	G03CA57	BAMBI	EUR	39760	0.000669682	0.000993278	0.00133262
Levothyroxine	H03AA01	BAMBI	All	41873	3.16876e-07	2.88622e-05	0.000110354
Heel bone mineral density (BMD) T-score, automated	Heel_bone_mineral_density__BMD__T_score__automated	BAMBI	All	41873	0.000359551	0.000587357	0.000821721
Immature reticulocyte fraction	Immature_reticulocyte_fraction	BAMBI	Female	22640	0.000231366	0.000573804	0.000995603
Mean sphered cell volume	Mean_sphered_cell_volume	BAMBI	Male	19233	0.000995581	0.00154573	0.00228145
Mean sphered cell volume	Mean_sphered_cell_volume	BAMBI	EUR	39760	0.00128353	0.00176572	0.00238145
Monocyte count	Monocyte_count	BAMBI	All	41873	0.000816059	0.00113235	0.00159814
Monocyte count	Monocyte_count	BAMBI	EUR	39760	0.001732	0.00224467	0.00285485
Platelet distribution width	Platelet_distribution_width	BAMBI	All	41873	0.00184658	0.00238571	0.00297959
Platelet distribution width	Platelet_distribution_width	BAMBI	Female	22640	0.00118519	0.00168678	0.0024056
Platelet distribution width	Platelet_distribution_width	BAMBI	Male	19233	0.0006649	0.0012603	0.00188837
Platelet distribution width	Platelet_distribution_width	BAMBI	EUR	39760	0.00117964	0.00167803	0.00216651
White blood cell (leukocyte) count	White_blood_cell__leukocyte__count	BAMBI	All	41873	6.3634e-06	6.28252e-05	0.000199618
White blood cell (leukocyte) count	White_blood_cell__leukocyte__count	BAMBI	Female	22640	0.00300565	0.00377991	0.00492603
White blood cell (leukocyte) count	White_blood_cell__leukocyte__count	BAMBI	EUR	39760	1.78817e-05	0.00011757	0.000297445
Age	age	BAMBI	All	41873	0.000108101	0.00027301	0.000498225
Age	age	BAMBI	Female	22640	0.00181682	0.00245083	0.00334606
Age	age	BAMBI	CSA	784	1.2447e-05	0.00176184	0.00771019
Age	age	BAMBI	EUR	39760	0.00156977	0.00217758	0.00275336
Hypertensive chronic kidney disease	bin_401.22	BAMBI	All	41873	1.02358e-05	9.45881e-05	0.000283594
Hypertensive chronic kidney disease	bin_401.22	BAMBI	EUR	39760	0.000380218	0.000699218	0.00103387
Renal failure NOS	bin_585.2	BAMBI	All	41873	0.000316023	0.000604626	0.00088704
Renal failure NOS	bin_585.2	BAMBI	Male	19233	8.27118e-05	0.00035602	0.000726435
Renal failure NOS	bin_585.2	BAMBI	EUR	39760	0.000267315	0.000541189	0.000897681
Chronic renal failure [CKD]	bin_585.3	BAMBI	All	41873	0.000983179	0.00151707	0.00207439
Chronic renal failure [CKD]	bin_585.3	BAMBI	Male	19233	0.00200273	0.00323591	0.00409697
Chronic renal failure [CKD]	bin_585.3	BAMBI	EUR	39760	0.000282271	0.000624492	0.00100947
Body mass index	bmi	CA14	All	43212	0.0195947	0.0216187	0.023272
Body mass index	bmi	BAMBI	Female	22640	0.00269059	0.00361892	0.00457272
Body mass index	bmi	BAMBI	Male	19233	0.00160151	0.00235589	0.00328752
Body mass index	bmi	BAMBI	EUR	39760	0.000549404	0.000891064	0.00127512
Calcium	ca_cleaned	BAMBI	All	41873	0.00120242	0.00162034	0.00210826
Calcium	ca_cleaned	BAMBI	Female	22640	0.00177738	0.00249605	0.00328247
Calcium	ca_cleaned	BAMBI	EUR	39760	0.000357288	0.000652392	0.00106719
cis-pQTL score	cis.score	BAMBI	All	41873	0.000385807	0.000673249	0.00100948
cis-pQTL score	cis.score	BAMBI	Female	22640	0.00190193	0.00256686	0.00331348
Glycated haemoglobin (HbA1c)	hba1c_cleaned	BAMBI	All	41873	0.000103917	0.000228858	0.000411212
Glycated haemoglobin (HbA1c)	hba1c_cleaned	BAMBI	Male	19233	0.000947088	0.00151972	0.00223559
Alkaline phosphatase	log_alp_cleaned	BAMBI	All	41873	0.0147449	0.0159998	0.0176891
Alkaline phosphatase	log_alp_cleaned	BAMBI	Female	22640	0.0189468	0.0214869	0.0238117
Alkaline phosphatase	log_alp_cleaned	BAMBI	Male	19233	0.00609097	0.00744527	0.00898167
Alkaline phosphatase	log_alp_cleaned	BAMBI	EUR	39760	0.0154167	0.0168656	0.0182622
Creatinine	log_crea_s_cleaned	BAMBI	All	41873	0.00145204	0.00199786	0.00247021
Creatinine	log_crea_s_cleaned	BAMBI	Female	22640	0.00131689	0.00194096	0.00271667
Creatinine	log_crea_s_cleaned	BAMBI	Male	19233	0.000568966	0.00104549	0.00175577
Creatinine	log_crea_s_cleaned	BAMBI	EUR	39760	0.00137327	0.00194034	0.00243429
C-reactive protein	log_crp_cleaned	BAMBI	All	41873	0.00146548	0.00193508	0.00255695
C-reactive protein	log_crp_cleaned	BAMBI	Female	22640	0.00256862	0.00346694	0.00439541
C-reactive protein	log_crp_cleaned	BAMBI	EUR	39760	0.00247735	0.00318646	0.0039313
Cystatin C	log_cysc_cleaned	BAMBI	All	41873	0.0601099	0.0628866	0.0657753
Cystatin C	log_cysc_cleaned	BAMBI	Female	22640	0.0624047	0.0663504	0.069926
Cystatin C	log_cysc_cleaned	BAMBI	Male	19233	0.0688428	0.0734718	0.0784482
Cystatin C	log_cysc_cleaned	BAMBI	AFR	818	0.0452865	0.0644636	0.0814778
Cystatin C	log_cysc_cleaned	BAMBI	CSA	784	0.0622903	0.0951896	0.12424
Cystatin C	log_cysc_cleaned	BAMBI	EUR	39760	0.0576446	0.0600282	0.0630445
Gamma glutamyltransferase	log_ggt_cleaned	BAMBI	All	41873	0.000182285	0.000362557	0.000641012
Testosterone	log_testo_cleaned	BAMBI	All	41873	0.000986319	0.00137851	0.00187245
Testosterone	log_testo_cleaned	BAMBI	EUR	39760	0.000230397	0.000444597	0.000747751
Phosphate	phos_cleaned	BAMBI	All	41873	0.00216761	0.00273755	0.00339418
Phosphate	phos_cleaned	BAMBI	Female	22640	0.00533677	0.00655997	0.00798521
Phosphate	phos_cleaned	BAMBI	Male	19233	0.000576433	0.0011177	0.0016596
Phosphate	phos_cleaned	BAMBI	EUR	39760	0.0027561	0.00343187	0.00417878
Ancestry	pop	BAMBI	All	41873	0.00188236	0.00238609	0.00304417
Sex	sex	BAMBI	All	41873	1.97908e-08	5.57752e-06	5.91369e-05
Sex	sex	BAMBI	EUR	39760	0.000114593	0.000286328	0.000514984
SHBG	shbg_cleaned	BAMBI	All	41873	0.000258123	0.000534093	0.000824447
SHBG	shbg_cleaned	BAMBI	Male	19233	0.00046263	0.00105227	0.0017328
SHBG	shbg_cleaned	BAMBI	EUR	39760	0.000355096	0.000584094	0.00101049
Smoking	smoking	BAMBI	All	41873	0.00206506	0.00256809	0.00314061
Smoking	smoking	BAMBI	Male	19233	0.00294815	0.00381123	0.00505406
Smoking	smoking	BAMBI	EUR	39760	0.00034243	0.000549148	0.000837016
Total protein	total_prot_cleaned	BAMBI	All	41873	0.0060865	0.00681526	0.00765224
Total protein	total_prot_cleaned	BAMBI	Female	22640	0.00661293	0.00798695	0.00943466
Total protein	total_prot_cleaned	BAMBI	Male	19233	0.00580323	0.0072343	0.0085537
Total protein	total_prot_cleaned	BAMBI	EUR	39760	0.00522302	0.00611824	0.0070238
trans-pQTL score	trans.score	BAMBI	All	41873	0.0066028	0.00763859	0.00874372
trans-pQTL score	trans.score	BAMBI	Female	22640	0.00613384	0.00774193	0.00929562
trans-pQTL score	trans.score	BAMBI	Male	19233	0.00190963	0.00271461	0.00381734
trans-pQTL score	trans.score	BAMBI	AFR	818	0.0160592	0.0298819	0.0507842
trans-pQTL score	trans.score	BAMBI	EUR	39760	0.00437103	0.00513566	0.00593846
Waist-to-Hip ratio	whr	ANPEP	All	42767	0.00625268	0.00722299	0.00822721
Waist-to-Hip ratio	whr	APCS	Male	19040	0.00562358	0.00711538	0.0087859
Age completed full time education	Age_completed_full_time_education	BANK1	AFR	814	4.21931e-07	8.74598e-05	0.00175778
Date of attending assessment centre	Date_of_attending_assessment_centre	BANK1	All	42725	0.00636905	0.00737878	0.00848881
Date of attending assessment centre	Date_of_attending_assessment_centre	BANK1	Female	23097	0.0101463	0.0118399	0.0139523
Date of attending assessment centre	Date_of_attending_assessment_centre	BANK1	Male	19628	0.00681876	0.00821776	0.0100213
Date of attending assessment centre	Date_of_attending_assessment_centre	BANK1	EUR	40592	0.00987251	0.0110078	0.0123849
Lymphocyte count	Lymphocyte_count	BANK1	EUR	40592	2.92258e-07	4.99181e-05	0.000192442
Mean platelet (thrombocyte) volume	Mean_platelet__thrombocyte__volume	BANK1	All	42725	0.0202921	0.0219123	0.0235717
Mean platelet (thrombocyte) volume	Mean_platelet__thrombocyte__volume	BANK1	Female	23097	0.0182189	0.0204931	0.0228575
Mean platelet (thrombocyte) volume	Mean_platelet__thrombocyte__volume	BANK1	Male	19628	0.0156257	0.0176673	0.0201845
Mean platelet (thrombocyte) volume	Mean_platelet__thrombocyte__volume	BANK1	EUR	40592	0.0151564	0.0167604	0.0183287
Platelet crit	Platelet_crit	BANK1	All	42725	0.0592902	0.061934	0.0649329
Platelet crit	Platelet_crit	BANK1	Female	23097	0.0507694	0.0545094	0.0581685
Platelet crit	Platelet_crit	BANK1	Male	19628	0.0619843	0.0659912	0.0702818
Platelet crit	Platelet_crit	BANK1	AFR	814	0.00151161	0.00646452	0.0213482
Platelet crit	Platelet_crit	BANK1	CSA	804	0.0197552	0.0335625	0.0553594
Platelet crit	Platelet_crit	BANK1	EUR	40592	0.0526909	0.0555415	0.0587199
Time blood draw	Time_blood_draw	BANK1	All	42725	0.00757704	0.00873337	0.00982824
Time blood draw	Time_blood_draw	BANK1	Female	23097	0.00692166	0.00799085	0.0097774
Time blood draw	Time_blood_draw	BANK1	Male	19628	0.0050233	0.00639117	0.0076582
Time blood draw	Time_blood_draw	BANK1	EUR	40592	0.00753336	0.00867116	0.0100014
Lymphoid leukemia, chronic	bin_204.12	BANK1	All	42725	6.59604e-05	0.000178441	0.000271363
Centre	centre	BANK1	All	42725	0.0233506	0.025161	0.0271088
Centre	centre	BANK1	Female	23097	0.0260317	0.028529	0.0311634
Centre	centre	BANK1	Male	19628	0.0243531	0.0272656	0.0299023
Centre	centre	BANK1	AFR	814	0.105036	0.126222	0.152338
Centre	centre	BANK1	CSA	804	0.10823	0.134176	0.162271
Centre	centre	BANK1	EUR	40592	0.0239829	0.0254892	0.0273027
cis-pQTL score	cis.score	BANK1	All	42725	0.00716264	0.008153	0.00922521
cis-pQTL score	cis.score	BANK1	Female	23097	0.00605795	0.00735028	0.00870392
cis-pQTL score	cis.score	BANK1	Male	19628	0.00776252	0.00926942	0.0110662
cis-pQTL score	cis.score	BANK1	EUR	40592	0.00622055	0.00713892	0.00805952
Triglycerides	log_total_tg_cleaned	BANK1	All	42725	0.0271318	0.0290572	0.0308871
Triglycerides	log_total_tg_cleaned	BANK1	Female	23097	0.0237104	0.025678	0.0278509
Triglycerides	log_total_tg_cleaned	BANK1	Male	19628	0.0371454	0.0405155	0.0437392
Triglycerides	log_total_tg_cleaned	BANK1	CSA	804	0.0199992	0.0338582	0.0520465
Triglycerides	log_total_tg_cleaned	BANK1	EUR	40592	0.0266022	0.0287049	0.03062
Sex	sex	BANK1	All	42725	0.00536017	0.0062121	0.00720798
Sex	sex	BANK1	EUR	40592	0.0130679	0.0143024	0.0157175
SHBG	shbg_cleaned	BANK1	All	42725	1.73776e-05	9.21592e-05	0.000206803
Total protein	total_prot_cleaned	BANK1	All	42725	0.00137581	0.00185365	0.00236675
Total protein	total_prot_cleaned	BANK1	Female	23097	0.00195178	0.00277957	0.00364906
Total protein	total_prot_cleaned	BANK1	Male	19628	0.00197401	0.00302922	0.00391389
Total protein	total_prot_cleaned	BANK1	EUR	40592	0.00132909	0.00178097	0.00230894
trans-pQTL score	trans.score	BANK1	All	42725	0.00233923	0.00300355	0.00356625
trans-pQTL score	trans.score	BANK1	Female	23097	0.00205088	0.00279435	0.00367905
trans-pQTL score	trans.score	BANK1	Male	19628	0.000658556	0.00110116	0.0017385
trans-pQTL score	trans.score	BANK1	EUR	40592	0.0015574	0.00206144	0.00261574
Vitamin D	vitd_cleaned	BANK1	All	42725	0.00171755	0.002231	0.00279763
Vitamin D	vitd_cleaned	BANK1	Female	23097	0.000307721	0.000613677	0.00107891
Vitamin D	vitd_cleaned	BANK1	Male	19628	0.000787252	0.00142618	0.00221255
Vitamin D	vitd_cleaned	BANK1	EUR	40592	0.00286046	0.00344364	0.00410008
Waist-to-Hip ratio	whr	PLAT	Female	23268	0.00574438	0.00705198	0.00832322
Date of attending assessment centre	Date_of_attending_assessment_centre	BAP18	All	41791	0.000446989	0.000725718	0.00105022
Date of attending assessment centre	Date_of_attending_assessment_centre	BAP18	Female	22606	0.000686972	0.0010772	0.00158087
Date of attending assessment centre	Date_of_attending_assessment_centre	BAP18	Male	19185	0.000402887	0.000797083	0.00133116
Date of attending assessment centre	Date_of_attending_assessment_centre	BAP18	EUR	39674	0.000512235	0.000865122	0.00125123
Diastolic blood pressure, automated reading	Diastolic_blood_pressure	BAP18	All	41791	0.000189648	0.000392575	0.000659758
Diastolic blood pressure, automated reading	Diastolic_blood_pressure	BAP18	Female	22606	4.04644e-08	1.00755e-05	8.92731e-05
Forced expiratory volume in 1-second (FEV1)	Forced_expiratory_volume_in_1_second__FEV1_	BAP18	Female	22606	1.3218e-07	2.39411e-05	0.000164968
Haemoglobin concentration	Haemoglobin_concentration	BAP18	All	41791	0.000279433	0.000528961	0.000812456
Haemoglobin concentration	Haemoglobin_concentration	BAP18	EUR	39674	0.0012288	0.00178328	0.00233212
High light scatter reticulocyte count	High_light_scatter_reticulocyte_count	BAP18	All	41791	0.00202134	0.00261413	0.003344
High light scatter reticulocyte count	High_light_scatter_reticulocyte_count	BAP18	Female	22606	0.00312866	0.0041645	0.00508843
High light scatter reticulocyte count	High_light_scatter_reticulocyte_count	BAP18	Male	19185	0.00367785	0.00503619	0.00613581
High light scatter reticulocyte count	High_light_scatter_reticulocyte_count	BAP18	EUR	39674	0.00152475	0.00197384	0.00250149
Lymphocyte count	Lymphocyte_count	BAP18	All	41791	0.00059792	0.000971111	0.00138597
Lymphocyte count	Lymphocyte_count	BAP18	Female	22606	4.72922e-05	0.000206567	0.000511675
Lymphocyte count	Lymphocyte_count	BAP18	Male	19185	0.000746658	0.00131732	0.00201802
Lymphocyte count	Lymphocyte_count	BAP18	EUR	39674	0.000240849	0.000466416	0.000747926
Mean platelet (thrombocyte) volume	Mean_platelet__thrombocyte__volume	BAP18	All	41791	0.00170443	0.0022986	0.00275619
Mean platelet (thrombocyte) volume	Mean_platelet__thrombocyte__volume	BAP18	Female	22606	0.000730977	0.00121556	0.00182045
Mean platelet (thrombocyte) volume	Mean_platelet__thrombocyte__volume	BAP18	EUR	39674	0.00284076	0.00349384	0.00420418
Monocyte count	Monocyte_count	BAP18	All	41791	0.00100948	0.00137858	0.0018047
Monocyte count	Monocyte_count	BAP18	Female	22606	0.000428767	0.000840683	0.00139506
Monocyte count	Monocyte_count	BAP18	Male	19185	0.00136567	0.00207464	0.00286408
Monocyte count	Monocyte_count	BAP18	EUR	39674	0.00137696	0.00183834	0.00234155
Number of draws	Number_of_draws	BAP18	All	41791	0.000575659	0.000916614	0.00127361
Number of draws	Number_of_draws	BAP18	Female	22606	0.000311428	0.000604902	0.00101382
Number of draws	Number_of_draws	BAP18	Male	19185	1.08315e-06	6.44813e-05	0.000231346
Number of draws	Number_of_draws	BAP18	AFR	818	0.00874975	0.0165156	0.0270401
Number of draws	Number_of_draws	BAP18	EUR	39674	6.25505e-05	0.000178323	0.000321079
Platelet crit	Platelet_crit	BAP18	All	41791	0.00654798	0.00766058	0.00883699
Platelet crit	Platelet_crit	BAP18	Female	22606	0.00631936	0.0076838	0.00887449
Platelet crit	Platelet_crit	BAP18	Male	19185	0.0054119	0.00664422	0.0081172
Platelet crit	Platelet_crit	BAP18	EUR	39674	0.00570014	0.0066404	0.00772217
Pulse rate, automated reading	Pulse_rate	BAP18	All	41791	0.000424999	0.000700728	0.00101765
Pulse rate, automated reading	Pulse_rate	BAP18	Male	19185	0.000496002	0.000899715	0.00150598
Red blood cell (erythrocyte) count	Red_blood_cell__erythrocyte__count	BAP18	All	41791	0.000347775	0.000609242	0.000949647
Red blood cell (erythrocyte) count	Red_blood_cell__erythrocyte__count	BAP18	Female	22606	0.000519066	0.000989997	0.00146931
Red blood cell (erythrocyte) count	Red_blood_cell__erythrocyte__count	BAP18	Male	19185	0.00167926	0.00239685	0.00322836
Red blood cell (erythrocyte) count	Red_blood_cell__erythrocyte__count	BAP18	EUR	39674	1.96338e-05	9.98823e-05	0.000292316
Red blood cell (erythrocyte) distribution width	Red_blood_cell__erythrocyte__distribution_width	BAP18	Male	19185	7.00714e-05	0.00031708	0.000710346
Time blood draw	Time_blood_draw	BAP18	All	41791	0.00113571	0.00150795	0.00206682
Time blood draw	Time_blood_draw	BAP18	Male	19185	0.00125111	0.00183421	0.00272495
Time blood draw	Time_blood_draw	BAP18	EUR	39674	0.00194867	0.00253133	0.00314466
White blood cell (leukocyte) count	White_blood_cell__leukocyte__count	BAP18	All	41791	0.00560857	0.00663107	0.00761099
White blood cell (leukocyte) count	White_blood_cell__leukocyte__count	BAP18	Female	22606	0.0056572	0.00696496	0.00828463
White blood cell (leukocyte) count	White_blood_cell__leukocyte__count	BAP18	Male	19185	0.00752592	0.00945224	0.01135
White blood cell (leukocyte) count	White_blood_cell__leukocyte__count	BAP18	CSA	785	0.00237599	0.00841449	0.0186177
White blood cell (leukocyte) count	White_blood_cell__leukocyte__count	BAP18	EUR	39674	0.0107347	0.0118048	0.0129191
Age	age	BAP18	All	41791	0.000306108	0.000539941	0.00088544
Age	age	BAP18	Female	22606	0.00132169	0.00193579	0.00264166
Age	age	BAP18	EUR	39674	0.000813743	0.00119578	0.00168292
Lymphoid leukemia, chronic	bin_204.12	BAP18	All	41791	0.000808731	0.00185921	0.00220698
Lymphoid leukemia, chronic	bin_204.12	BAP18	Male	19185	0.000711324	0.0021147	0.00286713
Lymphoid leukemia, chronic	bin_204.12	BAP18	EUR	39674	0.00234313	0.00373387	0.00418864
Body mass index	bmi	SERPINF1	All	41234	0.0194809	0.0210235	0.0228792
Body mass index	bmi	BAP18	Female	22606	0.000796903	0.00120943	0.00186811
Body mass index	bmi	BAP18	EUR	39674	0.000538382	0.00083219	0.0011403
Centre	centre	BAP18	All	41791	0.0306395	0.0329281	0.034828
Centre	centre	BAP18	Female	22606	0.0261998	0.0292949	0.0313094
Centre	centre	BAP18	Male	19185	0.0341372	0.0372224	0.040035
Centre	centre	BAP18	EUR	39674	0.0316497	0.0335306	0.0355664
cis-pQTL score	cis.score	BAP18	All	41791	0.000872111	0.00125142	0.00162683
cis-pQTL score	cis.score	BAP18	Female	22606	0.00158227	0.0022265	0.00309331
cis-pQTL score	cis.score	BAP18	EUR	39674	0.00131541	0.00176778	0.00231752
Glycated haemoglobin (HbA1c)	hba1c_cleaned	BAP18	All	41791	0.000720478	0.00108739	0.00152601
Glycated haemoglobin (HbA1c)	hba1c_cleaned	BAP18	Female	22606	0.0011728	0.00167607	0.00249422
Glycated haemoglobin (HbA1c)	hba1c_cleaned	BAP18	Male	19185	1.9301e-07	1.82634e-05	0.000184449
Glycated haemoglobin (HbA1c)	hba1c_cleaned	BAP18	EUR	39674	0.000420077	0.000677106	0.00105555
LDL direct	ldl_chol_cleaned	BAP18	Female	22606	0.00142642	0.00211713	0.00292425
LDL direct	ldl_chol_cleaned	BAP18	EUR	39674	0.000441329	0.000713072	0.00102888
Alkaline phosphatase	log_alp_cleaned	BAP18	All	41791	0.000908344	0.0012311	0.00162195
Alkaline phosphatase	log_alp_cleaned	BAP18	Female	22606	0.00125636	0.00188985	0.00254064
Alkaline phosphatase	log_alp_cleaned	BAP18	EUR	39674	0.000824719	0.0011621	0.00166862
Alanine aminotransferase	log_alt_cleaned	BAP18	All	41791	0.000211141	0.000408939	0.000668408
Alanine aminotransferase	log_alt_cleaned	BAP18	Male	19185	0.000243151	0.000579544	0.00114842
Alanine aminotransferase	log_alt_cleaned	BAP18	EUR	39674	9.39124e-08	2.5512e-05	0.00010281
Aspartate aminotransferase	log_ast_cleaned	BAP18	All	41791	0.00307045	0.00374651	0.00440788
Aspartate aminotransferase	log_ast_cleaned	BAP18	Female	22606	0.00595752	0.00732091	0.00845373
Aspartate aminotransferase	log_ast_cleaned	BAP18	Male	19185	0.00109183	0.00180325	0.00253569
Aspartate aminotransferase	log_ast_cleaned	BAP18	EUR	39674	0.00376079	0.00455023	0.00530527
C-reactive protein	log_crp_cleaned	BAP18	All	41791	0.00281985	0.00339651	0.00412233
C-reactive protein	log_crp_cleaned	BAP18	Female	22606	0.00276908	0.00365379	0.00478313
C-reactive protein	log_crp_cleaned	BAP18	Male	19185	0.00664475	0.00800764	0.00952219
C-reactive protein	log_crp_cleaned	BAP18	AFR	818	0.00416993	0.0118006	0.023626
C-reactive protein	log_crp_cleaned	BAP18	CSA	785	0.0281814	0.0494451	0.0724318
C-reactive protein	log_crp_cleaned	BAP18	EUR	39674	0.00304163	0.00362414	0.00427001
Cystatin C	log_cysc_cleaned	BAP18	All	41791	0.00835694	0.00955435	0.0105521
Cystatin C	log_cysc_cleaned	BAP18	Female	22606	0.00808158	0.0095776	0.0109481
Cystatin C	log_cysc_cleaned	BAP18	Male	19185	0.00434114	0.00532802	0.00644428
Cystatin C	log_cysc_cleaned	BAP18	EUR	39674	0.0068438	0.00772243	0.00878879
Gamma glutamyltransferase	log_ggt_cleaned	BAP18	All	41791	5.93241e-08	1.64324e-05	9.23486e-05
Gamma glutamyltransferase	log_ggt_cleaned	BAP18	Female	22606	4.98137e-08	8.08851e-06	7.10257e-05
Gamma glutamyltransferase	log_ggt_cleaned	BAP18	Male	19185	7.66197e-06	0.000124489	0.000452253
Gamma glutamyltransferase	log_ggt_cleaned	BAP18	EUR	39674	0.000285036	0.000472138	0.000714048
Triglycerides	log_total_tg_cleaned	BAP18	All	41791	0.00481975	0.00550791	0.00638287
Triglycerides	log_total_tg_cleaned	BAP18	Female	22606	4.55119e-05	0.000175336	0.000506408
Triglycerides	log_total_tg_cleaned	BAP18	Male	19185	0.00821823	0.0101078	0.011731
Triglycerides	log_total_tg_cleaned	BAP18	CSA	785	0.0363407	0.0531886	0.0691055
Triglycerides	log_total_tg_cleaned	BAP18	EUR	39674	0.00152296	0.00194479	0.00251235
Ancestry	pop	BAP18	All	41791	0.00176562	0.00231723	0.00291577
Ancestry	pop	BAP18	Female	22606	0.00423692	0.005486	0.00641021
Total protein	total_prot_cleaned	BAP18	All	41791	0.00068697	0.000982245	0.00139989
Total protein	total_prot_cleaned	BAP18	Female	22606	0.000350857	0.00074497	0.00130803
Total protein	total_prot_cleaned	BAP18	Male	19185	0.000473914	0.000898358	0.00137796
Total protein	total_prot_cleaned	BAP18	EUR	39674	0.00165596	0.00212363	0.00264179
trans-pQTL score	trans.score	BAP18	All	41791	0.00308795	0.00374973	0.00444792
trans-pQTL score	trans.score	BAP18	Female	22606	0.00662334	0.00803649	0.00937893
trans-pQTL score	trans.score	BAP18	EUR	39674	0.00339986	0.00413162	0.00499039
Waist-to-Hip ratio	whr	ADIPOQ	EUR	39749	0.00607106	0.00701388	0.0080114
Waist-to-Hip ratio	whr	MCAM	Female	23157	0.00575258	0.00701045	0.0085275
Lymphocyte count	Lymphocyte_count	BATF	All	40740	0.000635061	0.000966304	0.00139715
Lymphocyte count	Lymphocyte_count	BATF	Male	18710	0.000386687	0.00077236	0.00140614
Lymphocyte count	Lymphocyte_count	BATF	EUR	38677	0.00103322	0.00148949	0.00204049
Monocyte count	Monocyte_count	BATF	Male	18710	7.33131e-05	0.000288533	0.000610676
Albumin	albumin_cleaned	BATF	All	40740	0.000956942	0.00135658	0.00178734
Albumin	albumin_cleaned	BATF	EUR	38677	0.00135077	0.0018144	0.00249677
Cystatin C	log_cysc_cleaned	BATF	All	40740	0.00380469	0.00456824	0.00535507
Cystatin C	log_cysc_cleaned	BATF	Female	22030	0.00503208	0.00607389	0.00744517
Cystatin C	log_cysc_cleaned	BATF	Male	18710	0.00110074	0.00168571	0.00241989
Cystatin C	log_cysc_cleaned	BATF	EUR	38677	0.0034974	0.00422972	0.00502302
Triglycerides	log_total_tg_cleaned	BATF	Male	18710	0.000525679	0.000995492	0.00155668
Total protein	total_prot_cleaned	BATF	All	40740	0.00298452	0.00367136	0.00435466
Total protein	total_prot_cleaned	BATF	Female	22030	0.00140537	0.0020866	0.00294689
Total protein	total_prot_cleaned	BATF	Male	18710	0.000505011	0.00100134	0.00167721
Total protein	total_prot_cleaned	BATF	EUR	38677	0.00178773	0.00232256	0.00299829
Date of attending assessment centre	Date_of_attending_assessment_centre	BAX	All	41804	0.000139789	0.000328743	0.000583531
Date of attending assessment centre	Date_of_attending_assessment_centre	BAX	Female	22577	1.05289e-07	2.49018e-05	0.000177494
Date of attending assessment centre	Date_of_attending_assessment_centre	BAX	Male	19227	0.000713579	0.0012829	0.00201034
Date of attending assessment centre	Date_of_attending_assessment_centre	BAX	EUR	39703	0.0012342	0.00171868	0.00228862
Mean corpuscular haemoglobin concentration	Mean_corpuscular_haemoglobin_concentration	BAX	Female	22577	2.29095e-05	0.000130978	0.000335328
Mean corpuscular haemoglobin concentration	Mean_corpuscular_haemoglobin_concentration	BAX	EUR	39703	2.52695e-08	1.32006e-05	7.65711e-05
Mean platelet (thrombocyte) volume	Mean_platelet__thrombocyte__volume	BAX	All	41804	0.0161966	0.0175487	0.0191192
Mean platelet (thrombocyte) volume	Mean_platelet__thrombocyte__volume	BAX	Female	22577	0.0164773	0.0185147	0.0204652
Mean platelet (thrombocyte) volume	Mean_platelet__thrombocyte__volume	BAX	Male	19227	0.0143114	0.0165385	0.0185485
Mean platelet (thrombocyte) volume	Mean_platelet__thrombocyte__volume	BAX	CSA	782	0.00849191	0.0211926	0.0369023
Mean platelet (thrombocyte) volume	Mean_platelet__thrombocyte__volume	BAX	EUR	39703	0.0174436	0.0192467	0.020868
Mean sphered cell volume	Mean_sphered_cell_volume	BAX	EUR	39703	5.76034e-07	3.93098e-05	0.000153981
Number of draws	Number_of_draws	BAX	All	41804	2.28651e-08	7.429e-06	6.20171e-05
Number of draws	Number_of_draws	BAX	Male	19227	5.60287e-05	0.000312775	0.000708439
Platelet crit	Platelet_crit	BAX	All	41804	0.0625098	0.0653781	0.0685491
Platelet crit	Platelet_crit	BAX	Female	22577	0.0589003	0.0632865	0.0668021
Platelet crit	Platelet_crit	BAX	Male	19227	0.0744891	0.0794586	0.0846561
Platelet crit	Platelet_crit	BAX	AFR	811	0.0290844	0.0455778	0.0651722
Platelet crit	Platelet_crit	BAX	CSA	782	0.0669888	0.0882786	0.109988
Platelet crit	Platelet_crit	BAX	EUR	39703	0.0637059	0.0668488	0.0696485
Pulse rate, automated reading	Pulse_rate	BAX	All	41804	0.000225145	0.00045312	0.000751576
Pulse rate, automated reading	Pulse_rate	BAX	Male	19227	0.000333388	0.000706333	0.00121063
Spread type	Spread_type	BAX	EUR	39703	0.00105956	0.00149171	0.00193755
Time blood draw	Time_blood_draw	BAX	All	41804	0.00824643	0.00933908	0.0104287
Time blood draw	Time_blood_draw	BAX	Female	22577	0.00671413	0.00827459	0.00985502
Time blood draw	Time_blood_draw	BAX	Male	19227	0.00533897	0.00655342	0.00809227
Time blood draw	Time_blood_draw	BAX	AFR	811	0.012573	0.0243297	0.0382954
Time blood draw	Time_blood_draw	BAX	EUR	39703	0.0062316	0.00702776	0.00811969
White blood cell (leukocyte) count	White_blood_cell__leukocyte__count	BAX	All	41804	0.000863027	0.00121255	0.00166133
White blood cell (leukocyte) count	White_blood_cell__leukocyte__count	BAX	Female	22577	0.000498273	0.00101115	0.00157186
White blood cell (leukocyte) count	White_blood_cell__leukocyte__count	BAX	Male	19227	1.5925e-05	0.000176133	0.000482362
White blood cell (leukocyte) count	White_blood_cell__leukocyte__count	BAX	EUR	39703	0.000414884	0.000711458	0.00106725
Centre	centre	BAX	All	41804	0.0145657	0.0160121	0.0175493
Centre	centre	BAX	Female	22577	0.0134479	0.0151849	0.016725
Centre	centre	BAX	Male	19227	0.0119457	0.0140608	0.015829
Centre	centre	BAX	EUR	39703	0.0131297	0.0145428	0.0158177
IGF-1	igf1_cleaned	BAX	Male	19227	6.45029e-05	0.000319621	0.000819525
IGF-1	igf1_cleaned	BAX	EUR	39703	9.18188e-09	4.85383e-06	4.35475e-05
LDL direct	ldl_chol_cleaned	BAX	All	41804	0.00042292	0.000682365	0.000968305
LDL direct	ldl_chol_cleaned	BAX	EUR	39703	0.00165304	0.00207796	0.00261438
Alkaline phosphatase	log_alp_cleaned	BAX	All	41804	0.0008678	0.00115529	0.00157237
Alkaline phosphatase	log_alp_cleaned	BAX	Female	22577	1.39961e-07	1.63723e-05	0.000159512
Alkaline phosphatase	log_alp_cleaned	BAX	Male	19227	0.00186923	0.00271116	0.00367681
Alkaline phosphatase	log_alp_cleaned	BAX	EUR	39703	0.000641656	0.000986389	0.00139927
Alanine aminotransferase	log_alt_cleaned	BAX	Female	22577	0.000189795	0.000466994	0.000899628
C-reactive protein	log_crp_cleaned	BAX	Female	22577	0.00016073	0.000419124	0.000799613
Cystatin C	log_cysc_cleaned	BAX	All	41804	0.00248981	0.0030326	0.0036291
Cystatin C	log_cysc_cleaned	BAX	Female	22577	0.00350054	0.00451823	0.0055493
Cystatin C	log_cysc_cleaned	BAX	Male	19227	0.002125	0.00296575	0.0038508
Cystatin C	log_cysc_cleaned	BAX	EUR	39703	0.0017705	0.00229427	0.00280076
Gamma glutamyltransferase	log_ggt_cleaned	BAX	All	41804	0.0116369	0.0127659	0.0139948
Gamma glutamyltransferase	log_ggt_cleaned	BAX	Female	22577	0.010657	0.0122319	0.0138225
Gamma glutamyltransferase	log_ggt_cleaned	BAX	Male	19227	0.00499635	0.00635309	0.00768678
Gamma glutamyltransferase	log_ggt_cleaned	BAX	EUR	39703	0.0102765	0.0113962	0.0127436
Triglycerides	log_total_tg_cleaned	BAX	Female	22577	0.000138373	0.000411414	0.000777998
Triglycerides	log_total_tg_cleaned	BAX	EUR	39703	0.000486802	0.00077015	0.00118183
Sample age	sample_age	BAX	All	41804	1.06046e-07	1.30679e-05	9.71343e-05
Sample age	sample_age	BAX	Female	22577	1.77252e-05	0.000166521	0.00040583
Total protein	total_prot_cleaned	BAX	All	41804	0.000249228	0.000421996	0.000763067
Total protein	total_prot_cleaned	BAX	Female	22577	0.000834845	0.00134591	0.00197742
Total protein	total_prot_cleaned	BAX	EUR	39703	0.000700151	0.00103992	0.00137966
trans-pQTL score	trans.score	BAX	All	41804	0.00057571	0.000855372	0.00126157
trans-pQTL score	trans.score	BAX	Female	22577	0.00166179	0.002335	0.00315383
trans-pQTL score	trans.score	BAX	EUR	39703	0.00074544	0.00109005	0.00145282
Insulin	A10A	BCAM	All	42830	0.000694204	0.00102383	0.00162806
Insulin	A10A	BCAM	Female	23144	0.00198754	0.00291373	0.0040049
Insulin	A10A	BCAM	Male	19686	0.000882767	0.00142258	0.00208642
Insulin	A10A	BCAM	EUR	40677	0.00225914	0.00297145	0.00372264
Warfarin	B01AA03	BCAM	All	42830	0.000418018	0.000740558	0.00116738
Warfarin	B01AA03	BCAM	Male	19686	0.000961471	0.00163866	0.00243574
Warfarin	B01AA03	BCAM	EUR	40677	0.000360626	0.000576478	0.000922633
Digoxin	C01AA05	BCAM	Female	23144	0.00075671	0.00136485	0.0018434
Cereal intake	Cereal_intake	BCAM	EUR	40677	3.22261e-05	0.000145888	0.000309796
Heel bone mineral density (BMD) T-score, automated	Heel_bone_mineral_density__BMD__T_score__automated	BCAM	AFR	830	0.000784101	0.00550174	0.0140489
High light scatter reticulocyte count	High_light_scatter_reticulocyte_count	BCAM	All	42830	0.0055517	0.00643813	0.0073927
High light scatter reticulocyte count	High_light_scatter_reticulocyte_count	BCAM	Male	19686	0.00324894	0.00435756	0.00541085
High light scatter reticulocyte count	High_light_scatter_reticulocyte_count	BCAM	EUR	40677	0.00556571	0.00654387	0.00761485
Tamoxifen	L02BA01	BCAM	Female	23144	0.0013512	0.00203401	0.00258777
Leisure/social activities	Leisure_social_activities	BCAM	All	42830	0.000259944	0.000483587	0.000773294
Leisure/social activities	Leisure_social_activities	BCAM	EUR	40677	0.000642691	0.000951816	0.00136422
Lymphocyte count	Lymphocyte_count	BCAM	AFR	830	6.39017e-06	0.00184735	0.00707311
Mean platelet (thrombocyte) volume	Mean_platelet__thrombocyte__volume	BCAM	All	42830	0.00151047	0.00201523	0.00259341
Mean platelet (thrombocyte) volume	Mean_platelet__thrombocyte__volume	BCAM	Female	23144	0.0015468	0.00216674	0.00296107
Mean platelet (thrombocyte) volume	Mean_platelet__thrombocyte__volume	BCAM	EUR	40677	0.00181608	0.00227962	0.00282939
Mean reticulocyte volume	Mean_reticulocyte_volume	BCAM	All	42830	0.00365252	0.00448506	0.0052436
Mean reticulocyte volume	Mean_reticulocyte_volume	BCAM	Female	23144	0.00106822	0.00164878	0.00233275
Mean reticulocyte volume	Mean_reticulocyte_volume	BCAM	Male	19686	0.0029986	0.00391886	0.00494222
Mean reticulocyte volume	Mean_reticulocyte_volume	BCAM	CSA	804	0.00640547	0.0143624	0.0254041
Mean reticulocyte volume	Mean_reticulocyte_volume	BCAM	EUR	40677	0.00331806	0.00404338	0.00488736
Platelet crit	Platelet_crit	BCAM	All	42830	0.00274397	0.00342186	0.00417548
Platelet crit	Platelet_crit	BCAM	Female	23144	0.0014807	0.00216204	0.00305003
Platelet crit	Platelet_crit	BCAM	Male	19686	0.00600525	0.0075109	0.0092006
Platelet crit	Platelet_crit	BCAM	EUR	40677	0.00880721	0.00987657	0.0111835
Salbutamol	R03AC02	BCAM	All	42830	0.000269482	0.000526425	0.000794195
Red blood cell (erythrocyte) distribution width	Red_blood_cell__erythrocyte__distribution_width	BCAM	All	42830	0.000600863	0.000920742	0.00136132
Red blood cell (erythrocyte) distribution width	Red_blood_cell__erythrocyte__distribution_width	BCAM	Female	23144	0.00105272	0.00160758	0.00226037
Red blood cell (erythrocyte) distribution width	Red_blood_cell__erythrocyte__distribution_width	BCAM	Male	19686	0.00174298	0.00250277	0.0036692
Red blood cell (erythrocyte) distribution width	Red_blood_cell__erythrocyte__distribution_width	BCAM	EUR	40677	0.00245575	0.00311754	0.00395215
Height	Standing_height	BCAM	Female	23144	0.0051062	0.00643374	0.00775326
Time blood draw	Time_blood_draw	BCAM	Female	23144	0.000372607	0.000758074	0.00118764
White blood cell (leukocyte) count	White_blood_cell__leukocyte__count	BCAM	All	42830	0.000423645	0.000731846	0.00104344
White blood cell (leukocyte) count	White_blood_cell__leukocyte__count	BCAM	Female	23144	0.00120536	0.00181246	0.00270025
Age	age	BCAM	All	42830	0.00855928	0.00956123	0.0107341
Age	age	BCAM	Female	23144	0.010067	0.0116504	0.0135051
Age	age	BCAM	Male	19686	0.013885	0.0160353	0.0181054
Age	age	BCAM	AFR	830	7.99704e-06	0.00202208	0.0122957
Age	age	BCAM	CSA	804	0.0145565	0.0232143	0.0358651
Age	age	BCAM	EUR	40677	0.00641765	0.00746622	0.0084694
Albumin	albumin_cleaned	BCAM	All	42830	0.000372173	0.000598324	0.000943718
Albumin	albumin_cleaned	BCAM	EUR	40677	0.0013595	0.0018203	0.00228088
Alcohol consumption	alcohol	BCAM	All	42830	0.00236788	0.00295239	0.00365045
Alcohol consumption	alcohol	BCAM	Male	19686	0.00227085	0.00308321	0.00407931
Alcohol consumption	alcohol	BCAM	EUR	40677	0.00352394	0.00423616	0.00498415
Type 2 diabetes	bin_250.2	BCAM	All	42830	0.000278763	0.000518976	0.000896308
Type 2 diabetes	bin_250.2	BCAM	Male	19686	9.12044e-05	0.000293396	0.000637267
Type 2 diabetes	bin_250.2	BCAM	EUR	40677	0.0001054	0.000274715	0.000523329
Atrial fibrillation and flutter	bin_427.2	BCAM	EUR	40677	4.58845e-05	0.000173727	0.000368256
cis-pQTL score	cis.score	BCAM	All	42830	0.0300641	0.0323618	0.0348858
cis-pQTL score	cis.score	BCAM	Female	23144	0.0343333	0.0373374	0.0403382
cis-pQTL score	cis.score	BCAM	Male	19686	0.0245315	0.0274574	0.0305326
cis-pQTL score	cis.score	BCAM	AFR	830	0.012444	0.023651	0.0315122
cis-pQTL score	cis.score	BCAM	EUR	40677	0.0327911	0.0353019	0.0377407
HDL cholesterol	hdl_chol_cleaned	BCAM	Male	19686	0.00363428	0.00474187	0.00609783
Alkaline phosphatase	log_alp_cleaned	BCAM	EUR	40677	4.68729e-06	7.18943e-05	0.000195534
Alanine aminotransferase	log_alt_cleaned	BCAM	All	42830	0.0109803	0.0124415	0.014051
Alanine aminotransferase	log_alt_cleaned	BCAM	Female	23144	0.0124591	0.0141767	0.0163879
Alanine aminotransferase	log_alt_cleaned	BCAM	Male	19686	0.00914511	0.0112965	0.0131287
Alanine aminotransferase	log_alt_cleaned	BCAM	EUR	40677	0.0134108	0.0148408	0.0161317
Aspartate aminotransferase	log_ast_cleaned	BCAM	All	42830	0.0661852	0.0688709	0.0724549
Aspartate aminotransferase	log_ast_cleaned	BCAM	Female	23144	0.0682507	0.0719837	0.0759479
Aspartate aminotransferase	log_ast_cleaned	BCAM	Male	19686	0.063503	0.06839	0.0723793
Aspartate aminotransferase	log_ast_cleaned	BCAM	AFR	830	0.0441699	0.0632578	0.0832295
Aspartate aminotransferase	log_ast_cleaned	BCAM	CSA	804	0.0580812	0.0901766	0.116979
Aspartate aminotransferase	log_ast_cleaned	BCAM	EUR	40677	0.0702898	0.0735247	0.0761755
Cystatin C	log_cysc_cleaned	BCAM	All	42830	0.0132142	0.0147942	0.0163351
Cystatin C	log_cysc_cleaned	BCAM	Female	23144	0.0102899	0.0117217	0.013727
Cystatin C	log_cysc_cleaned	BCAM	Male	19686	0.0120326	0.0142607	0.0166378
Cystatin C	log_cysc_cleaned	BCAM	AFR	830	0.00275154	0.0214282	0.033274
Cystatin C	log_cysc_cleaned	BCAM	EUR	40677	0.00855567	0.00960536	0.0107067
Direct bilirubin	log_dbil_cleaned	BCAM	Male	19686	0.00253247	0.00339432	0.00450346
SHBG	shbg_cleaned	BCAM	All	42830	0.00259852	0.00327039	0.00403727
SHBG	shbg_cleaned	BCAM	Female	23144	0.000700265	0.0011629	0.00185366
SHBG	shbg_cleaned	BCAM	Male	19686	0.00653921	0.00789115	0.00937855
SHBG	shbg_cleaned	BCAM	EUR	40677	0.000918314	0.00135628	0.00185067
Smoking	smoking	BCAM	Female	23144	0.00306241	0.00391148	0.00482955
trans-pQTL score	trans.score	BCAM	All	42830	0.106358	0.10955	0.112217
trans-pQTL score	trans.score	BCAM	Female	23144	0.112116	0.116167	0.120343
trans-pQTL score	trans.score	BCAM	Male	19686	0.110091	0.11488	0.120075
trans-pQTL score	trans.score	BCAM	AFR	830	0.0897208	0.11361	0.138174
trans-pQTL score	trans.score	BCAM	CSA	804	0.192661	0.215414	0.248528
trans-pQTL score	trans.score	BCAM	EUR	40677	0.10968	0.113159	0.116481
Urate	urate_cleaned	BCAM	All	42830	0.00184988	0.00247537	0.00308956
Urate	urate_cleaned	BCAM	Male	19686	0.00267847	0.00369759	0.00476502
Urate	urate_cleaned	BCAM	EUR	40677	0.00257127	0.00321299	0.00379791
Waist-to-Hip ratio	whr	DSG2	All	42830	0.00617414	0.00700761	0.00805157
Waist-to-Hip ratio	whr	CLEC4A	Female	23077	0.00581128	0.00699536	0.00844906
Waist-to-Hip ratio	whr	NTPROBNP	Female	23074	0.0055713	0.00698264	0.00818592
Metformin	A10BA02	BCAN	All	42518	0.00369365	0.00451599	0.00548474
Metformin	A10BA02	BCAN	Female	23001	0.00270187	0.00351891	0.00442535
Metformin	A10BA02	BCAN	Male	19517	0.00336827	0.00451163	0.00628863
Metformin	A10BA02	BCAN	EUR	40395	0.00577571	0.00692423	0.00817395
Ankle spacing width	Ankle_spacing_width	BCAN	All	42518	0.000136334	0.000266563	0.000521627
Cereal intake	Cereal_intake	BCAN	Male	19517	0.000452244	0.000906858	0.00151086
High light scatter reticulocyte count	High_light_scatter_reticulocyte_count	BCAN	Male	19517	0.000378742	0.000775797	0.00126043
High light scatter reticulocyte count	High_light_scatter_reticulocyte_count	BCAN	EUR	40395	0.000333466	0.0005942	0.000963344
Immature reticulocyte fraction	Immature_reticulocyte_fraction	BCAN	All	42518	2.05303e-08	1.02631e-05	7.94508e-05
Leisure/social activities	Leisure_social_activities	BCAN	Male	19517	0.00182453	0.00255403	0.00355931
Lymphocyte percentage	Lymphocyte_percentage	BCAN	All	42518	0.00275179	0.00336716	0.00401521
Lymphocyte percentage	Lymphocyte_percentage	BCAN	Female	23001	0.00089664	0.00141445	0.00205416
Lymphocyte percentage	Lymphocyte_percentage	BCAN	Male	19517	0.0013616	0.00215474	0.00308896
Lymphocyte percentage	Lymphocyte_percentage	BCAN	EUR	40395	0.00166043	0.00212253	0.00266847
Mean corpuscular volume	Mean_corpuscular_volume	BCAN	All	42518	0.0017429	0.00229519	0.00287428
Mean corpuscular volume	Mean_corpuscular_volume	BCAN	Female	23001	0.000123808	0.000359107	0.000744024
Mean corpuscular volume	Mean_corpuscular_volume	BCAN	EUR	40395	0.000330519	0.000574103	0.000848827
Monocyte count	Monocyte_count	BCAN	All	42518	0.000340834	0.000616314	0.000903976
Monocyte count	Monocyte_count	BCAN	EUR	40395	0.000200233	0.000416446	0.000739685
Never eat eggs, dairy, wheat, sugar	Never_eat_eggs__dairy__wheat__sugar	BCAN	All	42518	9.45932e-05	0.000265782	0.000505587
Never eat eggs, dairy, wheat, sugar	Never_eat_eggs__dairy__wheat__sugar	BCAN	Female	23001	0.000893742	0.00144122	0.00200035
Number of draws	Number_of_draws	BCAN	All	42518	0.00478225	0.00550525	0.00640573
Number of draws	Number_of_draws	BCAN	Female	23001	0.00451489	0.0054562	0.00660118
Number of draws	Number_of_draws	BCAN	Male	19517	0.00883707	0.0104562	0.0121498
Number of draws	Number_of_draws	BCAN	EUR	40395	0.00663778	0.00761177	0.00863718
Pulse rate, automated reading	Pulse_rate	BCAN	All	42518	0.0047871	0.00541139	0.00623192
Pulse rate, automated reading	Pulse_rate	BCAN	Female	23001	0.00311301	0.00418886	0.00542881
Pulse rate, automated reading	Pulse_rate	BCAN	Male	19517	0.00854295	0.0103711	0.0122907
Pulse rate, automated reading	Pulse_rate	BCAN	CSA	801	2.3493e-06	0.000836492	0.00514979
Pulse rate, automated reading	Pulse_rate	BCAN	EUR	40395	0.00768861	0.00878307	0.00981332
Qualifications	Qualifications	BCAN	All	42518	0.00342561	0.00415326	0.00485183
Qualifications	Qualifications	BCAN	Male	19517	0.00439808	0.0055849	0.0068665
Red blood cell (erythrocyte) count	Red_blood_cell__erythrocyte__count	BCAN	Male	19517	0.00282033	0.00366143	0.00477234
Height	Standing_height	BCAN	All	42518	0.00335595	0.00406	0.00492955
Total Lean Mass (g)	Total_Lean_Mass__g_	BCAN	All	42518	0.00154147	0.00211839	0.00276181
Total Lean Mass (g)	Total_Lean_Mass__g_	BCAN	Female	23001	0.0242963	0.0270263	0.0293514
Total Lean Mass (g)	Total_Lean_Mass__g_	BCAN	Male	19517	0.0167979	0.0190798	0.0215999
Total Lean Mass (g)	Total_Lean_Mass__g_	BCAN	AFR	818	0.0103406	0.020409	0.0342181
Total Lean Mass (g)	Total_Lean_Mass__g_	BCAN	EUR	40395	0.0259238	0.0275864	0.0296314
White blood cell (leukocyte) count	White_blood_cell__leukocyte__count	BCAN	All	42518	0.000295566	0.000511663	0.000783138
White blood cell (leukocyte) count	White_blood_cell__leukocyte__count	BCAN	Female	23001	0.00215948	0.0028553	0.00358887
White blood cell (leukocyte) count	White_blood_cell__leukocyte__count	BCAN	Male	19517	0.000671724	0.00124547	0.00186246
White blood cell (leukocyte) count	White_blood_cell__leukocyte__count	BCAN	CSA	801	2.32477e-05	0.00188854	0.00667095
White blood cell (leukocyte) count	White_blood_cell__leukocyte__count	BCAN	EUR	40395	0.000550646	0.000850557	0.00121858
Age	age	BCAN	All	42518	0.0249925	0.0266293	0.0285384
Age	age	BCAN	Female	23001	0.0147163	0.0166676	0.0186109
Age	age	BCAN	Male	19517	0.019935	0.0222352	0.0247499
Age	age	BCAN	EUR	40395	0.0300715	0.0317648	0.0336515
Albumin	albumin_cleaned	BCAN	All	42518	0.000117259	0.000275851	0.000477165
Albumin	albumin_cleaned	BCAN	Female	23001	0.000176816	0.000449028	0.000823925
Albumin	albumin_cleaned	BCAN	Male	19517	0.00125775	0.00186441	0.00265485
Albumin	albumin_cleaned	BCAN	EUR	40395	0.00236259	0.00294644	0.00353496
Alcohol consumption	alcohol	BCAN	EUR	40395	0.000390291	0.000671745	0.00103356
Tobacco use disorder	bin_318	BCAN	All	42518	0.00132887	0.00176746	0.00226384
Tobacco use disorder	bin_318	BCAN	Female	23001	0.000657531	0.00118186	0.00180667
Tobacco use disorder	bin_318	BCAN	Male	19517	0.00201505	0.00275572	0.00346177
Tobacco use disorder	bin_318	BCAN	EUR	40395	0.00140175	0.00185325	0.00250077
Body mass index	bmi	CHGA	All	41871	0.0185849	0.0206417	0.0221955
Body mass index	bmi	BCAN	Female	23001	3.04255e-05	0.000159001	0.000482456
Body mass index	bmi	BCAN	Male	19517	3.35583e-05	0.000185751	0.00050324
Body mass index	bmi	BCAN	AFR	818	0.0584537	0.0823771	0.101953
Body mass index	bmi	BCAN	CSA	801	0.0188648	0.0350106	0.0581665
Body mass index	bmi	BCAN	EUR	40395	0.000483645	0.000760535	0.00111338
cis-pQTL score	cis.score	BCAN	All	42518	0.0347165	0.0367975	0.0386142
cis-pQTL score	cis.score	BCAN	Female	23001	0.0364317	0.0385428	0.0414204
cis-pQTL score	cis.score	BCAN	Male	19517	0.0274475	0.0303127	0.0328738
cis-pQTL score	cis.score	BCAN	EUR	40395	0.0348075	0.0367132	0.0388536
Glucose	glucose_cleaned	BCAN	All	42518	0.0043986	0.0053496	0.00623951
Glucose	glucose_cleaned	BCAN	Female	23001	0.00307112	0.00424889	0.00533956
Glucose	glucose_cleaned	BCAN	Male	19517	0.00220101	0.00310706	0.00413208
Glucose	glucose_cleaned	BCAN	CSA	801	0.00510294	0.0138739	0.0269421
Glucose	glucose_cleaned	BCAN	EUR	40395	0.0026508	0.00331691	0.00394619
HDL cholesterol	hdl_chol_cleaned	BCAN	EUR	40395	2.47546e-05	0.000127621	0.000306583
LDL direct	ldl_chol_cleaned	BCAN	All	42518	0.00789451	0.00893396	0.0100309
LDL direct	ldl_chol_cleaned	BCAN	Female	23001	0.00306343	0.00415376	0.00509019
LDL direct	ldl_chol_cleaned	BCAN	Male	19517	0.0033973	0.00423127	0.00540636
LDL direct	ldl_chol_cleaned	BCAN	EUR	40395	0.00465444	0.00556087	0.00639698
Alanine aminotransferase	log_alt_cleaned	BCAN	Female	23001	0.0098862	0.011441	0.0131999
Aspartate aminotransferase	log_ast_cleaned	BCAN	All	42518	0.0233057	0.0253609	0.0269658
Aspartate aminotransferase	log_ast_cleaned	BCAN	Female	23001	0.0415507	0.0445904	0.0479294
Aspartate aminotransferase	log_ast_cleaned	BCAN	Male	19517	0.0102372	0.0123177	0.0141403
Aspartate aminotransferase	log_ast_cleaned	BCAN	CSA	801	0.0272512	0.0533568	0.0788289
Aspartate aminotransferase	log_ast_cleaned	BCAN	EUR	40395	0.0243179	0.0260097	0.0284128
Creatinine	log_crea_s_cleaned	BCAN	All	42518	0.00581446	0.00662717	0.00763327
Creatinine	log_crea_s_cleaned	BCAN	Female	23001	0.015566	0.0175913	0.0195801
Creatinine	log_crea_s_cleaned	BCAN	Male	19517	0.0200002	0.0226464	0.0251892
Creatinine	log_crea_s_cleaned	BCAN	EUR	40395	0.00393672	0.00465085	0.00553695
C-reactive protein	log_crp_cleaned	BCAN	All	42518	0.00460755	0.00544187	0.00628192
C-reactive protein	log_crp_cleaned	BCAN	Female	23001	0.00224961	0.00299485	0.0039348
C-reactive protein	log_crp_cleaned	BCAN	Male	19517	0.00176822	0.00270014	0.0036497
C-reactive protein	log_crp_cleaned	BCAN	EUR	40395	0.0033585	0.00408919	0.00499447
Cystatin C	log_cysc_cleaned	BCAN	All	42518	0.00619448	0.0071199	0.00814021
Cystatin C	log_cysc_cleaned	BCAN	EUR	40395	0.00601457	0.00693996	0.00802199
Gamma glutamyltransferase	log_ggt_cleaned	BCAN	All	42518	0.00183171	0.00231343	0.0029429
Gamma glutamyltransferase	log_ggt_cleaned	BCAN	Female	23001	0.000560988	0.000968385	0.00151636
Gamma glutamyltransferase	log_ggt_cleaned	BCAN	EUR	40395	0.00433434	0.00502343	0.00589898
Testosterone	log_testo_cleaned	BCAN	Male	19517	0.000179698	0.000465027	0.000867313
Triglycerides	log_total_tg_cleaned	BCAN	Female	23001	0.000444352	0.000834782	0.00142575
Ancestry	pop	BCAN	Male	19517	0.00232323	0.00326367	0.00449927
Smoking	smoking	BCAN	All	42518	0.0160946	0.0175978	0.0192898
Smoking	smoking	BCAN	Female	23001	0.0161398	0.0181335	0.0202659
Smoking	smoking	BCAN	Male	19517	0.0147976	0.0168892	0.0192629
Smoking	smoking	BCAN	EUR	40395	0.0202888	0.0218316	0.0234887
trans-pQTL score	trans.score	BCAN	All	42518	0.0267131	0.0287819	0.030709
trans-pQTL score	trans.score	BCAN	Female	23001	0.0244613	0.0274133	0.0297817
trans-pQTL score	trans.score	BCAN	Male	19517	0.0257409	0.0286337	0.0315946
trans-pQTL score	trans.score	BCAN	CSA	801	0.0110743	0.0222853	0.0419802
trans-pQTL score	trans.score	BCAN	EUR	40395	0.0251419	0.0271086	0.0288185
Urate	urate_cleaned	BCAN	All	42518	0.00381395	0.0045692	0.00538504
Urate	urate_cleaned	BCAN	Female	23001	0.00260051	0.00355305	0.00448618
Urate	urate_cleaned	BCAN	EUR	40395	0.00276562	0.00338929	0.00397845
Vitamin D	vitd_cleaned	BCAN	All	42518	0.00734939	0.00856568	0.00957669
Vitamin D	vitd_cleaned	BCAN	Female	23001	0.00724799	0.00860261	0.0101668
Vitamin D	vitd_cleaned	BCAN	Male	19517	0.0127635	0.0147267	0.016722
Vitamin D	vitd_cleaned	BCAN	EUR	40395	0.0109536	0.0121208	0.0132999
Waist-to-Hip ratio	whr	IGDCC4	All	41871	0.00607004	0.00696248	0.00802936
Waist-to-Hip ratio	whr	IGSF9	EUR	39747	0.00612052	0.00695167	0.00810749
Waist-to-Hip ratio	whr	GLA	EUR	38714	0.00606377	0.00694786	0.00805249
Waist-to-Hip ratio	whr	OBP2B	Male	19428	0.00573625	0.00692911	0.00836075
Waist-to-Hip ratio	whr	NOTCH2	Female	22641	0.00576776	0.00687874	0.00814755
Date of attending assessment centre	Date_of_attending_assessment_centre	BCAT1	All	41864	0.000429561	0.000685749	0.00104468
Date of attending assessment centre	Date_of_attending_assessment_centre	BCAT1	Male	19221	9.35805e-05	0.000332067	0.000738108
High light scatter reticulocyte count	High_light_scatter_reticulocyte_count	BCAT1	All	41864	0.001687	0.0021293	0.00271857
High light scatter reticulocyte count	High_light_scatter_reticulocyte_count	BCAT1	Female	22643	0.000637989	0.00112034	0.00169469
High light scatter reticulocyte count	High_light_scatter_reticulocyte_count	BCAT1	Male	19221	5.66392e-06	8.34669e-05	0.000316077
High light scatter reticulocyte count	High_light_scatter_reticulocyte_count	BCAT1	EUR	39747	0.000707436	0.00106023	0.00150914
Leisure/social activities	Leisure_social_activities	BCAT1	Male	19221	0.00219489	0.0029906	0.00403494
Mean platelet (thrombocyte) volume	Mean_platelet__thrombocyte__volume	BCAT1	All	41864	0.0114357	0.0127776	0.0140067
Mean platelet (thrombocyte) volume	Mean_platelet__thrombocyte__volume	BCAT1	Female	22643	0.0086737	0.0100853	0.0120015
Mean platelet (thrombocyte) volume	Mean_platelet__thrombocyte__volume	BCAT1	Male	19221	0.0101874	0.011913	0.0134616
Mean platelet (thrombocyte) volume	Mean_platelet__thrombocyte__volume	BCAT1	CSA	787	0.0207393	0.0318684	0.0437826
Mean platelet (thrombocyte) volume	Mean_platelet__thrombocyte__volume	BCAT1	EUR	39747	0.0119702	0.013323	0.0149371
Mean sphered cell volume	Mean_sphered_cell_volume	BCAT1	All	41864	0.000557848	0.000910234	0.00124471
Monocyte count	Monocyte_count	BCAT1	All	41864	0.000120928	0.000264989	0.000495091
Monocyte count	Monocyte_count	BCAT1	Male	19221	0.000655272	0.00113663	0.00186152
Monocyte count	Monocyte_count	BCAT1	EUR	39747	3.15148e-05	0.00016208	0.000387073
Platelet crit	Platelet_crit	BCAT1	All	41864	0.0201823	0.0221157	0.0241395
Platelet crit	Platelet_crit	BCAT1	Female	22643	0.0256278	0.0279299	0.0309849
Platelet crit	Platelet_crit	BCAT1	Male	19221	0.0161569	0.0185614	0.0210253
Platelet crit	Platelet_crit	BCAT1	CSA	787	0.00778744	0.0170257	0.0296245
Platelet crit	Platelet_crit	BCAT1	EUR	39747	0.0231388	0.0250741	0.0268077
Pulse rate, automated reading	Pulse_rate	BCAT1	All	41864	0.000215541	0.000439615	0.00066893
Pulse rate, automated reading	Pulse_rate	BCAT1	EUR	39747	0.000179288	0.000420596	0.000737432
Red blood cell (erythrocyte) distribution width	Red_blood_cell__erythrocyte__distribution_width	BCAT1	Male	19221	0.000173991	0.00049381	0.00099573
Height	Standing_height	BCAT1	Male	19221	0.000102303	0.000297614	0.000755887
Systolic blood pressure, automated reading	Systolic_blood_pressure	BCAT1	All	41864	9.79266e-05	0.000268881	0.000517434
Systolic blood pressure, automated reading	Systolic_blood_pressure	BCAT1	EUR	39747	9.97687e-05	0.000237652	0.000435185
Age	age	BCAT1	All	41864	0.0118999	0.0134387	0.0147845
Age	age	BCAT1	Female	22643	0.0128243	0.0146643	0.0165504
Age	age	BCAT1	Male	19221	0.0142654	0.0159834	0.0183192
Age	age	BCAT1	EUR	39747	0.0135422	0.014673	0.0162804
Inguinal hernia	bin_550.1	BCAT1	Male	19221	3.24083e-05	0.000231619	0.000638976
Inguinal hernia	bin_550.1	BCAT1	EUR	39747	9.62493e-05	0.000223792	0.000426887
Osteoarthrosis, localized, primary	bin_740.11	BCAT1	All	41864	0.000866927	0.00128071	0.00165715
Osteoarthrosis, localized, primary	bin_740.11	BCAT1	EUR	39747	0.000634969	0.000919421	0.00127724
Body mass index	bmi	BCAT1	AFR	820	0.00181693	0.00719318	0.0153235
Centre	centre	BCAT1	All	41864	0.00753227	0.00850361	0.00954772
Centre	centre	BCAT1	Female	22643	0.00564129	0.00699927	0.00825587
Centre	centre	BCAT1	Male	19221	0.00888212	0.0106055	0.0124924
Centre	centre	BCAT1	EUR	39747	0.00802392	0.00916678	0.0103964
cis-pQTL score	cis.score	BCAT1	All	41864	0.0350664	0.0372682	0.0394322
cis-pQTL score	cis.score	BCAT1	Female	22643	0.0425566	0.0457421	0.0493451
cis-pQTL score	cis.score	BCAT1	Male	19221	0.0416883	0.0448943	0.0480995
cis-pQTL score	cis.score	BCAT1	AFR	820	0.0129132	0.0251171	0.040249
cis-pQTL score	cis.score	BCAT1	EUR	39747	0.0390947	0.0417321	0.0436888
Glycated haemoglobin (HbA1c)	hba1c_cleaned	BCAT1	Female	22643	9.82154e-08	3.739e-05	0.00016836
Glycated haemoglobin (HbA1c)	hba1c_cleaned	BCAT1	EUR	39747	8.0286e-09	5.0186e-06	3.59509e-05
IGF-1	igf1_cleaned	BCAT1	Male	19221	0.000269114	0.000529931	0.00097969
Aspartate aminotransferase	log_ast_cleaned	BCAT1	All	41864	0.00933421	0.0104667	0.0116974
Aspartate aminotransferase	log_ast_cleaned	BCAT1	Female	22643	0.00315297	0.00414314	0.00526803
Aspartate aminotransferase	log_ast_cleaned	BCAT1	Male	19221	0.00659795	0.0082523	0.00988256
Aspartate aminotransferase	log_ast_cleaned	BCAT1	EUR	39747	0.00741627	0.00840811	0.00943642
C-reactive protein	log_crp_cleaned	BCAT1	All	41864	0.00121736	0.001642	0.00222652
C-reactive protein	log_crp_cleaned	BCAT1	Female	22643	0.00041267	0.000799068	0.00136457
C-reactive protein	log_crp_cleaned	BCAT1	Male	19221	0.00111309	0.00193636	0.00273933
C-reactive protein	log_crp_cleaned	BCAT1	EUR	39747	0.00123938	0.00169796	0.00222681
Cystatin C	log_cysc_cleaned	BCAT1	All	41864	0.00105929	0.0014763	0.00192639
Cystatin C	log_cysc_cleaned	BCAT1	Female	22643	0.00119675	0.00183471	0.002587
Cystatin C	log_cysc_cleaned	BCAT1	Male	19221	0.000315847	0.000601097	0.00101221
Cystatin C	log_cysc_cleaned	BCAT1	EUR	39747	0.0012102	0.00165747	0.00217886
Gamma glutamyltransferase	log_ggt_cleaned	BCAT1	Male	19221	0.000159648	0.00042678	0.000858399
Gamma glutamyltransferase	log_ggt_cleaned	BCAT1	EUR	39747	7.69067e-09	9.56791e-06	7.95688e-05
Triglycerides	log_total_tg_cleaned	BCAT1	All	41864	0.00309058	0.00379102	0.0045004
Triglycerides	log_total_tg_cleaned	BCAT1	Female	22643	0.00215395	0.0030184	0.00384952
Triglycerides	log_total_tg_cleaned	BCAT1	Male	19221	0.00682599	0.00800286	0.0094672
Triglycerides	log_total_tg_cleaned	BCAT1	EUR	39747	0.00136258	0.00186022	0.00248852
Sample age	sample_age	BCAT1	Female	22643	0.000783082	0.00127159	0.00191904
Smoking	smoking	BCAT1	All	41864	0.000851209	0.0011683	0.00159683
Smoking	smoking	BCAT1	Male	19221	0.000493333	0.000933472	0.00146161
Smoking	smoking	BCAT1	EUR	39747	9.38158e-05	0.000207659	0.000432693
Total protein	total_prot_cleaned	BCAT1	All	41864	0.00052044	0.000866447	0.00126471
Total protein	total_prot_cleaned	BCAT1	Female	22643	0.000724798	0.00116876	0.00179231
Total protein	total_prot_cleaned	BCAT1	Male	19221	0.000451071	0.000923965	0.00163261
Total protein	total_prot_cleaned	BCAT1	EUR	39747	0.000587941	0.000932237	0.00132155
trans-pQTL score	trans.score	BCAT1	All	41864	0.00506093	0.00598642	0.00682956
trans-pQTL score	trans.score	BCAT1	Female	22643	0.00456315	0.00563275	0.0067698
trans-pQTL score	trans.score	BCAT1	Male	19221	0.00390866	0.00505179	0.00618232
trans-pQTL score	trans.score	BCAT1	AFR	820	5.07679e-07	0.000443173	0.00234173
trans-pQTL score	trans.score	BCAT1	EUR	39747	0.00448949	0.00530933	0.00624018
Urate	urate_cleaned	BCAT1	All	41864	0.000833326	0.00116487	0.00164985
Urate	urate_cleaned	BCAT1	Female	22643	0.000709435	0.00120001	0.00173519
Urate	urate_cleaned	BCAT1	Male	19221	0.00452927	0.00565649	0.00695107
Urate	urate_cleaned	BCAT1	EUR	39747	0.0024931	0.00316223	0.00379818
Waist-to-Hip ratio	whr	ENPP6	All	40763	0.00589738	0.00686847	0.00789321
Waist-to-Hip ratio	whr	NOTCH1	EUR	41021	0.00602318	0.00684581	0.00771688
Age	age	BCAT2	EUR	38483	2.66898e-07	2.44084e-05	9.99225e-05
C-reactive protein	log_crp_cleaned	BCAT2	EUR	38483	1.50732e-06	3.85608e-05	0.000170675
Triglycerides	log_total_tg_cleaned	BCAT2	All	40523	0.000383338	0.00062406	0.000912923
Triglycerides	log_total_tg_cleaned	BCAT2	Female	21920	0.00149082	0.0021175	0.00293757
Triglycerides	log_total_tg_cleaned	BCAT2	Male	18603	0.00104878	0.00161792	0.00253441
Triglycerides	log_total_tg_cleaned	BCAT2	EUR	38483	0.000357575	0.000634379	0.00101437
Urate	urate_cleaned	BCAT2	All	40523	0.00010089	0.000232049	0.0004407
Waist-to-Hip ratio	whr	IGFBP1	Female	23302	0.00567535	0.00682866	0.00819352
Waist-to-Hip ratio	whr	WIF1	All	43212	0.00602595	0.00681994	0.00775967
Simvastatin	C10AA01	BCHE	All	41053	0.00355503	0.00426776	0.00500024
Simvastatin	C10AA01	BCHE	Female	22203	0.0043236	0.00528812	0.00651342
Simvastatin	C10AA01	BCHE	Male	18850	0.00740173	0.00899487	0.0111328
Simvastatin	C10AA01	BCHE	EUR	38993	0.00232303	0.00291803	0.00360699
Atorvastatin	C10AA05	BCHE	All	41053	0.00258598	0.00322201	0.00388197
Atorvastatin	C10AA05	BCHE	Female	22203	0.00188725	0.0026454	0.00350004
Atorvastatin	C10AA05	BCHE	Male	18850	0.0063637	0.00766528	0.00932745
Atorvastatin	C10AA05	BCHE	EUR	38993	0.00268598	0.00329448	0.00399127
Diastolic blood pressure, automated reading	Diastolic_blood_pressure	BCHE	All	41053	0.000772544	0.00110904	0.00151827
Diastolic blood pressure, automated reading	Diastolic_blood_pressure	BCHE	Female	22203	0.000385166	0.000772675	0.00119743
Diastolic blood pressure, automated reading	Diastolic_blood_pressure	BCHE	Male	18850	0.00144082	0.00209411	0.00287669
Diastolic blood pressure, automated reading	Diastolic_blood_pressure	BCHE	EUR	38993	0.00134435	0.00185921	0.00242
Forced expiratory volume in 1-second (FEV1)	Forced_expiratory_volume_in_1_second__FEV1_	BCHE	Female	22203	4.85522e-08	1.56057e-05	0.000158497
Levonorgestrel |Ethinyl Estradiol	G03AA07	BCHE	All	41053	0.00265769	0.00344131	0.00391233
Levonorgestrel |Ethinyl Estradiol	G03AA07	BCHE	Female	22203	0.00355434	0.00466511	0.00554206
Levonorgestrel |Ethinyl Estradiol	G03AA07	BCHE	EUR	38993	0.002795	0.00348108	0.00399959
Conjugated Estrogens	G03CA57	BCHE	Female	22203	0.00259412	0.00379556	0.00472139
Norethisterone |Estradiol	G03FA01	BCHE	EUR	38993	4.25788e-05	0.000177556	0.00037323
Haemoglobin concentration	Haemoglobin_concentration	BCHE	All	41053	0.000790908	0.00119125	0.00162264
Haemoglobin concentration	Haemoglobin_concentration	BCHE	Female	22203	0.00257831	0.00345913	0.00450778
Haemoglobin concentration	Haemoglobin_concentration	BCHE	Male	18850	0.00164106	0.00244321	0.00335919
High light scatter reticulocyte count	High_light_scatter_reticulocyte_count	BCHE	All	41053	0.00127383	0.00166459	0.00221022
High light scatter reticulocyte count	High_light_scatter_reticulocyte_count	BCHE	Female	22203	0.000333792	0.000762315	0.00130961
High light scatter reticulocyte count	High_light_scatter_reticulocyte_count	BCHE	Male	18850	0.000723482	0.00129733	0.00190466
High light scatter reticulocyte count	High_light_scatter_reticulocyte_count	BCHE	EUR	38993	0.00122716	0.00161261	0.00217534
Tamoxifen	L02BA01	BCHE	Female	22203	2.06094e-05	0.00018665	0.000421152
Lymphocyte percentage	Lymphocyte_percentage	BCHE	All	41053	0.00206493	0.00266616	0.00325172
Lymphocyte percentage	Lymphocyte_percentage	BCHE	EUR	38993	0.00322417	0.00378739	0.00445477
Acetaminophen	N02BE01	BCHE	All	41053	0.00163097	0.00211512	0.00269501
Acetaminophen	N02BE01	BCHE	Male	18850	0.00109283	0.00183805	0.00274579
Acetaminophen	N02BE01	BCHE	EUR	38993	0.00197688	0.00249889	0.00314345
Phenytoin	N03AB02	BCHE	All	41053	0.000967554	0.00166719	0.00224926
Phenytoin	N03AB02	BCHE	EUR	38993	0.000484507	0.000880823	0.00107075
Oily fish intake	Oily_fish_intake	BCHE	Male	18850	0.00176106	0.00256807	0.00339563
Platelet crit	Platelet_crit	BCHE	All	41053	0.000287869	0.000552677	0.000886064
Platelet crit	Platelet_crit	BCHE	EUR	38993	0.000286079	0.000517953	0.000854824
Red blood cell (erythrocyte) count	Red_blood_cell__erythrocyte__count	BCHE	All	41053	0.00146498	0.00201089	0.00261403
Red blood cell (erythrocyte) count	Red_blood_cell__erythrocyte__count	BCHE	Female	22203	7.73295e-05	0.000297336	0.000624581
Red blood cell (erythrocyte) count	Red_blood_cell__erythrocyte__count	BCHE	Male	18850	0.000762311	0.0011728	0.00193061
Red blood cell (erythrocyte) count	Red_blood_cell__erythrocyte__count	BCHE	EUR	38993	0.0100646	0.0112873	0.0125985
Red blood cell (erythrocyte) distribution width	Red_blood_cell__erythrocyte__distribution_width	BCHE	All	41053	0.00171611	0.00226835	0.00282881
Red blood cell (erythrocyte) distribution width	Red_blood_cell__erythrocyte__distribution_width	BCHE	Male	18850	0.000930443	0.00153731	0.00237458
Red blood cell (erythrocyte) distribution width	Red_blood_cell__erythrocyte__distribution_width	BCHE	EUR	38993	0.00198344	0.00242926	0.00309427
Height	Standing_height	BCHE	All	41053	0.00191045	0.00242569	0.00301717
Height	Standing_height	BCHE	Female	22203	0.00264025	0.00338346	0.00441773
Height	Standing_height	BCHE	EUR	38993	0.00187845	0.00245107	0.00318606
Time blood draw	Time_blood_draw	BCHE	All	41053	0.00170193	0.00222062	0.00275373
Time blood draw	Time_blood_draw	BCHE	Female	22203	0.000682381	0.0011502	0.00170421
Time blood draw	Time_blood_draw	BCHE	Male	18850	0.0013144	0.00194961	0.00279263
Time blood draw	Time_blood_draw	BCHE	EUR	38993	0.00108829	0.00158849	0.00215562
Weight change compared with 1 year ago	Weight_change_compared_with_1_year_ago	BCHE	All	41053	0.00186341	0.00251049	0.00320372
Weight change compared with 1 year ago	Weight_change_compared_with_1_year_ago	BCHE	Female	22203	0.00180317	0.00236932	0.00331296
Weight change compared with 1 year ago	Weight_change_compared_with_1_year_ago	BCHE	Male	18850	0.00150192	0.00228072	0.00320178
Weight change compared with 1 year ago	Weight_change_compared_with_1_year_ago	BCHE	EUR	38993	0.00196365	0.00246323	0.00305174
Age	age	BCHE	Female	22203	0.00234614	0.00314051	0.00416631
Age	age	BCHE	Male	18850	0.00292021	0.00385069	0.00508171
Albumin	albumin_cleaned	BCHE	All	41053	0.0178299	0.0193657	0.0211923
Albumin	albumin_cleaned	BCHE	Female	22203	0.0159056	0.018266	0.020344
Albumin	albumin_cleaned	BCHE	Male	18850	0.00601881	0.00742892	0.00878352
Albumin	albumin_cleaned	BCHE	AFR	803	0.0129478	0.0233059	0.0367689
Albumin	albumin_cleaned	BCHE	CSA	757	0.0395308	0.0570531	0.0788642
Albumin	albumin_cleaned	BCHE	EUR	38993	0.0141952	0.0155973	0.0169708
Body mass index	bmi	SFTPD	All	42688	0.0189809	0.0205338	0.0221184
Body mass index	bmi	BCHE	Female	22203	0.00534084	0.00645477	0.0078571
Body mass index	bmi	BCHE	Male	18850	0.00574756	0.00722944	0.00929667
Body mass index	bmi	BCHE	EUR	38993	0.00531307	0.00618758	0.00700529
Calcium	ca_cleaned	BCHE	All	41053	0.0026684	0.00333337	0.00394928
Calcium	ca_cleaned	BCHE	Female	22203	0.00125528	0.00196954	0.00273717
Calcium	ca_cleaned	BCHE	Male	18850	0.000643469	0.00125703	0.00205588
Calcium	ca_cleaned	BCHE	AFR	803	3.73238e-06	0.000571689	0.00468805
Calcium	ca_cleaned	BCHE	EUR	38993	0.00121294	0.0016971	0.00212167
cis-pQTL score	cis.score	BCHE	All	41053	0.164445	0.167903	0.172272
cis-pQTL score	cis.score	BCHE	Female	22203	0.159751	0.164654	0.169496
cis-pQTL score	cis.score	BCHE	Male	18850	0.187709	0.193343	0.199851
cis-pQTL score	cis.score	BCHE	AFR	803	0.0211088	0.0334418	0.0502314
cis-pQTL score	cis.score	BCHE	CSA	757	0.0894207	0.113209	0.145246
cis-pQTL score	cis.score	BCHE	EUR	38993	0.172984	0.176722	0.180864
Glycated haemoglobin (HbA1c)	hba1c_cleaned	BCHE	All	41053	0.00337495	0.00406922	0.00480301
Glycated haemoglobin (HbA1c)	hba1c_cleaned	BCHE	Female	22203	0.00368536	0.00499473	0.00619579
Glycated haemoglobin (HbA1c)	hba1c_cleaned	BCHE	Male	18850	0.000395042	0.000804013	0.00133366
Glycated haemoglobin (HbA1c)	hba1c_cleaned	BCHE	AFR	803	0.0036179	0.00902859	0.0215825
Glycated haemoglobin (HbA1c)	hba1c_cleaned	BCHE	EUR	38993	0.00216392	0.00281009	0.00343405
LDL direct	ldl_chol_cleaned	BCHE	All	41053	0.0122533	0.0136158	0.0148951
LDL direct	ldl_chol_cleaned	BCHE	Female	22203	0.00825341	0.00966932	0.0114743
LDL direct	ldl_chol_cleaned	BCHE	Male	18850	0.0196193	0.0223102	0.0255443
LDL direct	ldl_chol_cleaned	BCHE	AFR	803	0.0537013	0.0795523	0.101329
LDL direct	ldl_chol_cleaned	BCHE	EUR	38993	0.0122021	0.01367	0.0148123
Alkaline phosphatase	log_alp_cleaned	BCHE	All	41053	0.00574643	0.00659259	0.00770684
Alkaline phosphatase	log_alp_cleaned	BCHE	Female	22203	0.0111808	0.0130252	0.0152947
Alkaline phosphatase	log_alp_cleaned	BCHE	Male	18850	0.0026572	0.00366366	0.00486115
Alkaline phosphatase	log_alp_cleaned	BCHE	AFR	803	0.0110826	0.0184318	0.0299794
Alkaline phosphatase	log_alp_cleaned	BCHE	EUR	38993	0.00554694	0.00634135	0.00728948
Alanine aminotransferase	log_alt_cleaned	BCHE	All	41053	0.000482142	0.000772059	0.00113221
Alanine aminotransferase	log_alt_cleaned	BCHE	Male	18850	0.00048713	0.000929578	0.00161301
Alanine aminotransferase	log_alt_cleaned	BCHE	EUR	38993	0.000128357	0.000281201	0.000531051
Creatinine	log_crea_s_cleaned	BCHE	All	41053	0.00064625	0.000976437	0.00138346
Creatinine	log_crea_s_cleaned	BCHE	Female	22203	0.00564622	0.00690489	0.00829689
Creatinine	log_crea_s_cleaned	BCHE	EUR	38993	0.00152358	0.0020727	0.00257923
Cystatin C	log_cysc_cleaned	BCHE	Male	18850	0.00541854	0.00686721	0.00860923
Direct bilirubin	log_dbil_cleaned	BCHE	All	41053	0.00138653	0.00190158	0.00239294
Direct bilirubin	log_dbil_cleaned	BCHE	Male	18850	0.00368073	0.00481033	0.00617099
Direct bilirubin	log_dbil_cleaned	BCHE	EUR	38993	0.00122334	0.0017571	0.00222542
Gamma glutamyltransferase	log_ggt_cleaned	BCHE	All	41053	0.00105343	0.00152262	0.00204265
Gamma glutamyltransferase	log_ggt_cleaned	BCHE	Female	22203	0.000841194	0.00136783	0.0020657
Gamma glutamyltransferase	log_ggt_cleaned	BCHE	Male	18850	0.00368255	0.00484588	0.00612629
Gamma glutamyltransferase	log_ggt_cleaned	BCHE	CSA	757	0.0191473	0.0337145	0.0503748
Gamma glutamyltransferase	log_ggt_cleaned	BCHE	EUR	38993	0.00260011	0.0034112	0.00415235
Triglycerides	log_total_tg_cleaned	BCHE	All	41053	0.0163611	0.0179913	0.0193347
Triglycerides	log_total_tg_cleaned	BCHE	Female	22203	0.00566633	0.00696447	0.00849113
Triglycerides	log_total_tg_cleaned	BCHE	Male	18850	0.0253493	0.0282706	0.0312117
Triglycerides	log_total_tg_cleaned	BCHE	AFR	803	1.62036e-06	0.000553067	0.00533086
Triglycerides	log_total_tg_cleaned	BCHE	CSA	757	0.0476758	0.0705417	0.0928456
Triglycerides	log_total_tg_cleaned	BCHE	EUR	38993	0.013945	0.0153942	0.016991
SHBG	shbg_cleaned	BCHE	All	41053	0.0102087	0.0114091	0.0126855
SHBG	shbg_cleaned	BCHE	Female	22203	0.00663865	0.00814455	0.00965843
SHBG	shbg_cleaned	BCHE	Male	18850	0.0112865	0.0134214	0.0154103
SHBG	shbg_cleaned	BCHE	AFR	803	0.00176461	0.00581696	0.0145846
SHBG	shbg_cleaned	BCHE	CSA	757	0.00670941	0.0159409	0.0277084
SHBG	shbg_cleaned	BCHE	EUR	38993	0.0143931	0.0159886	0.0176996
Total protein	total_prot_cleaned	BCHE	Male	18850	5.97838e-05	0.000315123	0.000728763
Total protein	total_prot_cleaned	BCHE	EUR	38993	1.06257e-08	5.90333e-06	5.70813e-05
trans-pQTL score	trans.score	BCHE	All	41053	0.093662	0.0971664	0.101022
trans-pQTL score	trans.score	BCHE	Female	22203	0.0824028	0.0866905	0.0912744
trans-pQTL score	trans.score	BCHE	Male	18850	0.0792257	0.0841424	0.0897241
trans-pQTL score	trans.score	BCHE	AFR	803	0.0408108	0.0596188	0.0810254
trans-pQTL score	trans.score	BCHE	CSA	757	0.0527826	0.0800982	0.102526
trans-pQTL score	trans.score	BCHE	EUR	38993	0.0868125	0.0904367	0.0941623
Urate	urate_cleaned	BCHE	Female	22203	0.00396882	0.00481373	0.00601746
Waist-to-Hip ratio	whr	ADGRG2	All	42655	0.00575302	0.00678223	0.00768172
Waist-to-Hip ratio	whr	WIF1	EUR	41035	0.00588057	0.00676952	0.00778113
Waist-to-Hip ratio	whr	PI16	Female	22605	0.00559652	0.00675113	0.00822896
Waist-to-Hip ratio	whr	PLA2G1B	Female	23303	0.00549629	0.00671893	0.0079758
Waist-to-Hip ratio	whr	MANSC1	Female	23240	0.00542104	0.00671344	0.00788909
Ankle spacing width	Ankle_spacing_width	BCL2	Female	22544	0.000120491	0.000406152	0.000757477
Bread intake	Bread_intake	BCL2	All	41706	0.000341982	0.000624142	0.00103513
Date of attending assessment centre	Date_of_attending_assessment_centre	BCL2	All	41706	0.000670247	0.00112352	0.00150995
Date of attending assessment centre	Date_of_attending_assessment_centre	BCL2	Male	19162	3.59677e-06	6.07349e-05	0.000264971
Date of attending assessment centre	Date_of_attending_assessment_centre	BCL2	EUR	39589	0.000521572	0.000858961	0.00119113
Forced expiratory volume in 1-second (FEV1)	Forced_expiratory_volume_in_1_second__FEV1_	BCL2	All	41706	1.46704e-06	4.32395e-05	0.000147718
Forced expiratory volume in 1-second (FEV1)	Forced_expiratory_volume_in_1_second__FEV1_	BCL2	Male	19162	1.87051e-08	1.08081e-05	0.000113269
Forced expiratory volume in 1-second (FEV1)	Forced_expiratory_volume_in_1_second__FEV1_	BCL2	EUR	39589	4.10653e-08	6.54558e-06	5.85685e-05
Long-standing illness, disability or infirmity	Long_standing_illness__disability_or_infirmity	BCL2	All	41706	0.000116043	0.000276078	0.000468333
Long-standing illness, disability or infirmity	Long_standing_illness__disability_or_infirmity	BCL2	EUR	39589	4.75697e-05	0.000181003	0.000361654
Lymphocyte count	Lymphocyte_count	BCL2	All	41706	0.00917691	0.0101211	0.0112949
Lymphocyte count	Lymphocyte_count	BCL2	Female	22544	0.0105054	0.0120274	0.0137138
Lymphocyte count	Lymphocyte_count	BCL2	Male	19162	0.00683621	0.00847938	0.0100894
Lymphocyte count	Lymphocyte_count	BCL2	AFR	822	0.0255027	0.0447078	0.0610761
Lymphocyte count	Lymphocyte_count	BCL2	CSA	786	0.0168641	0.0258823	0.0440929
Lymphocyte count	Lymphocyte_count	BCL2	EUR	39589	0.00659791	0.00748402	0.00882529
Mean corpuscular haemoglobin concentration	Mean_corpuscular_haemoglobin_concentration	BCL2	All	41706	1.93835e-06	6.18933e-05	0.000177538
Mean platelet (thrombocyte) volume	Mean_platelet__thrombocyte__volume	BCL2	All	41706	0.00767465	0.00874212	0.00983645
Mean platelet (thrombocyte) volume	Mean_platelet__thrombocyte__volume	BCL2	Female	22544	0.00560868	0.00674098	0.00826115
Mean platelet (thrombocyte) volume	Mean_platelet__thrombocyte__volume	BCL2	Male	19162	0.00508981	0.00627891	0.00777755
Mean platelet (thrombocyte) volume	Mean_platelet__thrombocyte__volume	BCL2	CSA	786	0.0279827	0.0425259	0.0608157
Mean platelet (thrombocyte) volume	Mean_platelet__thrombocyte__volume	BCL2	EUR	39589	0.00511609	0.00622177	0.00733147
Mean sphered cell volume	Mean_sphered_cell_volume	BCL2	All	41706	0.000476309	0.000771007	0.00110251
Platelet crit	Platelet_crit	BCL2	All	41706	0.0150514	0.0165015	0.0177623
Platelet crit	Platelet_crit	BCL2	Female	22544	0.012199	0.0138588	0.0158176
Platelet crit	Platelet_crit	BCL2	Male	19162	0.0131255	0.0150035	0.0173672
Platelet crit	Platelet_crit	BCL2	CSA	786	0.0217786	0.0332951	0.0482905
Platelet crit	Platelet_crit	BCL2	EUR	39589	0.0125297	0.0138141	0.0153606
Pulse rate, automated reading	Pulse_rate	BCL2	All	41706	1.06901e-07	2.60905e-05	0.00014107
Pulse rate, automated reading	Pulse_rate	BCL2	Male	19162	3.73239e-05	0.000195597	0.000574219
Red blood cell (erythrocyte) distribution width	Red_blood_cell__erythrocyte__distribution_width	BCL2	All	41706	8.35077e-06	7.5617e-05	0.000220347
Red blood cell (erythrocyte) distribution width	Red_blood_cell__erythrocyte__distribution_width	BCL2	Male	19162	0.0024113	0.00341627	0.00431834
Red blood cell (erythrocyte) distribution width	Red_blood_cell__erythrocyte__distribution_width	BCL2	EUR	39589	0.000252895	0.000484656	0.000745693
White blood cell (leukocyte) count	White_blood_cell__leukocyte__count	BCL2	All	41706	1.23457e-07	1.44461e-05	8.35586e-05
White blood cell (leukocyte) count	White_blood_cell__leukocyte__count	BCL2	Male	19162	0.00107376	0.0016285	0.0024476
White blood cell (leukocyte) count	White_blood_cell__leukocyte__count	BCL2	EUR	39589	4.02709e-05	0.000157431	0.000349401
Age	age	BCL2	All	41706	0.00273506	0.0032925	0.00393195
Age	age	BCL2	Female	22544	0.004939	0.00640973	0.00798241
Age	age	BCL2	Male	19162	0.000884859	0.00141092	0.00210847
Age	age	BCL2	EUR	39589	0.00365997	0.00437812	0.00511392
Lymphoid leukemia, chronic	bin_204.12	BCL2	All	41706	0.00214302	0.00334563	0.00353971
Lymphoid leukemia, chronic	bin_204.12	BCL2	Female	22544	0.000667471	0.00069626	0.000728241
Lymphoid leukemia, chronic	bin_204.12	BCL2	Male	19162	0.00222141	0.00558391	0.00592458
Lymphoid leukemia, chronic	bin_204.12	BCL2	EUR	39589	0.00241905	0.00364378	0.00418045
Chronic renal failure [CKD]	bin_585.3	BCL2	All	41706	0.00064545	0.000995199	0.00151286
Chronic renal failure [CKD]	bin_585.3	BCL2	Female	22544	0.000663641	0.0013458	0.00240396
Chronic renal failure [CKD]	bin_585.3	BCL2	EUR	39589	0.00126665	0.00189897	0.00251311
Body mass index	bmi	CXCL17	All	43240	0.0186865	0.0204021	0.0220033
Body mass index	bmi	BCL2	Female	22544	6.38789e-08	3.22599e-05	0.000193828
Body mass index	bmi	BCL2	Male	19162	1.11542e-06	9.88279e-05	0.000329424
Body mass index	bmi	BCL2	EUR	39589	0.000104378	0.00027896	0.000500515
Centre	centre	BCL2	All	41706	0.00599475	0.00696339	0.00791296
Centre	centre	BCL2	Female	22544	0.00907538	0.0104903	0.012291
Centre	centre	BCL2	Male	19162	0.0125761	0.0146714	0.0165492
Centre	centre	BCL2	EUR	39589	0.00596337	0.00697377	0.00787809
cis-pQTL score	cis.score	BCL2	All	41706	0.0108609	0.0127614	0.0148191
cis-pQTL score	cis.score	BCL2	Female	22544	0.013212	0.0155004	0.0171409
cis-pQTL score	cis.score	BCL2	Male	19162	0.0110231	0.0136204	0.0152033
cis-pQTL score	cis.score	BCL2	CSA	786	0.316348	0.353532	0.407151
Glycated haemoglobin (HbA1c)	hba1c_cleaned	BCL2	All	41706	0.000226353	0.00043686	0.00070873
Glycated haemoglobin (HbA1c)	hba1c_cleaned	BCL2	Female	22544	0.000250459	0.000562102	0.0010175
Glycated haemoglobin (HbA1c)	hba1c_cleaned	BCL2	Male	19162	0.000970891	0.00154269	0.00236999
Glycated haemoglobin (HbA1c)	hba1c_cleaned	BCL2	EUR	39589	0.000265542	0.000497193	0.000807135
HDL cholesterol	hdl_chol_cleaned	BCL2	EUR	39589	0.000281453	0.000466277	0.000765136
IGF-1	igf1_cleaned	BCL2	All	41706	0.00190493	0.00234167	0.00291154
IGF-1	igf1_cleaned	BCL2	Female	22544	0.00408098	0.00488717	0.00608523
IGF-1	igf1_cleaned	BCL2	Male	19162	0.00433176	0.00539914	0.00664294
IGF-1	igf1_cleaned	BCL2	EUR	39589	0.00112915	0.00148582	0.00195322
LDL direct	ldl_chol_cleaned	BCL2	Female	22544	0.00236313	0.00312534	0.00404307
LDL direct	ldl_chol_cleaned	BCL2	EUR	39589	1.60959e-08	4.25792e-06	4.72875e-05
Alkaline phosphatase	log_alp_cleaned	BCL2	All	41706	0.00110339	0.00150733	0.00197773
Alkaline phosphatase	log_alp_cleaned	BCL2	Female	22544	0.00122545	0.00189739	0.00264106
Alkaline phosphatase	log_alp_cleaned	BCL2	EUR	39589	0.00251133	0.00314688	0.00403742
Aspartate aminotransferase	log_ast_cleaned	BCL2	All	41706	0.00868938	0.00984141	0.0109239
Aspartate aminotransferase	log_ast_cleaned	BCL2	Female	22544	0.0058715	0.0071995	0.00884297
Aspartate aminotransferase	log_ast_cleaned	BCL2	Male	19162	0.00901157	0.0107281	0.0125167
Aspartate aminotransferase	log_ast_cleaned	BCL2	AFR	822	2.573e-06	0.000520935	0.00508042
Aspartate aminotransferase	log_ast_cleaned	BCL2	EUR	39589	0.00765151	0.00865626	0.00996395
Creatinine	log_crea_s_cleaned	BCL2	Female	22544	0.00226553	0.00314103	0.00413063
Creatinine	log_crea_s_cleaned	BCL2	Male	19162	0.00204304	0.00273297	0.00387316
C-reactive protein	log_crp_cleaned	BCL2	All	41706	1.56671e-08	1.22153e-05	9.16573e-05
C-reactive protein	log_crp_cleaned	BCL2	Male	19162	0.000188396	0.000503906	0.00100557
C-reactive protein	log_crp_cleaned	BCL2	EUR	39589	5.13493e-08	2.1601e-05	0.000151384
Cystatin C	log_cysc_cleaned	BCL2	All	41706	0.0207662	0.022579	0.0240989
Cystatin C	log_cysc_cleaned	BCL2	Female	22544	0.0104026	0.0118838	0.0137483
Cystatin C	log_cysc_cleaned	BCL2	Male	19162	0.0059175	0.00763549	0.00916352
Cystatin C	log_cysc_cleaned	BCL2	EUR	39589	0.0248212	0.026862	0.028838
Gamma glutamyltransferase	log_ggt_cleaned	BCL2	All	41706	0.00149119	0.00200853	0.00251618
Gamma glutamyltransferase	log_ggt_cleaned	BCL2	Female	22544	0.000467186	0.000915353	0.00144058
Gamma glutamyltransferase	log_ggt_cleaned	BCL2	Male	19162	0.000498072	0.000944023	0.00157946
Gamma glutamyltransferase	log_ggt_cleaned	BCL2	EUR	39589	0.000534683	0.000873054	0.00127908
Testosterone	log_testo_cleaned	BCL2	All	41706	0.0023743	0.0028632	0.00348527
Testosterone	log_testo_cleaned	BCL2	Male	19162	3.63713e-05	0.000187068	0.000606701
Testosterone	log_testo_cleaned	BCL2	EUR	39589	0.00206621	0.00260448	0.00335524
Triglycerides	log_total_tg_cleaned	BCL2	All	41706	0.00107266	0.00150347	0.00198549
Triglycerides	log_total_tg_cleaned	BCL2	Female	22544	9.49637e-05	0.000358795	0.00073303
Triglycerides	log_total_tg_cleaned	BCL2	Male	19162	0.00169661	0.00245161	0.00354455
Triglycerides	log_total_tg_cleaned	BCL2	CSA	786	0.00509999	0.0129773	0.0231985
Triglycerides	log_total_tg_cleaned	BCL2	EUR	39589	0.00171005	0.00229869	0.00290377
Ancestry	pop	BCL2	All	41706	0.00324619	0.00397964	0.0048934
Ancestry	pop	BCL2	Female	22544	0.00294591	0.00402881	0.00520048
Ancestry	pop	BCL2	Male	19162	0.00212253	0.00309732	0.00419057
trans-pQTL score	trans.score	BCL2	All	41706	0.00223243	0.00281237	0.00346649
trans-pQTL score	trans.score	BCL2	Female	22544	0.0030799	0.0039351	0.00488449
trans-pQTL score	trans.score	BCL2	Male	19162	0.00281532	0.003577	0.00444198
trans-pQTL score	trans.score	BCL2	EUR	39589	0.00228832	0.00281666	0.00337186
Date of attending assessment centre	Date_of_attending_assessment_centre	BCL2L1	All	41791	0.00147056	0.00196546	0.00249663
Date of attending assessment centre	Date_of_attending_assessment_centre	BCL2L1	Male	19185	0.00176224	0.0024432	0.00346871
Date of attending assessment centre	Date_of_attending_assessment_centre	BCL2L1	EUR	39674	0.00178653	0.00225425	0.00285528
Mean platelet (thrombocyte) volume	Mean_platelet__thrombocyte__volume	BCL2L1	All	41791	0.026814	0.0286896	0.030518
Mean platelet (thrombocyte) volume	Mean_platelet__thrombocyte__volume	BCL2L1	Female	22606	0.0276813	0.0299629	0.0322191
Mean platelet (thrombocyte) volume	Mean_platelet__thrombocyte__volume	BCL2L1	Male	19185	0.0275439	0.0308029	0.0337651
Mean platelet (thrombocyte) volume	Mean_platelet__thrombocyte__volume	BCL2L1	CSA	785	0.0612101	0.0843398	0.106684
Mean platelet (thrombocyte) volume	Mean_platelet__thrombocyte__volume	BCL2L1	EUR	39674	0.0295921	0.0314179	0.0336478
Mean sphered cell volume	Mean_sphered_cell_volume	BCL2L1	All	41791	0.00128612	0.00168224	0.00228047
Mean sphered cell volume	Mean_sphered_cell_volume	BCL2L1	Male	19185	0.00029286	0.000816448	0.00139975
Mean sphered cell volume	Mean_sphered_cell_volume	BCL2L1	EUR	39674	0.00142133	0.00200074	0.00247026
Number of draws	Number_of_draws	BCL2L1	All	41791	0.000111538	0.000276401	0.000491114
Number of draws	Number_of_draws	BCL2L1	Female	22606	1.52937e-05	0.000134578	0.000359212
Number of draws	Number_of_draws	BCL2L1	Male	19185	2.05439e-05	0.000150438	0.000419189
Number of draws	Number_of_draws	BCL2L1	EUR	39674	4.35293e-08	7.88216e-06	8.14849e-05
Particulate matter air pollution (pm10); 2007	Particulate_matter_air_pollution__pm10___2007	BCL2L1	Female	22606	0.000379361	0.000669531	0.00122593
Platelet crit	Platelet_crit	BCL2L1	All	41791	0.0915326	0.0950332	0.0983907
Platelet crit	Platelet_crit	BCL2L1	Female	22606	0.0947269	0.0990314	0.104022
Platelet crit	Platelet_crit	BCL2L1	Male	19185	0.0988124	0.103844	0.108978
Platelet crit	Platelet_crit	BCL2L1	AFR	818	0.0345508	0.0534059	0.0705145
Platelet crit	Platelet_crit	BCL2L1	CSA	785	0.0832024	0.110792	0.14022
Platelet crit	Platelet_crit	BCL2L1	EUR	39674	0.0964023	0.099841	0.103953
Spread type	Spread_type	BCL2L1	Male	19185	0.000592199	0.000991835	0.0015593
Spread type	Spread_type	BCL2L1	EUR	39674	0.000315138	0.000512453	0.000758321
Time blood draw	Time_blood_draw	BCL2L1	All	41791	0.00748747	0.00843378	0.00956935
Time blood draw	Time_blood_draw	BCL2L1	Female	22606	0.0104787	0.0119503	0.0135923
Time blood draw	Time_blood_draw	BCL2L1	Male	19185	0.00969457	0.0110094	0.0127918
Time blood draw	Time_blood_draw	BCL2L1	AFR	818	0.0282167	0.0417056	0.0633124
Time blood draw	Time_blood_draw	BCL2L1	EUR	39674	0.00924506	0.0104878	0.0117428
Centre	centre	BCL2L1	All	41791	0.0198868	0.0213707	0.0228365
Centre	centre	BCL2L1	Female	22606	0.0213045	0.0232388	0.0255373
Centre	centre	BCL2L1	Male	19185	0.0181004	0.0202198	0.0229576
Centre	centre	BCL2L1	EUR	39674	0.0190992	0.0204826	0.0219817
Gamma glutamyltransferase	log_ggt_cleaned	BCL2L1	All	41791	1.72665e-05	0.000109669	0.000245994
Gamma glutamyltransferase	log_ggt_cleaned	BCL2L1	Female	22606	4.84568e-05	0.000234565	0.000525791
Gamma glutamyltransferase	log_ggt_cleaned	BCL2L1	EUR	39674	1.83725e-05	0.000101165	0.000244964
Triglycerides	log_total_tg_cleaned	BCL2L1	All	41791	0.0157911	0.0173207	0.0190131
Triglycerides	log_total_tg_cleaned	BCL2L1	Female	22606	0.00979775	0.0111478	0.0127891
Triglycerides	log_total_tg_cleaned	BCL2L1	Male	19185	0.0155963	0.0175841	0.0194679
Triglycerides	log_total_tg_cleaned	BCL2L1	CSA	785	0.0188031	0.0349218	0.0520256
Triglycerides	log_total_tg_cleaned	BCL2L1	EUR	39674	0.0135943	0.014861	0.0162234
Sample age	sample_age	BCL2L1	Female	22606	0.00241386	0.00327321	0.00407436
Sex	sex	BCL2L1	All	41791	0.00298497	0.00370138	0.00438547
Sex	sex	BCL2L1	EUR	39674	0.00158119	0.00214245	0.00278466
Total protein	total_prot_cleaned	BCL2L1	All	41791	0.00589623	0.00677865	0.00782908
Total protein	total_prot_cleaned	BCL2L1	Female	22606	0.00544397	0.00653796	0.00773447
Total protein	total_prot_cleaned	BCL2L1	Male	19185	0.00860758	0.0101848	0.0118246
Total protein	total_prot_cleaned	BCL2L1	AFR	818	0.00244816	0.00865882	0.015088
Total protein	total_prot_cleaned	BCL2L1	EUR	39674	0.0109954	0.0123971	0.0140164
trans-pQTL score	trans.score	BCL2L1	All	41791	0.00128795	0.00169835	0.00220307
trans-pQTL score	trans.score	BCL2L1	Female	22606	0.000452977	0.000827143	0.00129511
trans-pQTL score	trans.score	BCL2L1	Male	19185	0.00147702	0.00210891	0.00287971
trans-pQTL score	trans.score	BCL2L1	EUR	39674	0.00402409	0.00473052	0.00565428
Metformin	A10BA02	BCL2L11	All	42725	0.00182201	0.00244075	0.00318638
Metformin	A10BA02	BCL2L11	Male	19628	0.00237417	0.00327253	0.00441317
Metformin	A10BA02	BCL2L11	EUR	40592	0.001278	0.00170252	0.0022951
Atorvastatin	C10AA05	BCL2L11	All	42725	0.000295709	0.000504192	0.000818333
Atorvastatin	C10AA05	BCL2L11	Female	23097	0.00104702	0.00173867	0.00244594
Atorvastatin	C10AA05	BCL2L11	EUR	40592	0.000690371	0.00105111	0.00153566
Levonorgestrel |Ethinyl Estradiol	G03AA07	BCL2L11	All	42725	0.000123193	0.00029693	0.000503458
Conjugated Estrogens	G03CA57	BCL2L11	All	42725	0.0038433	0.00519858	0.00616039
Conjugated Estrogens	G03CA57	BCL2L11	Female	23097	0.0060017	0.00791729	0.00925108
Conjugated Estrogens	G03CA57	BCL2L11	EUR	40592	0.0016387	0.00235962	0.00290482
Haemoglobin concentration	Haemoglobin_concentration	BCL2L11	All	42725	4.51868e-05	0.000137534	0.000305036
Haemoglobin concentration	Haemoglobin_concentration	BCL2L11	Female	23097	0.000247951	0.000543811	0.000998219
Haemoglobin concentration	Haemoglobin_concentration	BCL2L11	EUR	40592	0.000711398	0.00107382	0.00138624
Tamoxifen	L02BA01	BCL2L11	All	42725	9.40834e-05	0.000310974	0.000476812
Mean corpuscular volume	Mean_corpuscular_volume	BCL2L11	All	42725	0.00010524	0.000232344	0.000451887
Mean corpuscular volume	Mean_corpuscular_volume	BCL2L11	Male	19628	0.00300132	0.0041517	0.00524846
Mean corpuscular volume	Mean_corpuscular_volume	BCL2L11	EUR	40592	1.03594e-07	1.78659e-05	0.000116723
Mean platelet (thrombocyte) volume	Mean_platelet__thrombocyte__volume	BCL2L11	All	42725	3.49647e-05	0.000148656	0.000296523
Mean sphered cell volume	Mean_sphered_cell_volume	BCL2L11	All	42725	0.000549754	0.000829115	0.00119394
Mean sphered cell volume	Mean_sphered_cell_volume	BCL2L11	Female	23097	0.000804516	0.00130794	0.00187555
Mean sphered cell volume	Mean_sphered_cell_volume	BCL2L11	EUR	40592	0.000588457	0.000892638	0.00127643
Monocyte count	Monocyte_count	BCL2L11	EUR	40592	1.02921e-07	2.15852e-05	9.80559e-05
Platelet crit	Platelet_crit	BCL2L11	All	42725	0.0328898	0.034836	0.0373071
Platelet crit	Platelet_crit	BCL2L11	Female	23097	0.035272	0.0381932	0.0416124
Platelet crit	Platelet_crit	BCL2L11	Male	19628	0.0342633	0.0377156	0.0408792
Platelet crit	Platelet_crit	BCL2L11	AFR	814	0.00846765	0.0177719	0.0349851
Platelet crit	Platelet_crit	BCL2L11	CSA	804	0.0455386	0.0600227	0.0810508
Platelet crit	Platelet_crit	BCL2L11	EUR	40592	0.0401127	0.0424016	0.0446037
Platelet distribution width	Platelet_distribution_width	BCL2L11	All	42725	0.000372043	0.00062155	0.000932357
Platelet distribution width	Platelet_distribution_width	BCL2L11	Female	23097	0.00117969	0.00189884	0.00276648
Platelet distribution width	Platelet_distribution_width	BCL2L11	Male	19628	0.000992459	0.00160573	0.00236525
Platelet distribution width	Platelet_distribution_width	BCL2L11	EUR	40592	0.00268987	0.0034456	0.00418711
Time blood draw	Time_blood_draw	BCL2L11	All	42725	0.00438736	0.00510945	0.00590881
Time blood draw	Time_blood_draw	BCL2L11	Female	23097	0.00423569	0.00532717	0.00654089
Time blood draw	Time_blood_draw	BCL2L11	Male	19628	0.00495358	0.00608271	0.00747262
Time blood draw	Time_blood_draw	BCL2L11	EUR	40592	0.00506816	0.00599336	0.00697525
White blood cell (leukocyte) count	White_blood_cell__leukocyte__count	BCL2L11	All	42725	6.14575e-05	0.000207096	0.000464031
White blood cell (leukocyte) count	White_blood_cell__leukocyte__count	BCL2L11	Male	19628	0.00246718	0.00339086	0.00454895
Age	age	BCL2L11	All	42725	0.0013008	0.00172625	0.00223157
Age	age	BCL2L11	Female	23097	0.00128744	0.00181604	0.00262776
Age	age	BCL2L11	Male	19628	0.000556736	0.00102832	0.00153433
Age	age	BCL2L11	EUR	40592	0.000883514	0.00127484	0.0017522
Hypertensive chronic kidney disease	bin_401.22	BCL2L11	All	42725	0.00024818	0.000529719	0.000900888
Body mass index	bmi	LTBP2	All	43187	0.0185945	0.0202823	0.0218337
Body mass index	bmi	BCL2L11	Female	23097	0.00697855	0.00838092	0.0097789
Body mass index	bmi	BCL2L11	EUR	40592	0.00340596	0.00412493	0.00492252
Centre	centre	BCL2L11	EUR	40592	0.00429509	0.00513268	0.00597797
Alkaline phosphatase	log_alp_cleaned	BCL2L11	All	42725	0.000606786	0.000846511	0.0012372
Alkaline phosphatase	log_alp_cleaned	BCL2L11	Male	19628	0.000370544	0.000705387	0.00125245
Alkaline phosphatase	log_alp_cleaned	BCL2L11	EUR	40592	0.000384322	0.000651478	0.000965321
Aspartate aminotransferase	log_ast_cleaned	BCL2L11	EUR	40592	2.38546e-06	5.23542e-05	0.000165613
Cystatin C	log_cysc_cleaned	BCL2L11	All	42725	0.02446	0.0265995	0.0283545
Cystatin C	log_cysc_cleaned	BCL2L11	Female	23097	0.0269512	0.0293903	0.0320672
Cystatin C	log_cysc_cleaned	BCL2L11	Male	19628	0.0211531	0.0236675	0.0266114
Cystatin C	log_cysc_cleaned	BCL2L11	AFR	814	0.0438488	0.0661068	0.0861475
Cystatin C	log_cysc_cleaned	BCL2L11	CSA	804	0.0676748	0.0892678	0.120415
Cystatin C	log_cysc_cleaned	BCL2L11	EUR	40592	0.0260163	0.0281483	0.0301943
Gamma glutamyltransferase	log_ggt_cleaned	BCL2L11	All	42725	9.42093e-05	0.000263496	0.000481933
Gamma glutamyltransferase	log_ggt_cleaned	BCL2L11	EUR	40592	0.000118666	0.000272361	0.000542685
Triglycerides	log_total_tg_cleaned	BCL2L11	All	42725	0.00245678	0.00297461	0.00359382
Triglycerides	log_total_tg_cleaned	BCL2L11	Female	23097	0.0010442	0.00159185	0.00239468
Triglycerides	log_total_tg_cleaned	BCL2L11	Male	19628	0.0025393	0.00331862	0.00448774
Triglycerides	log_total_tg_cleaned	BCL2L11	EUR	40592	0.00167497	0.00224063	0.00281668
Phosphate	phos_cleaned	BCL2L11	Female	23097	0.0006055	0.00106854	0.00146969
Ancestry	pop	BCL2L11	All	42725	0.000703652	0.000925106	0.00129248
Ancestry	pop	BCL2L11	Female	23097	0.00129754	0.00188935	0.00251026
Sex	sex	BCL2L11	All	42725	0.00336891	0.0040538	0.00486597
Sex	sex	BCL2L11	EUR	40592	0.00212575	0.00263299	0.00336475
Smoking	smoking	BCL2L11	All	42725	2.77981e-06	4.08672e-05	0.000146539
Smoking	smoking	BCL2L11	Female	23097	0.000116104	0.000324049	0.000690019
trans-pQTL score	trans.score	BCL2L11	All	42725	0.111218	0.114652	0.117979
trans-pQTL score	trans.score	BCL2L11	Female	23097	0.130493	0.135185	0.139646
trans-pQTL score	trans.score	BCL2L11	Male	19628	0.0932984	0.0979501	0.102969
trans-pQTL score	trans.score	BCL2L11	AFR	814	0.105175	0.128596	0.157554
trans-pQTL score	trans.score	BCL2L11	CSA	804	0.131433	0.155296	0.179858
trans-pQTL score	trans.score	BCL2L11	EUR	40592	0.109493	0.112579	0.11586
Haemoglobin concentration	Haemoglobin_concentration	BCL2L15	All	40588	0.0027184	0.00342293	0.00408588
Haemoglobin concentration	Haemoglobin_concentration	BCL2L15	Female	21971	0.00307282	0.00396121	0.00508709
Haemoglobin concentration	Haemoglobin_concentration	BCL2L15	Male	18617	0.00347823	0.00454293	0.00580535
Haemoglobin concentration	Haemoglobin_concentration	BCL2L15	EUR	38534	0.00262725	0.0031565	0.00371346
Neutrophill percentage	Neutrophill_percentage	BCL2L15	All	40588	0.0265964	0.0288106	0.030507
Neutrophill percentage	Neutrophill_percentage	BCL2L15	Female	21971	0.0216051	0.0237909	0.0262745
Neutrophill percentage	Neutrophill_percentage	BCL2L15	Male	18617	0.027783	0.0304874	0.0329694
Neutrophill percentage	Neutrophill_percentage	BCL2L15	AFR	803	3.65169e-06	0.00116863	0.00636051
Neutrophill percentage	Neutrophill_percentage	BCL2L15	CSA	761	0.0216983	0.039497	0.0567069
Neutrophill percentage	Neutrophill_percentage	BCL2L15	EUR	38534	0.0251963	0.02712	0.0290032
Number of draws	Number_of_draws	BCL2L15	All	40588	0.000453458	0.000756001	0.0010674
Number of draws	Number_of_draws	BCL2L15	Female	21971	0.0002431	0.000519778	0.000860463
Number of draws	Number_of_draws	BCL2L15	Male	18617	0.000203833	0.000511004	0.000960885
Number of draws	Number_of_draws	BCL2L15	EUR	38534	0.000405423	0.000695935	0.00109683
Systolic blood pressure, automated reading	Systolic_blood_pressure	BCL2L15	All	40588	0.000145115	0.000310675	0.000519796
Systolic blood pressure, automated reading	Systolic_blood_pressure	BCL2L15	CSA	761	4.59774e-07	0.000257666	0.00258147
Systolic blood pressure, automated reading	Systolic_blood_pressure	BCL2L15	EUR	38534	4.59744e-09	4.12824e-06	5.0635e-05
White blood cell (leukocyte) count	White_blood_cell__leukocyte__count	BCL2L15	All	40588	0.0339079	0.0354786	0.0375233
White blood cell (leukocyte) count	White_blood_cell__leukocyte__count	BCL2L15	Female	21971	0.0290158	0.0313922	0.0336518
White blood cell (leukocyte) count	White_blood_cell__leukocyte__count	BCL2L15	Male	18617	0.0322298	0.0353447	0.0388576
White blood cell (leukocyte) count	White_blood_cell__leukocyte__count	BCL2L15	AFR	803	0.106151	0.14053	0.173111
White blood cell (leukocyte) count	White_blood_cell__leukocyte__count	BCL2L15	CSA	761	0.023184	0.0372675	0.0515549
White blood cell (leukocyte) count	White_blood_cell__leukocyte__count	BCL2L15	EUR	38534	0.0383222	0.0408665	0.0430183
Age	age	BCL2L15	All	40588	0.000242089	0.000452833	0.000694235
Age	age	BCL2L15	Female	21971	0.000925798	0.00144627	0.00221905
Age	age	BCL2L15	EUR	38534	0.00033348	0.000544616	0.000875917
Renal failure NOS	bin_585.2	BCL2L15	EUR	38534	0.000100121	0.000230539	0.000447212
Centre	centre	BCL2L15	All	40588	0.0370193	0.0394977	0.0419035
Centre	centre	BCL2L15	Female	21971	0.0395454	0.0427432	0.0457885
Centre	centre	BCL2L15	Male	18617	0.0365987	0.0398675	0.0428472
Centre	centre	BCL2L15	EUR	38534	0.0376767	0.0397291	0.0422532
cis-pQTL score	cis.score	BCL2L15	All	40588	0.018592	0.0202881	0.0219056
cis-pQTL score	cis.score	BCL2L15	Female	21971	0.0138667	0.0160028	0.0178529
cis-pQTL score	cis.score	BCL2L15	Male	18617	0.0144901	0.0163086	0.0185122
cis-pQTL score	cis.score	BCL2L15	EUR	38534	0.0180872	0.0197249	0.0216086
Glycated haemoglobin (HbA1c)	hba1c_cleaned	BCL2L15	All	40588	0.00105293	0.00148157	0.00204125
Glycated haemoglobin (HbA1c)	hba1c_cleaned	BCL2L15	EUR	38534	0.000354894	0.00058605	0.000895253
Alkaline phosphatase	log_alp_cleaned	BCL2L15	All	40588	0.000241284	0.00041598	0.000679448
Alkaline phosphatase	log_alp_cleaned	BCL2L15	EUR	38534	0.000809208	0.00118727	0.00170093
Aspartate aminotransferase	log_ast_cleaned	BCL2L15	All	40588	5.60901e-05	0.000193267	0.000359281
Aspartate aminotransferase	log_ast_cleaned	BCL2L15	Female	21971	0.000878531	0.00145802	0.00209801
Aspartate aminotransferase	log_ast_cleaned	BCL2L15	EUR	38534	0.000995606	0.00141894	0.00190112
Cystatin C	log_cysc_cleaned	BCL2L15	All	40588	0.00568648	0.00654652	0.00732952
Cystatin C	log_cysc_cleaned	BCL2L15	Female	21971	0.00870068	0.0104246	0.0116686
Cystatin C	log_cysc_cleaned	BCL2L15	Male	18617	0.0139092	0.015901	0.0186321
Cystatin C	log_cysc_cleaned	BCL2L15	EUR	38534	0.00553336	0.00632605	0.0072705
Triglycerides	log_total_tg_cleaned	BCL2L15	All	40588	0.000258819	0.000452211	0.000729316
Triglycerides	log_total_tg_cleaned	BCL2L15	Female	21971	0.00147704	0.00227034	0.00325786
Triglycerides	log_total_tg_cleaned	BCL2L15	Male	18617	0.00226009	0.00316937	0.00417529
Triglycerides	log_total_tg_cleaned	BCL2L15	EUR	38534	0.000719085	0.00107444	0.00151784
Sample age	sample_age	BCL2L15	All	40588	0.00141363	0.00178832	0.00218282
Sample age	sample_age	BCL2L15	Male	18617	0.000837359	0.00143071	0.00212323
Sample age	sample_age	BCL2L15	EUR	38534	0.000925746	0.00134856	0.00180464
trans-pQTL score	trans.score	BCL2L15	All	40588	0.00343459	0.00428591	0.00491578
trans-pQTL score	trans.score	BCL2L15	Female	21971	0.00203857	0.00274194	0.00348538
trans-pQTL score	trans.score	BCL2L15	Male	18617	0.00200144	0.00289506	0.00377358
trans-pQTL score	trans.score	BCL2L15	EUR	38534	0.00386362	0.00451681	0.00535627
Urea	urea_cleaned	BCL2L15	All	40588	0.00104738	0.00147426	0.00194938
Urea	urea_cleaned	BCL2L15	Female	21971	0.000283864	0.000664907	0.0011715
Urea	urea_cleaned	BCL2L15	EUR	38534	0.00132374	0.00181996	0.00237282
Total protein	total_prot_cleaned	BCL7A	All	40367	0.00026877	0.000463359	0.000777368
Cereal intake	Cereal_intake	BCL7B	All	41687	0.000231663	0.000427055	0.000668097
Cereal intake	Cereal_intake	BCL7B	Male	19152	8.6246e-07	6.88844e-05	0.00032473
Lymphocyte percentage	Lymphocyte_percentage	BCL7B	All	41687	7.27838e-05	0.000196959	0.000373124
Platelet crit	Platelet_crit	BCL7B	EUR	39570	0.000339447	0.000631347	0.000918615
HDL cholesterol	hdl_chol_cleaned	BCL7B	EUR	39570	0.000167818	0.000325778	0.000579901
Triglycerides	log_total_tg_cleaned	BCL7B	All	41687	0.000874523	0.00125677	0.00168726
Triglycerides	log_total_tg_cleaned	BCL7B	Female	22535	4.86856e-05	0.000206153	0.000536509
Triglycerides	log_total_tg_cleaned	BCL7B	EUR	39570	4.38246e-06	5.50282e-05	0.000164204
Ancestry	pop	BCL7B	Female	22535	0.000948401	0.00144105	0.00197605
Smoking	smoking	BCL7B	EUR	39570	0.000932745	0.00126268	0.00176028
Total protein	total_prot_cleaned	BCL7B	All	41687	0.000880447	0.00130009	0.00172775
Total protein	total_prot_cleaned	BCL7B	EUR	39570	0.000288072	0.000515611	0.000840411
trans-pQTL score	trans.score	BCL7B	All	41687	0.000576031	0.000861951	0.00119139
trans-pQTL score	trans.score	BCL7B	Female	22535	0.000556889	0.000925975	0.00158054
trans-pQTL score	trans.score	BCL7B	EUR	39570	0.000641161	0.000960804	0.00133532
Date of attending assessment centre	Date_of_attending_assessment_centre	BCR	All	42725	0.00556029	0.0064418	0.00743358
Date of attending assessment centre	Date_of_attending_assessment_centre	BCR	Female	23097	0.00726425	0.00868338	0.0103629
Date of attending assessment centre	Date_of_attending_assessment_centre	BCR	Male	19628	0.00636726	0.00777886	0.0095524
Date of attending assessment centre	Date_of_attending_assessment_centre	BCR	EUR	40592	0.00780075	0.00863958	0.0099215
Mean platelet (thrombocyte) volume	Mean_platelet__thrombocyte__volume	BCR	All	42725	0.029556	0.0318349	0.0338904
Mean platelet (thrombocyte) volume	Mean_platelet__thrombocyte__volume	BCR	Female	23097	0.0318993	0.0346558	0.0376263
Mean platelet (thrombocyte) volume	Mean_platelet__thrombocyte__volume	BCR	Male	19628	0.0232229	0.0256853	0.0289056
Mean platelet (thrombocyte) volume	Mean_platelet__thrombocyte__volume	BCR	CSA	804	0.0348106	0.0503726	0.0674261
Mean platelet (thrombocyte) volume	Mean_platelet__thrombocyte__volume	BCR	EUR	40592	0.020909	0.0226233	0.0246011
Monocyte count	Monocyte_count	BCR	Female	23097	2.70559e-05	0.00013547	0.000369543
Monocyte count	Monocyte_count	BCR	EUR	40592	3.90508e-08	8.88686e-06	7.53649e-05
Number of draws	Number_of_draws	BCR	Male	19628	0.000300001	0.000641535	0.00109722
Platelet crit	Platelet_crit	BCR	All	42725	0.0513399	0.0539428	0.0570145
Platelet crit	Platelet_crit	BCR	Female	23097	0.043501	0.0468126	0.0502411
Platelet crit	Platelet_crit	BCR	Male	19628	0.0666635	0.0711772	0.0756792
Platelet crit	Platelet_crit	BCR	AFR	814	0.00173138	0.00663725	0.0217309
Platelet crit	Platelet_crit	BCR	CSA	804	0.00126824	0.00631626	0.016123
Platelet crit	Platelet_crit	BCR	EUR	40592	0.0555184	0.0586827	0.0619025
Time blood draw	Time_blood_draw	BCR	All	42725	0.0085842	0.00965588	0.0108599
Time blood draw	Time_blood_draw	BCR	Female	23097	0.00602408	0.00725355	0.0088323
Time blood draw	Time_blood_draw	BCR	Male	19628	0.00608084	0.0076122	0.00892009
Time blood draw	Time_blood_draw	BCR	EUR	40592	0.00751545	0.00846262	0.00967085
White blood cell (leukocyte) count	White_blood_cell__leukocyte__count	BCR	All	42725	0.000161584	0.000320489	0.000560074
White blood cell (leukocyte) count	White_blood_cell__leukocyte__count	BCR	Female	23097	0.000449278	0.000845087	0.0013856
White blood cell (leukocyte) count	White_blood_cell__leukocyte__count	BCR	CSA	804	6.60376e-05	0.00264209	0.0120773
Centre	centre	BCR	All	42725	0.0218354	0.0236556	0.0253574
Centre	centre	BCR	Female	23097	0.0244042	0.0268373	0.0293882
Centre	centre	BCR	Male	19628	0.023517	0.0260263	0.0284722
Centre	centre	BCR	AFR	814	0.09806	0.118375	0.143915
Centre	centre	BCR	EUR	40592	0.0236827	0.0251988	0.0270137
cis-pQTL score	cis.score	BCR	All	42725	0.00172181	0.00220766	0.00265368
cis-pQTL score	cis.score	BCR	Male	19628	0.000354485	0.000742128	0.00110745
cis-pQTL score	cis.score	BCR	EUR	40592	0.00254131	0.00312679	0.00360244
HDL cholesterol	hdl_chol_cleaned	BCR	All	42725	0.000226611	0.000421743	0.000670768
HDL cholesterol	hdl_chol_cleaned	BCR	Female	23097	0.000247644	0.000522596	0.000938978
HDL cholesterol	hdl_chol_cleaned	BCR	Male	19628	0.00118492	0.00179158	0.00275237
HDL cholesterol	hdl_chol_cleaned	BCR	EUR	40592	0.00128974	0.00175601	0.00232477
Alkaline phosphatase	log_alp_cleaned	BCR	All	42725	0.000168412	0.000327142	0.000560374
Alkaline phosphatase	log_alp_cleaned	BCR	Female	23097	0.000612399	0.00123774	0.00185322
Alanine aminotransferase	log_alt_cleaned	BCR	All	42725	0.000282367	0.000543949	0.000874462
Alanine aminotransferase	log_alt_cleaned	BCR	EUR	40592	0.000370602	0.00063675	0.000974994
C-reactive protein	log_crp_cleaned	BCR	EUR	40592	1.22508e-08	5.89172e-06	5.3031e-05
Triglycerides	log_total_tg_cleaned	BCR	All	42725	0.0168676	0.0183956	0.0198225
Triglycerides	log_total_tg_cleaned	BCR	Female	23097	0.0113431	0.0130608	0.0146504
Triglycerides	log_total_tg_cleaned	BCR	Male	19628	0.0255966	0.0283393	0.0311911
Triglycerides	log_total_tg_cleaned	BCR	CSA	804	0.0228173	0.0399125	0.0589706
Triglycerides	log_total_tg_cleaned	BCR	EUR	40592	0.0133119	0.0147064	0.0161914
Month	month	BCR	All	42725	0.00135553	0.00179509	0.00225044
Month	month	BCR	EUR	40592	0.00105361	0.00140945	0.00181851
Sex	sex	BCR	All	42725	0.00257669	0.00324624	0.00392065
Sex	sex	BCR	EUR	40592	0.00425297	0.00510389	0.0059722
Total protein	total_prot_cleaned	BCR	All	42725	0.00269156	0.00331361	0.00392588
Total protein	total_prot_cleaned	BCR	Female	23097	0.00537635	0.00655861	0.00797311
Total protein	total_prot_cleaned	BCR	Male	19628	0.00349237	0.00469849	0.00588716
Total protein	total_prot_cleaned	BCR	EUR	40592	0.0037442	0.00436006	0.00501177
Vitamin D	vitd_cleaned	BCR	All	42725	0.000359893	0.000601701	0.000908754
Vitamin D	vitd_cleaned	BCR	Female	23097	0.000133205	0.000396889	0.000785307
Vitamin D	vitd_cleaned	BCR	EUR	40592	0.00161509	0.00207057	0.0026267
Waist-to-Hip ratio	whr	ARSA	CSA	804	0.00188998	0.00669547	0.0143372
Clopidogrel	B01AC04	BDNF	All	41837	0.00427011	0.00513966	0.00607077
Clopidogrel	B01AC04	BDNF	Female	22621	0.00258359	0.0035133	0.00433769
Clopidogrel	B01AC04	BDNF	Male	19216	0.00757936	0.00955161	0.0110667
Clopidogrel	B01AC04	BDNF	EUR	39711	0.002905	0.003825	0.00481285
Eosinophill percentage	Eosinophill_percentage	BDNF	EUR	39711	0.000143963	0.00032024	0.00052816
Haemoglobin concentration	Haemoglobin_concentration	BDNF	All	41837	0.00498362	0.005961	0.00691905
Haemoglobin concentration	Haemoglobin_concentration	BDNF	Female	22621	0.000924769	0.001418	0.00210412
Haemoglobin concentration	Haemoglobin_concentration	BDNF	Male	19216	0.00433271	0.00581575	0.00744843
Haemoglobin concentration	Haemoglobin_concentration	BDNF	EUR	39711	0.00497578	0.00572898	0.00676832
Immature reticulocyte fraction	Immature_reticulocyte_fraction	BDNF	All	41837	0.000468209	0.00075386	0.00112859
Immature reticulocyte fraction	Immature_reticulocyte_fraction	BDNF	EUR	39711	0.000557227	0.000909392	0.00129019
Lymphocyte count	Lymphocyte_count	BDNF	All	41837	0.000735365	0.00106597	0.0014401
Lymphocyte count	Lymphocyte_count	BDNF	Female	22621	0.000310628	0.000623276	0.00108975
Lymphocyte count	Lymphocyte_count	BDNF	EUR	39711	0.000237347	0.000434813	0.000701772
Mean platelet (thrombocyte) volume	Mean_platelet__thrombocyte__volume	BDNF	All	41837	0.00150735	0.00212217	0.00268976
Mean platelet (thrombocyte) volume	Mean_platelet__thrombocyte__volume	BDNF	Female	22621	0.00158401	0.00238164	0.00355264
Mean platelet (thrombocyte) volume	Mean_platelet__thrombocyte__volume	BDNF	EUR	39711	0.00147616	0.00197769	0.00261147
Mean sphered cell volume	Mean_sphered_cell_volume	BDNF	All	41837	0.0013321	0.00179746	0.00235829
Mean sphered cell volume	Mean_sphered_cell_volume	BDNF	Female	22621	0.00201419	0.00274688	0.0035378
Mean sphered cell volume	Mean_sphered_cell_volume	BDNF	Male	19216	0.00180967	0.00282423	0.00387358
Mean sphered cell volume	Mean_sphered_cell_volume	BDNF	EUR	39711	0.00288451	0.00352569	0.00429104
Particulate matter air pollution (pm10); 2007	Particulate_matter_air_pollution__pm10___2007	BDNF	All	41837	4.16726e-06	5.792e-05	0.000152224
Platelet crit	Platelet_crit	BDNF	All	41837	0.0933985	0.0967636	0.100105
Platelet crit	Platelet_crit	BDNF	Female	22621	0.0934893	0.0984578	0.10373
Platelet crit	Platelet_crit	BDNF	Male	19216	0.10018	0.105269	0.111159
Platelet crit	Platelet_crit	BDNF	AFR	826	0.111081	0.137591	0.168398
Platelet crit	Platelet_crit	BDNF	CSA	785	0.0661711	0.0839815	0.105585
Platelet crit	Platelet_crit	BDNF	EUR	39711	0.0955389	0.0992235	0.102824
Time blood draw	Time_blood_draw	BDNF	All	41837	0.0132779	0.0144919	0.0160142
Time blood draw	Time_blood_draw	BDNF	Female	22621	0.0103824	0.0120337	0.0137902
Time blood draw	Time_blood_draw	BDNF	Male	19216	0.00912954	0.0110151	0.0126478
Time blood draw	Time_blood_draw	BDNF	AFR	826	0.0296519	0.0445511	0.0586482
Time blood draw	Time_blood_draw	BDNF	EUR	39711	0.0127168	0.0139397	0.015442
White blood cell (leukocyte) count	White_blood_cell__leukocyte__count	BDNF	All	41837	0.000373684	0.000604988	0.000929542
White blood cell (leukocyte) count	White_blood_cell__leukocyte__count	BDNF	Female	22621	4.08093e-05	0.000210609	0.000467887
White blood cell (leukocyte) count	White_blood_cell__leukocyte__count	BDNF	Male	19216	0.00104092	0.00170778	0.00245068
White blood cell (leukocyte) count	White_blood_cell__leukocyte__count	BDNF	EUR	39711	0.000783249	0.00109057	0.00158971
Age	age	BDNF	All	41837	0.00287844	0.00359413	0.00432473
Age	age	BDNF	Female	22621	0.00182044	0.00249527	0.0034507
Age	age	BDNF	Male	19216	0.00247974	0.00337222	0.00474858
Age	age	BDNF	EUR	39711	0.00267675	0.00335676	0.00415459
Centre	centre	BDNF	All	41837	0.00456626	0.00535821	0.00623418
Centre	centre	BDNF	Male	19216	0.00743655	0.00918775	0.0109543
Centre	centre	BDNF	EUR	39711	0.00804804	0.0092359	0.0104746
cis-pQTL score	cis.score	BDNF	All	41837	0.00139474	0.0018728	0.00240083
cis-pQTL score	cis.score	BDNF	Female	22621	0.00229174	0.0030115	0.00385788
cis-pQTL score	cis.score	BDNF	EUR	39711	0.00191294	0.00245493	0.00308562
Glycated haemoglobin (HbA1c)	hba1c_cleaned	BDNF	EUR	39711	4.55703e-05	0.000149952	0.000312948
IGF-1	igf1_cleaned	BDNF	All	41837	0.000588856	0.000894767	0.00129134
IGF-1	igf1_cleaned	BDNF	Female	22621	4.42933e-06	8.60262e-05	0.000310305
IGF-1	igf1_cleaned	BDNF	Male	19216	0.001941	0.00283505	0.00360202
IGF-1	igf1_cleaned	BDNF	EUR	39711	0.00124907	0.00165875	0.00211607
Alkaline phosphatase	log_alp_cleaned	BDNF	All	41837	9.5171e-05	0.000242829	0.000489565
Alkaline phosphatase	log_alp_cleaned	BDNF	Female	22621	0.000125398	0.000330845	0.000687255
Alkaline phosphatase	log_alp_cleaned	BDNF	AFR	826	0.000954618	0.00622383	0.0145445
Alkaline phosphatase	log_alp_cleaned	BDNF	EUR	39711	0.000243853	0.000479963	0.000851671
Aspartate aminotransferase	log_ast_cleaned	BDNF	All	41837	0.000238034	0.000447438	0.000707608
Creatinine	log_crea_s_cleaned	BDNF	All	41837	0.000846024	0.00118921	0.00160351
Creatinine	log_crea_s_cleaned	BDNF	Female	22621	0.00179024	0.00245046	0.00329679
Creatinine	log_crea_s_cleaned	BDNF	EUR	39711	0.000653528	0.000963181	0.00131674
Triglycerides	log_total_tg_cleaned	BDNF	All	41837	0.00852655	0.00956889	0.0106274
Triglycerides	log_total_tg_cleaned	BDNF	Female	22621	0.00713059	0.00827709	0.00955627
Triglycerides	log_total_tg_cleaned	BDNF	Male	19216	0.0101401	0.0118666	0.0136919
Triglycerides	log_total_tg_cleaned	BDNF	CSA	785	0.0130328	0.0256099	0.0408934
Triglycerides	log_total_tg_cleaned	BDNF	EUR	39711	0.00626923	0.00721423	0.00839398
Ancestry	pop	BDNF	All	41837	0.00211677	0.00273643	0.00328254
Smoking	smoking	BDNF	All	41837	0.000943486	0.00126838	0.00170343
Smoking	smoking	BDNF	Male	19216	0.00271904	0.00378499	0.00500695
Smoking	smoking	BDNF	EUR	39711	0.00197894	0.00247221	0.00303989
Total protein	total_prot_cleaned	BDNF	All	41837	0.000443561	0.000734576	0.00106681
Total protein	total_prot_cleaned	BDNF	Male	19216	0.00145884	0.00225159	0.00312149
Total protein	total_prot_cleaned	BDNF	EUR	39711	0.000912208	0.00126084	0.00177134
trans-pQTL score	trans.score	BDNF	All	41837	0.0748457	0.0781292	0.0806722
trans-pQTL score	trans.score	BDNF	Female	22621	0.061397	0.0648015	0.0682792
trans-pQTL score	trans.score	BDNF	Male	19216	0.0582066	0.0620174	0.0664044
trans-pQTL score	trans.score	BDNF	AFR	826	0.0508535	0.0679578	0.0850998
trans-pQTL score	trans.score	BDNF	CSA	785	0.0382905	0.0546862	0.0784413
trans-pQTL score	trans.score	BDNF	EUR	39711	0.0757121	0.0793509	0.0827802
Urea	urea_cleaned	BDNF	All	41837	0.000262085	0.00047234	0.000756747
Urea	urea_cleaned	BDNF	EUR	39711	6.03316e-05	0.000186769	0.000379933
Amlodipine	C08CA01	BECN1	Female	22065	2.93638e-07	1.94919e-05	0.000197552
Date of attending assessment centre	Date_of_attending_assessment_centre	BECN1	All	40763	0.00115814	0.00160488	0.00208207
Date of attending assessment centre	Date_of_attending_assessment_centre	BECN1	Female	22065	0.000165766	0.000460369	0.000891877
Date of attending assessment centre	Date_of_attending_assessment_centre	BECN1	Male	18698	0.00777106	0.00940372	0.0109531
Date of attending assessment centre	Date_of_attending_assessment_centre	BECN1	AFR	795	0.0724797	0.0910791	0.113606
Date of attending assessment centre	Date_of_attending_assessment_centre	BECN1	EUR	38706	0.00900389	0.0100923	0.0112869
Haemoglobin concentration	Haemoglobin_concentration	BECN1	All	40763	2.24805e-05	0.000114971	0.000261592
Haemoglobin concentration	Haemoglobin_concentration	BECN1	EUR	38706	0.000836467	0.00121095	0.00165854
High light scatter reticulocyte count	High_light_scatter_reticulocyte_count	BECN1	All	40763	0.000934507	0.00132514	0.00186445
High light scatter reticulocyte count	High_light_scatter_reticulocyte_count	BECN1	Male	18698	0.00226185	0.00304732	0.00408678
High light scatter reticulocyte count	High_light_scatter_reticulocyte_count	BECN1	EUR	38706	0.000992721	0.00141155	0.00184467
Mean platelet (thrombocyte) volume	Mean_platelet__thrombocyte__volume	BECN1	All	40763	0.0147836	0.0163973	0.0179046
Mean platelet (thrombocyte) volume	Mean_platelet__thrombocyte__volume	BECN1	Female	22065	0.0125287	0.0143473	0.0164421
Mean platelet (thrombocyte) volume	Mean_platelet__thrombocyte__volume	BECN1	Male	18698	0.0105583	0.0124812	0.0143503
Mean platelet (thrombocyte) volume	Mean_platelet__thrombocyte__volume	BECN1	CSA	768	0.0350558	0.0510052	0.0667643
Mean platelet (thrombocyte) volume	Mean_platelet__thrombocyte__volume	BECN1	EUR	38706	0.0138411	0.0152827	0.0167344
Monocyte count	Monocyte_count	BECN1	All	40763	1.62412e-05	0.000117547	0.000273604
Monocyte count	Monocyte_count	BECN1	EUR	38706	0.000106769	0.000271156	0.00046195
Number of draws	Number_of_draws	BECN1	All	40763	1.00552e-06	3.59575e-05	0.00010873
Number of draws	Number_of_draws	BECN1	Female	22065	0.000107736	0.000357094	0.00067963
Number of draws	Number_of_draws	BECN1	Male	18698	0.000250867	0.000685239	0.00114418
Number of draws	Number_of_draws	BECN1	CSA	768	0.0858084	0.106169	0.133787
Number of draws	Number_of_draws	BECN1	EUR	38706	2.00744e-07	4.21701e-05	0.00015446
Particulate matter air pollution (pm10); 2007	Particulate_matter_air_pollution__pm10___2007	BECN1	All	40763	0.000447748	0.000732575	0.00105337
Particulate matter air pollution (pm10); 2007	Particulate_matter_air_pollution__pm10___2007	BECN1	Male	18698	2.80989e-08	1.04239e-05	0.000100248
Particulate matter air pollution (pm10); 2007	Particulate_matter_air_pollution__pm10___2007	BECN1	EUR	38706	0.000109523	0.000267596	0.000481324
Platelet crit	Platelet_crit	BECN1	All	40763	0.0481513	0.0508367	0.0533884
Platelet crit	Platelet_crit	BECN1	Female	22065	0.0448756	0.0480007	0.0516736
Platelet crit	Platelet_crit	BECN1	Male	18698	0.0495681	0.0529101	0.0572908
Platelet crit	Platelet_crit	BECN1	CSA	768	0.0113187	0.0212583	0.0478308
Platelet crit	Platelet_crit	BECN1	EUR	38706	0.0485765	0.0510382	0.054101
Pulse rate, automated reading	Pulse_rate	BECN1	All	40763	0.000324238	0.000561405	0.000862719
Pulse rate, automated reading	Pulse_rate	BECN1	Male	18698	0.000152897	0.000493411	0.00103785
Pulse rate, automated reading	Pulse_rate	BECN1	EUR	38706	0.000110545	0.000245399	0.000465027
Spread type	Spread_type	BECN1	EUR	38706	0.000955957	0.00136143	0.00174699
Time blood draw	Time_blood_draw	BECN1	All	40763	0.0111777	0.0122929	0.0134027
Time blood draw	Time_blood_draw	BECN1	Female	22065	0.0107874	0.0127204	0.0146467
Time blood draw	Time_blood_draw	BECN1	Male	18698	0.00693758	0.00838379	0.00983366
Time blood draw	Time_blood_draw	BECN1	AFR	795	0.0285212	0.0422605	0.0631765
Time blood draw	Time_blood_draw	BECN1	EUR	38706	0.00551978	0.00657928	0.00754916
White blood cell (leukocyte) count	White_blood_cell__leukocyte__count	BECN1	All	40763	0.000784216	0.00119881	0.00159103
White blood cell (leukocyte) count	White_blood_cell__leukocyte__count	BECN1	Female	22065	0.000996764	0.00154951	0.0021815
White blood cell (leukocyte) count	White_blood_cell__leukocyte__count	BECN1	Male	18698	0.00281635	0.00370254	0.00489872
White blood cell (leukocyte) count	White_blood_cell__leukocyte__count	BECN1	EUR	38706	0.000170954	0.000366155	0.000619496
Lymphoid leukemia, chronic	bin_204.12	BECN1	Male	18698	4.1548e-06	0.000242197	0.000583169
Centre	centre	BECN1	All	40763	0.0188414	0.0203158	0.0219034
Centre	centre	BECN1	Female	22065	0.0221014	0.0243359	0.0268342
Centre	centre	BECN1	Male	18698	0.014775	0.0167464	0.0188429
Centre	centre	BECN1	EUR	38706	0.0143183	0.0158344	0.0174585
C-reactive protein	log_crp_cleaned	BECN1	Female	22065	0.00137657	0.00200044	0.00256148
C-reactive protein	log_crp_cleaned	BECN1	EUR	38706	6.78654e-08	5.80654e-06	5.69913e-05
Gamma glutamyltransferase	log_ggt_cleaned	BECN1	All	40763	9.8206e-09	3.33159e-06	5.42198e-05
Gamma glutamyltransferase	log_ggt_cleaned	BECN1	EUR	38706	1.42475e-06	5.90128e-05	0.000207119
Triglycerides	log_total_tg_cleaned	BECN1	All	40763	0.0351404	0.0371349	0.0399185
Triglycerides	log_total_tg_cleaned	BECN1	Female	22065	0.0309503	0.0338511	0.0364184
Triglycerides	log_total_tg_cleaned	BECN1	Male	18698	0.0366876	0.0397441	0.0433361
Triglycerides	log_total_tg_cleaned	BECN1	AFR	795	0.015693	0.024965	0.0399886
Triglycerides	log_total_tg_cleaned	BECN1	CSA	768	0.127377	0.154259	0.173906
Triglycerides	log_total_tg_cleaned	BECN1	EUR	38706	0.0325959	0.034766	0.0369301
Sample age	sample_age	BECN1	All	40763	1.2774e-07	3.35374e-05	0.000134647
Sample age	sample_age	BECN1	Female	22065	0.00028214	0.000639925	0.00115584
Sex	sex	BECN1	All	40763	0.000782232	0.00110163	0.00151357
Sex	sex	BECN1	EUR	38706	0.000427841	0.000730625	0.00109073
Total protein	total_prot_cleaned	BECN1	All	40763	0.00244502	0.00315	0.00382852
Total protein	total_prot_cleaned	BECN1	Female	22065	0.00163118	0.00224273	0.00311943
Total protein	total_prot_cleaned	BECN1	Male	18698	0.00102636	0.00170787	0.00258121
Total protein	total_prot_cleaned	BECN1	EUR	38706	0.0021408	0.00272099	0.00337889
trans-pQTL score	trans.score	BECN1	All	40763	0.00924876	0.010382	0.0116407
trans-pQTL score	trans.score	BECN1	Female	22065	0.0119919	0.0137536	0.0155519
trans-pQTL score	trans.score	BECN1	Male	18698	0.00626628	0.00778157	0.009411
trans-pQTL score	trans.score	BECN1	EUR	38706	0.00897758	0.0100826	0.0114718
Urate	urate_cleaned	BECN1	All	40763	9.66694e-05	0.000234274	0.000413012
Urate	urate_cleaned	BECN1	Female	22065	0.000553309	0.00106221	0.00159424
Urate	urate_cleaned	BECN1	EUR	38706	0.000138847	0.000329789	0.000575094
Vitamin D	vitd_cleaned	BECN1	EUR	38706	0.000893271	0.00130134	0.00172607
Waist-to-Hip ratio	whr	IL17RB	EUR	40141	0.00573351	0.00669351	0.00761394
Waist-to-Hip ratio	whr	MXRA8	All	40877	0.00563958	0.00668155	0.00764263
Waist-to-Hip ratio	whr	ERBB2	CSA	807	0.00173284	0.0066667	0.0161703
Waist-to-Hip ratio	whr	BPIFB2	All	41786	0.00572554	0.00666168	0.00760026
Body mass index	bmi	BEX3	Female	21828	0.00137245	0.00204428	0.00290843
C-reactive protein	log_crp_cleaned	BEX3	All	40367	0.000257695	0.00045025	0.000718567
C-reactive protein	log_crp_cleaned	BEX3	EUR	38306	0.000422388	0.000729702	0.00106434
Prednisolone	A07EA01	BGLAP	All	41837	0.00290098	0.00391112	0.00493412
Prednisolone	A07EA01	BGLAP	Female	22621	0.00268502	0.00392956	0.00532187
Prednisolone	A07EA01	BGLAP	Male	19216	0.000131868	0.000736316	0.00150116
Prednisolone	A07EA01	BGLAP	EUR	39711	0.00195598	0.00280036	0.00379638
Metformin	A10BA02	BGLAP	All	41837	0.00713131	0.00823227	0.00944509
Metformin	A10BA02	BGLAP	Female	22621	0.00323155	0.00432029	0.00550445
Metformin	A10BA02	BGLAP	Male	19216	0.0163823	0.018542	0.0217174
Metformin	A10BA02	BGLAP	CSA	785	0.0534785	0.0837118	0.107852
Metformin	A10BA02	BGLAP	EUR	39711	0.0069193	0.00794404	0.00902888
Gliclazide	A10BB09	BGLAP	CSA	785	7.73007e-07	0.000206844	0.00300677
Cholecalciferol |Calcium Carbonate|Ergocalciferol |Calcium|Cholecalciferol |Niacin |Calcium Gluconate|Cholecalciferol |Calcium Phosphate	A12AX	BGLAP	Female	22621	0.000558509	0.00108312	0.00192466
Average total household income	Average_total_household_income	BGLAP	EUR	39711	0.00201211	0.00247619	0.00316629
Warfarin	B01AA03	BGLAP	All	41837	0.0449574	0.0483626	0.0508746
Warfarin	B01AA03	BGLAP	Female	22621	0.0271993	0.0312157	0.0339298
Warfarin	B01AA03	BGLAP	Male	19216	0.0640273	0.0695585	0.0742909
Warfarin	B01AA03	BGLAP	AFR	826	0.0484703	0.0815196	0.090509
Warfarin	B01AA03	BGLAP	EUR	39711	0.0421668	0.0457625	0.0485414
Bread intake	Bread_intake	BGLAP	All	41837	0.00206515	0.00269145	0.00330519
Bread intake	Bread_intake	BGLAP	Female	22621	0.0021844	0.00316531	0.00409089
Bread intake	Bread_intake	BGLAP	Male	19216	0.00444313	0.00559958	0.0070749
Bread type	Bread_type	BGLAP	All	41837	0.00182444	0.00236188	0.00293096
Bread type	Bread_type	BGLAP	Male	19216	0.00384563	0.00508312	0.00639758
Bread type	Bread_type	BGLAP	EUR	39711	0.00327408	0.00396019	0.00483894
Propranolol	C07AA05	BGLAP	All	41837	0.0153134	0.0173169	0.0193229
Propranolol	C07AA05	BGLAP	Female	22621	0.0176462	0.0213059	0.024175
Propranolol	C07AA05	BGLAP	Male	19216	0.00706346	0.00928382	0.0116142
Propranolol	C07AA05	BGLAP	EUR	39711	0.011353	0.0135163	0.015548
Cooked vegetable intake	Cooked_vegetable_intake	BGLAP	All	41837	0.00870482	0.00991608	0.0111416
Cooked vegetable intake	Cooked_vegetable_intake	BGLAP	Female	22621	0.00773938	0.00924328	0.0109885
Cooked vegetable intake	Cooked_vegetable_intake	BGLAP	Male	19216	0.00376509	0.00489688	0.00613426
Cooked vegetable intake	Cooked_vegetable_intake	BGLAP	EUR	39711	0.005182	0.00624964	0.00722129
Forced expiratory volume in 1-second (FEV1)	Forced_expiratory_volume_in_1_second__FEV1_	BGLAP	Male	19216	6.46044e-05	0.000288075	0.000615028
Estradiol|Norethisterone |Estradiol	G03CA03	BGLAP	All	41837	0.000544944	0.000824925	0.00118464
Estradiol|Norethisterone |Estradiol	G03CA03	BGLAP	Female	22621	0.00268603	0.00362942	0.00445301
Estradiol|Norethisterone |Estradiol	G03CA03	BGLAP	EUR	39711	0.00148353	0.00210014	0.00272709
Norethisterone |Estradiol	G03FA01	BGLAP	Female	22621	0.000696706	0.00115163	0.00167672
Haemoglobin concentration	Haemoglobin_concentration	BGLAP	EUR	39711	0.00223198	0.00279645	0.00366884
Heel bone mineral density (BMD) T-score, automated	Heel_bone_mineral_density__BMD__T_score__automated	BGLAP	All	41837	0.00210358	0.00269343	0.00333202
Heel bone mineral density (BMD) T-score, automated	Heel_bone_mineral_density__BMD__T_score__automated	BGLAP	Female	22621	0.00167048	0.00246237	0.00322197
Heel bone mineral density (BMD) T-score, automated	Heel_bone_mineral_density__BMD__T_score__automated	BGLAP	EUR	39711	0.000517686	0.000791018	0.00112852
Alendronic Acid	M05BA04	BGLAP	All	41837	0.0140171	0.0157057	0.0175649
Alendronic Acid	M05BA04	BGLAP	Female	22621	0.00951185	0.0116487	0.0135034
Alendronic Acid	M05BA04	BGLAP	Male	19216	0.00146849	0.00236229	0.00337459
Alendronic Acid	M05BA04	BGLAP	EUR	39711	0.014934	0.0169836	0.0187446
Risedronate	M05BA07	BGLAP	All	41837	0.00156515	0.00240221	0.00310284
Risedronate	M05BA07	BGLAP	EUR	39711	0.0015108	0.0026121	0.00365874
Mean corpuscular volume	Mean_corpuscular_volume	BGLAP	EUR	39711	0.00263239	0.00318266	0.00384051
Mean sphered cell volume	Mean_sphered_cell_volume	BGLAP	All	41837	0.0010505	0.00148489	0.001979
Caffeine |Acetaminophen |Codeine|Acetaminophen |Codeine |Ketorolac|Acetaminophen |Codeine	N02AJ06	BGLAP	All	41837	0.00168503	0.00218796	0.00276529
Caffeine |Acetaminophen |Codeine|Acetaminophen |Codeine |Ketorolac|Acetaminophen |Codeine	N02AJ06	BGLAP	Female	22621	0.00166867	0.00228017	0.00311754
Acetaminophen	N02BE01	BGLAP	EUR	39711	0.00062513	0.000970963	0.00145307
Duloxetine	N06AX21	BGLAP	All	41837	0.00407995	0.00583908	0.00706529
Duloxetine	N06AX21	BGLAP	Female	22621	0.0077548	0.0104868	0.0120981
Duloxetine	N06AX21	BGLAP	EUR	39711	0.00619027	0.00807207	0.00885007
Neutrophill percentage	Neutrophill_percentage	BGLAP	All	41837	8.16657e-05	0.000202499	0.000418078
Neutrophill percentage	Neutrophill_percentage	BGLAP	Female	22621	0.000275688	0.000601221	0.00103751
Neutrophill percentage	Neutrophill_percentage	BGLAP	EUR	39711	0.000497183	0.000781425	0.00109708
Never eat eggs, dairy, wheat, sugar	Never_eat_eggs__dairy__wheat__sugar	BGLAP	Male	19216	0.000438269	0.000809958	0.0012509
Particulate matter air pollution (pm10); 2007	Particulate_matter_air_pollution__pm10___2007	BGLAP	All	41837	0.00196654	0.00260113	0.00320595
Particulate matter air pollution (pm10); 2007	Particulate_matter_air_pollution__pm10___2007	BGLAP	Female	22621	0.00419851	0.00520186	0.00620102
Particulate matter air pollution (pm10); 2007	Particulate_matter_air_pollution__pm10___2007	BGLAP	Male	19216	0.00197962	0.0028244	0.00369824
Particulate matter air pollution (pm10); 2007	Particulate_matter_air_pollution__pm10___2007	BGLAP	EUR	39711	0.00300784	0.00358954	0.00423265
Salad / raw vegetable intake	Salad___raw_vegetable_intake	BGLAP	All	41837	0.000763151	0.00126122	0.00171107
Salad / raw vegetable intake	Salad___raw_vegetable_intake	BGLAP	Female	22621	0.000701539	0.00122194	0.00178657
Salad / raw vegetable intake	Salad___raw_vegetable_intake	BGLAP	EUR	39711	0.00129321	0.00172119	0.00227098
White blood cell (leukocyte) count	White_blood_cell__leukocyte__count	BGLAP	All	41837	0.00576997	0.00672207	0.00761874
White blood cell (leukocyte) count	White_blood_cell__leukocyte__count	BGLAP	Female	22621	0.00809934	0.00936944	0.0110185
White blood cell (leukocyte) count	White_blood_cell__leukocyte__count	BGLAP	Male	19216	0.00152877	0.00241298	0.00323055
White blood cell (leukocyte) count	White_blood_cell__leukocyte__count	BGLAP	EUR	39711	0.00341831	0.00420881	0.00501557
Age	age	BGLAP	Male	19216	0.0102917	0.0118634	0.0137435
Osteoporosis NOS	bin_743.11	BGLAP	Female	22621	0.00015392	0.00046479	0.000844907
Calcium	ca_cleaned	BGLAP	All	41837	7.66595e-05	0.000237931	0.00051284
Calcium	ca_cleaned	BGLAP	Female	22621	0.00267032	0.00350838	0.00442466
Calcium	ca_cleaned	BGLAP	EUR	39711	0.0018268	0.00248001	0.00307683
cis-pQTL score	cis.score	BGLAP	All	41837	0.0120657	0.0135319	0.0150044
cis-pQTL score	cis.score	BGLAP	Female	22621	0.00980909	0.0116319	0.0135093
cis-pQTL score	cis.score	BGLAP	Male	19216	0.0146245	0.0167577	0.0192167
cis-pQTL score	cis.score	BGLAP	EUR	39711	0.012469	0.0137286	0.0152155
Glycated haemoglobin (HbA1c)	hba1c_cleaned	BGLAP	All	41837	0.00330691	0.0039364	0.0045765
Glycated haemoglobin (HbA1c)	hba1c_cleaned	BGLAP	Female	22621	0.00128599	0.0019707	0.00262662
Glycated haemoglobin (HbA1c)	hba1c_cleaned	BGLAP	Male	19216	0.00141102	0.00217655	0.00301191
Glycated haemoglobin (HbA1c)	hba1c_cleaned	BGLAP	EUR	39711	0.00397718	0.00499867	0.00591263
LDL direct	ldl_chol_cleaned	BGLAP	All	41837	0.000850751	0.00123764	0.00169652
LDL direct	ldl_chol_cleaned	BGLAP	Female	22621	0.00135665	0.00195978	0.00255174
LDL direct	ldl_chol_cleaned	BGLAP	Male	19216	5.65275e-06	9.9436e-05	0.000283479
LDL direct	ldl_chol_cleaned	BGLAP	EUR	39711	0.00166531	0.00220878	0.00271824
Alkaline phosphatase	log_alp_cleaned	BGLAP	All	41837	0.0624996	0.0654601	0.0683251
Alkaline phosphatase	log_alp_cleaned	BGLAP	Female	22621	0.0755267	0.080121	0.0845473
Alkaline phosphatase	log_alp_cleaned	BGLAP	Male	19216	0.0256561	0.0287173	0.031511
Alkaline phosphatase	log_alp_cleaned	BGLAP	AFR	826	0.0128223	0.0244988	0.0390638
Alkaline phosphatase	log_alp_cleaned	BGLAP	CSA	785	0.0722224	0.0895964	0.116052
Alkaline phosphatase	log_alp_cleaned	BGLAP	EUR	39711	0.0588368	0.0617099	0.0641376
C-reactive protein	log_crp_cleaned	BGLAP	All	41837	0.00447824	0.00534118	0.0061253
C-reactive protein	log_crp_cleaned	BGLAP	Female	22621	0.00751548	0.00913841	0.0106255
C-reactive protein	log_crp_cleaned	BGLAP	EUR	39711	0.00422797	0.00506197	0.00592803
Cystatin C	log_cysc_cleaned	BGLAP	All	41837	0.02642	0.0281373	0.0301127
Cystatin C	log_cysc_cleaned	BGLAP	Female	22621	0.0206804	0.0232461	0.025741
Cystatin C	log_cysc_cleaned	BGLAP	Male	19216	0.0271114	0.0305763	0.0331935
Cystatin C	log_cysc_cleaned	BGLAP	EUR	39711	0.0229021	0.0250368	0.0268674
Testosterone	log_testo_cleaned	BGLAP	All	41837	1.53661e-08	9.83513e-06	7.11767e-05
Testosterone	log_testo_cleaned	BGLAP	EUR	39711	0.00063745	0.00108089	0.00157084
Triglycerides	log_total_tg_cleaned	BGLAP	All	41837	0.00529149	0.00609796	0.0069714
Triglycerides	log_total_tg_cleaned	BGLAP	Female	22621	0.00225479	0.00304413	0.00386311
Triglycerides	log_total_tg_cleaned	BGLAP	Male	19216	0.00378507	0.00475439	0.00598712
Triglycerides	log_total_tg_cleaned	BGLAP	EUR	39711	0.00361953	0.00435271	0.00504404
Phosphate	phos_cleaned	BGLAP	All	41837	0.00172224	0.00217266	0.00269185
Phosphate	phos_cleaned	BGLAP	Female	22621	0.00104486	0.00171471	0.00242667
Phosphate	phos_cleaned	BGLAP	EUR	39711	0.00194045	0.00260932	0.00322542
Ancestry	pop	BGLAP	Male	19216	0.00190304	0.00276394	0.00370768
Sex	sex	BGLAP	All	41837	0.00120783	0.00163965	0.0020287
Sex	sex	BGLAP	AFR	826	0.0280462	0.0401483	0.05911
Sex	sex	BGLAP	EUR	39711	1.65817e-07	3.11232e-05	0.00015646
Smoking	smoking	BGLAP	All	41837	0.0119184	0.0134635	0.0148803
Smoking	smoking	BGLAP	Female	22621	0.019467	0.0215648	0.0240142
Smoking	smoking	BGLAP	Male	19216	0.0178725	0.0202165	0.0224846
Smoking	smoking	BGLAP	EUR	39711	0.0138346	0.0152451	0.0166214
trans-pQTL score	trans.score	BGLAP	All	41837	0.0430831	0.046776	0.049835
trans-pQTL score	trans.score	BGLAP	Female	22621	0.032868	0.0368983	0.041153
trans-pQTL score	trans.score	BGLAP	Male	19216	0.039073	0.0442612	0.0481503
trans-pQTL score	trans.score	BGLAP	AFR	826	0.301768	0.33358	0.365496
trans-pQTL score	trans.score	BGLAP	EUR	39711	0.0200807	0.0216862	0.0233474
Urea	urea_cleaned	BGLAP	Male	19216	0.00466066	0.00600739	0.00732056
Waist-to-Hip ratio	whr	CKB	Male	19230	0.00537425	0.00665953	0.00793704
Clopidogrel	B01AC04	BGN	All	41763	0.00228242	0.00277332	0.00329665
Clopidogrel	B01AC04	BGN	Female	22577	0.00148146	0.00230111	0.00291905
Clopidogrel	B01AC04	BGN	Male	19186	0.0013408	0.00197411	0.00275839
Clopidogrel	B01AC04	BGN	EUR	39652	0.00192399	0.0025444	0.00327872
Basophill count	Basophill_count	BGN	Female	22577	0.000254563	0.00054616	0.00099653
Basophill percentage	Basophill_percentage	BGN	All	41763	0.000403162	0.000678062	0.000976294
Forced expiratory volume in 1-second (FEV1)	Forced_expiratory_volume_in_1_second__FEV1_	BGN	All	41763	2.78349e-06	4.89029e-05	0.000147727
Haemoglobin concentration	Haemoglobin_concentration	BGN	All	41763	0.0123614	0.0135257	0.0149466
Haemoglobin concentration	Haemoglobin_concentration	BGN	Female	22577	0.00899559	0.0102557	0.0120109
Haemoglobin concentration	Haemoglobin_concentration	BGN	Male	19186	0.017329	0.0199824	0.0220591
Haemoglobin concentration	Haemoglobin_concentration	BGN	AFR	817	0.0283652	0.0457668	0.0624512
Haemoglobin concentration	Haemoglobin_concentration	BGN	EUR	39652	0.0098959	0.0110212	0.0121879
Immature reticulocyte fraction	Immature_reticulocyte_fraction	BGN	All	41763	0.000525846	0.000815225	0.0011312
Immature reticulocyte fraction	Immature_reticulocyte_fraction	BGN	Male	19186	0.000931915	0.00154996	0.00217258
Lymphocyte percentage	Lymphocyte_percentage	BGN	All	41763	1.49588e-06	4.86536e-05	0.000173847
Lymphocyte percentage	Lymphocyte_percentage	BGN	AFR	817	0.0178647	0.0287185	0.0444582
Lymphocyte percentage	Lymphocyte_percentage	BGN	CSA	783	0.0109168	0.0212833	0.0345044
Mean sphered cell volume	Mean_sphered_cell_volume	BGN	All	41763	0.00235	0.00298287	0.00357995
Mean sphered cell volume	Mean_sphered_cell_volume	BGN	Female	22577	0.00507196	0.00631248	0.00781371
Mean sphered cell volume	Mean_sphered_cell_volume	BGN	EUR	39652	0.000235344	0.000438388	0.000690661
Neutrophill percentage	Neutrophill_percentage	BGN	All	41763	0.00298169	0.00375273	0.00457753
Neutrophill percentage	Neutrophill_percentage	BGN	Female	22577	0.0177083	0.0201156	0.0222052
Neutrophill percentage	Neutrophill_percentage	BGN	Male	19186	0.0265223	0.0288205	0.031778
Neutrophill percentage	Neutrophill_percentage	BGN	EUR	39652	0.0270039	0.0292513	0.0313083
Number of draws	Number_of_draws	BGN	All	41763	5.59435e-05	0.000161827	0.000371656
Number of draws	Number_of_draws	BGN	Female	22577	0.000312983	0.000652006	0.0011686
Number of draws	Number_of_draws	BGN	Male	19186	6.98082e-05	0.000274534	0.000654981
Number of draws	Number_of_draws	BGN	EUR	39652	0.000534701	0.000826409	0.0012589
Particulate matter air pollution (pm10); 2007	Particulate_matter_air_pollution__pm10___2007	BGN	EUR	39652	3.73445e-05	0.00016657	0.000324962
Platelet crit	Platelet_crit	BGN	All	41763	0.0588135	0.0618313	0.0644753
Platelet crit	Platelet_crit	BGN	Female	22577	0.0624533	0.0664902	0.0704425
Platelet crit	Platelet_crit	BGN	Male	19186	0.0466031	0.0506055	0.05549
Platelet crit	Platelet_crit	BGN	AFR	817	0.032754	0.051776	0.0717558
Platelet crit	Platelet_crit	BGN	CSA	783	0.0106838	0.0219936	0.0382115
Platelet crit	Platelet_crit	BGN	EUR	39652	0.0546033	0.0574608	0.0608618
Time blood draw	Time_blood_draw	BGN	All	41763	0.00648677	0.00738075	0.00858845
Time blood draw	Time_blood_draw	BGN	Female	22577	0.00506578	0.00598261	0.00733858
Time blood draw	Time_blood_draw	BGN	Male	19186	0.00489729	0.00606566	0.0077384
Time blood draw	Time_blood_draw	BGN	EUR	39652	0.00822654	0.00939446	0.0105918
White blood cell (leukocyte) count	White_blood_cell__leukocyte__count	BGN	All	41763	0.0452041	0.0475027	0.0499308
White blood cell (leukocyte) count	White_blood_cell__leukocyte__count	BGN	Female	22577	0.0365157	0.0393655	0.0431071
White blood cell (leukocyte) count	White_blood_cell__leukocyte__count	BGN	Male	19186	0.0414708	0.044939	0.048404
White blood cell (leukocyte) count	White_blood_cell__leukocyte__count	BGN	AFR	817	0.0120171	0.0252511	0.0409924
White blood cell (leukocyte) count	White_blood_cell__leukocyte__count	BGN	CSA	783	0.0571378	0.0735278	0.0958742
White blood cell (leukocyte) count	White_blood_cell__leukocyte__count	BGN	EUR	39652	0.047614	0.0505365	0.0532924
Alcohol consumption	alcohol	BGN	All	41763	0.00030451	0.000567485	0.000876666
Alcohol consumption	alcohol	BGN	EUR	39652	0.00127924	0.00163154	0.00215612
Body mass index	bmi	ADAM12	All	40588	0.0181849	0.0198564	0.0212023
Body mass index	bmi	BGN	EUR	39652	0.00260513	0.00319965	0.00401555
Centre	centre	BGN	All	41763	0.00577138	0.00655161	0.00741611
Centre	centre	BGN	Female	22577	0.0107051	0.0124759	0.0144089
Centre	centre	BGN	Male	19186	0.00647529	0.0081201	0.00960181
Centre	centre	BGN	EUR	39652	0.00625841	0.00728617	0.00818235
C-reactive protein	log_crp_cleaned	BGN	All	41763	0.000882557	0.0013085	0.00172627
Testosterone	log_testo_cleaned	BGN	All	41763	1.38402e-06	3.94409e-05	0.000140765
Testosterone	log_testo_cleaned	BGN	EUR	39652	0.000152877	0.000343027	0.000590728
Triglycerides	log_total_tg_cleaned	BGN	All	41763	0.00351218	0.00414969	0.00491604
Triglycerides	log_total_tg_cleaned	BGN	Female	22577	0.00173389	0.00235186	0.00319508
Triglycerides	log_total_tg_cleaned	BGN	Male	19186	0.00261842	0.00354124	0.00456572
Triglycerides	log_total_tg_cleaned	BGN	EUR	39652	0.00413967	0.00482056	0.00556236
Ancestry	pop	BGN	All	41763	0.000605355	0.000911889	0.00134774
Ancestry	pop	BGN	Female	22577	0.00330187	0.0041797	0.00520467
Ancestry	pop	BGN	Male	19186	0.00260182	0.00355556	0.0048887
Sex	sex	BGN	All	41763	0.000350425	0.000600865	0.000899248
Sex	sex	BGN	EUR	39652	0.000382022	0.000664921	0.00102137
trans-pQTL score	trans.score	BGN	All	41763	0.0588668	0.0613944	0.0642399
trans-pQTL score	trans.score	BGN	Female	22577	0.0532159	0.0571849	0.0603445
trans-pQTL score	trans.score	BGN	Male	19186	0.0541985	0.0579502	0.0616893
trans-pQTL score	trans.score	BGN	CSA	783	0.0203694	0.0347411	0.0511092
trans-pQTL score	trans.score	BGN	EUR	39652	0.0631314	0.0661953	0.0685208
Date of attending assessment centre	Date_of_attending_assessment_centre	BID	All	42725	2.52114e-05	0.000137642	0.000288255
Date of attending assessment centre	Date_of_attending_assessment_centre	BID	Male	19628	0.0020016	0.00264995	0.00373393
Date of attending assessment centre	Date_of_attending_assessment_centre	BID	EUR	40592	0.000128179	0.000286817	0.000535776
High light scatter reticulocyte count	High_light_scatter_reticulocyte_count	BID	All	42725	6.1232e-05	0.000181299	0.000372524
High light scatter reticulocyte count	High_light_scatter_reticulocyte_count	BID	EUR	40592	0.000431182	0.000656725	0.000982427
Mean platelet (thrombocyte) volume	Mean_platelet__thrombocyte__volume	BID	All	42725	0.0170979	0.0188365	0.0204432
Mean platelet (thrombocyte) volume	Mean_platelet__thrombocyte__volume	BID	Female	23097	0.015211	0.0170187	0.0187965
Mean platelet (thrombocyte) volume	Mean_platelet__thrombocyte__volume	BID	Male	19628	0.00857438	0.0102054	0.0122747
Mean platelet (thrombocyte) volume	Mean_platelet__thrombocyte__volume	BID	EUR	40592	0.0128584	0.0141983	0.0154928
Number of draws	Number_of_draws	BID	All	42725	6.8632e-05	0.000195526	0.000372189
Number of draws	Number_of_draws	BID	Female	23097	3.16198e-06	0.000106611	0.000330007
Number of draws	Number_of_draws	BID	Male	19628	1.77263e-05	0.00015613	0.000403519
Number of draws	Number_of_draws	BID	EUR	40592	0.000148513	0.000331756	0.000568819
Platelet crit	Platelet_crit	BID	All	42725	0.0473437	0.0507993	0.0529559
Platelet crit	Platelet_crit	BID	Female	23097	0.0520694	0.0553276	0.0591059
Platelet crit	Platelet_crit	BID	Male	19628	0.0496791	0.0538675	0.0589171
Platelet crit	Platelet_crit	BID	AFR	814	0.0100626	0.0187696	0.0317135
Platelet crit	Platelet_crit	BID	CSA	804	0.0116176	0.0228841	0.0396673
Platelet crit	Platelet_crit	BID	EUR	40592	0.0517069	0.0547228	0.0573344
Pulse rate, automated reading	Pulse_rate	BID	All	42725	0.000515391	0.000778805	0.0011363
Pulse rate, automated reading	Pulse_rate	BID	Female	23097	0.00114568	0.00160182	0.00228357
Pulse rate, automated reading	Pulse_rate	BID	Male	19628	3.19498e-05	0.000170969	0.000455787
Pulse rate, automated reading	Pulse_rate	BID	EUR	40592	0.00113014	0.00152511	0.00196302
Red blood cell (erythrocyte) count	Red_blood_cell__erythrocyte__count	BID	All	42725	0.000477115	0.000713584	0.00105077
Red blood cell (erythrocyte) count	Red_blood_cell__erythrocyte__count	BID	Female	23097	9.04422e-08	3.92749e-05	0.000193915
Red blood cell (erythrocyte) count	Red_blood_cell__erythrocyte__count	BID	Male	19628	0.000331659	0.000707874	0.00123612
Red blood cell (erythrocyte) count	Red_blood_cell__erythrocyte__count	BID	EUR	40592	0.000771281	0.00115858	0.00155527
Time blood draw	Time_blood_draw	BID	All	42725	0.0110747	0.0122327	0.0134409
Time blood draw	Time_blood_draw	BID	Female	23097	0.0138822	0.01574	0.0179605
Time blood draw	Time_blood_draw	BID	Male	19628	0.00924416	0.0108681	0.0126493
Time blood draw	Time_blood_draw	BID	EUR	40592	0.00962133	0.0106749	0.0120247
White blood cell (leukocyte) count	White_blood_cell__leukocyte__count	BID	All	42725	0.00455882	0.00534287	0.00628201
White blood cell (leukocyte) count	White_blood_cell__leukocyte__count	BID	Female	23097	0.00340379	0.00443924	0.00546292
White blood cell (leukocyte) count	White_blood_cell__leukocyte__count	BID	Male	19628	0.0042066	0.00543442	0.00673317
White blood cell (leukocyte) count	White_blood_cell__leukocyte__count	BID	CSA	804	1.74161e-05	0.00125408	0.00612003
White blood cell (leukocyte) count	White_blood_cell__leukocyte__count	BID	EUR	40592	0.00428878	0.00514704	0.00602792
Centre	centre	BID	All	42725	0.0182654	0.0199824	0.0217169
Centre	centre	BID	Female	23097	0.0202498	0.022765	0.0252275
Centre	centre	BID	Male	19628	0.0253856	0.0279143	0.0309765
Centre	centre	BID	EUR	40592	0.0205348	0.0223196	0.0242125
cis-pQTL score	cis.score	BID	All	42725	0.0019346	0.00241479	0.00296216
cis-pQTL score	cis.score	BID	Female	23097	0.00169872	0.00245688	0.00325991
cis-pQTL score	cis.score	BID	Male	19628	0.0016895	0.00255361	0.00353989
cis-pQTL score	cis.score	BID	EUR	40592	0.00290095	0.0036572	0.00434216
LDL direct	ldl_chol_cleaned	BID	All	42725	0.000225738	0.000414393	0.000685512
LDL direct	ldl_chol_cleaned	BID	EUR	40592	0.00026533	0.000506746	0.000779478
Alkaline phosphatase	log_alp_cleaned	BID	All	42725	0.000269055	0.000541208	0.000883789
Alkaline phosphatase	log_alp_cleaned	BID	Female	23097	0.000851659	0.00136449	0.00198288
Alkaline phosphatase	log_alp_cleaned	BID	Male	19628	9.38801e-06	0.000138554	0.000372153
Alkaline phosphatase	log_alp_cleaned	BID	EUR	40592	2.65242e-06	6.49432e-05	0.000211132
C-reactive protein	log_crp_cleaned	BID	All	42725	0.00246486	0.00313537	0.00374589
C-reactive protein	log_crp_cleaned	BID	Female	23097	0.00584418	0.00722521	0.00865819
C-reactive protein	log_crp_cleaned	BID	Male	19628	0.00323595	0.00407097	0.00507022
C-reactive protein	log_crp_cleaned	BID	AFR	814	0.00160654	0.00650893	0.0150877
C-reactive protein	log_crp_cleaned	BID	EUR	40592	0.00181698	0.00245841	0.00316236
Triglycerides	log_total_tg_cleaned	BID	All	42725	0.0174357	0.0189665	0.0204834
Triglycerides	log_total_tg_cleaned	BID	Female	23097	0.0209209	0.0233879	0.0255325
Triglycerides	log_total_tg_cleaned	BID	Male	19628	0.0154746	0.0179634	0.0202186
Triglycerides	log_total_tg_cleaned	BID	CSA	804	0.0254051	0.0434366	0.058986
Triglycerides	log_total_tg_cleaned	BID	EUR	40592	0.0125455	0.0138655	0.0152846
Sample age	sample_age	BID	All	42725	9.9837e-08	1.56639e-05	9.49802e-05
Sample age	sample_age	BID	Female	23097	0.00331467	0.00417663	0.00528378
Sample age	sample_age	BID	EUR	40592	4.62473e-07	2.46603e-05	0.000127096
SHBG	shbg_cleaned	BID	All	42725	2.3699e-05	9.99287e-05	0.000257848
SHBG	shbg_cleaned	BID	Female	23097	1.3831e-07	3.12853e-05	0.00016844
SHBG	shbg_cleaned	BID	Male	19628	0.00132936	0.00189607	0.00280779
SHBG	shbg_cleaned	BID	EUR	40592	0.000850742	0.00125897	0.00173483
Total protein	total_prot_cleaned	BID	All	42725	0.00239614	0.00298554	0.00355514
Total protein	total_prot_cleaned	BID	Female	23097	0.000427424	0.000824608	0.00137778
Total protein	total_prot_cleaned	BID	Male	19628	0.00178945	0.00261515	0.00357923
Total protein	total_prot_cleaned	BID	EUR	40592	0.00143092	0.00186832	0.00241165
trans-pQTL score	trans.score	BID	All	42725	0.0116962	0.0128667	0.0139099
trans-pQTL score	trans.score	BID	Female	23097	0.0128975	0.0149951	0.0174147
trans-pQTL score	trans.score	BID	Male	19628	0.00780286	0.00942074	0.0107671
trans-pQTL score	trans.score	BID	EUR	40592	0.00876027	0.00986096	0.0109238
Urate	urate_cleaned	BID	All	42725	0.000209065	0.000396752	0.000626812
Urate	urate_cleaned	BID	Male	19628	5.99461e-08	1.11357e-05	0.000133536
Urate	urate_cleaned	BID	EUR	40592	9.665e-05	0.000230419	0.00044443
Waist-to-Hip ratio	whr	CPM	EUR	40764	0.00567544	0.00663623	0.0077133
Waist-to-Hip ratio	whr	WIF1	Male	19851	0.0051888	0.00661979	0.00817512
Date of attending assessment centre	Date_of_attending_assessment_centre	BIN2	All	42830	0.00732552	0.00844083	0.0097296
Date of attending assessment centre	Date_of_attending_assessment_centre	BIN2	Female	23144	0.00990187	0.0114759	0.0131083
Date of attending assessment centre	Date_of_attending_assessment_centre	BIN2	Male	19686	0.00604673	0.0073784	0.00885054
Date of attending assessment centre	Date_of_attending_assessment_centre	BIN2	EUR	40677	0.00726237	0.00800504	0.00887906
Mean platelet (thrombocyte) volume	Mean_platelet__thrombocyte__volume	BIN2	All	42830	0.0214383	0.0233837	0.0251572
Mean platelet (thrombocyte) volume	Mean_platelet__thrombocyte__volume	BIN2	Female	23144	0.0286491	0.0307928	0.0339106
Mean platelet (thrombocyte) volume	Mean_platelet__thrombocyte__volume	BIN2	Male	19686	0.0174473	0.0196295	0.0218007
Mean platelet (thrombocyte) volume	Mean_platelet__thrombocyte__volume	BIN2	CSA	804	0.0372689	0.0531029	0.0728497
Mean platelet (thrombocyte) volume	Mean_platelet__thrombocyte__volume	BIN2	EUR	40677	0.019353	0.0210361	0.0225776
Particulate matter air pollution (pm10); 2007	Particulate_matter_air_pollution__pm10___2007	BIN2	EUR	40677	4.86758e-05	0.000177514	0.000349092
Platelet crit	Platelet_crit	BIN2	All	42830	0.0844752	0.0878762	0.0913265
Platelet crit	Platelet_crit	BIN2	Female	23144	0.0797552	0.0847156	0.0892728
Platelet crit	Platelet_crit	BIN2	Male	19686	0.0868823	0.0915639	0.0966704
Platelet crit	Platelet_crit	BIN2	AFR	830	0.0138436	0.026536	0.0463615
Platelet crit	Platelet_crit	BIN2	CSA	804	0.0824197	0.10275	0.130974
Platelet crit	Platelet_crit	BIN2	EUR	40677	0.0834233	0.086746	0.0900671
Spread type	Spread_type	BIN2	EUR	40677	8.65997e-05	0.000185678	0.000342747
Time blood draw	Time_blood_draw	BIN2	All	42830	0.0103491	0.011499	0.0128058
Time blood draw	Time_blood_draw	BIN2	Female	23144	0.00715054	0.00865739	0.00996074
Time blood draw	Time_blood_draw	BIN2	Male	19686	0.00739723	0.00894645	0.010497
Time blood draw	Time_blood_draw	BIN2	EUR	40677	0.00807512	0.00927594	0.0103519
Centre	centre	BIN2	All	42830	0.015119	0.0166419	0.0180372
Centre	centre	BIN2	Female	23144	0.0158192	0.0175457	0.01982
Centre	centre	BIN2	Male	19686	0.014092	0.0158515	0.0176259
Centre	centre	BIN2	CSA	804	0.0711389	0.0954117	0.114466
Centre	centre	BIN2	EUR	40677	0.0164334	0.0178307	0.0193379
cis-pQTL score	cis.score	BIN2	All	42830	0.00682339	0.00774766	0.00879514
cis-pQTL score	cis.score	BIN2	Female	23144	0.00603748	0.00705254	0.00874188
cis-pQTL score	cis.score	BIN2	Male	19686	0.0138027	0.0158808	0.0180764
cis-pQTL score	cis.score	BIN2	EUR	40677	0.00826992	0.00934473	0.0104993
Triglycerides	log_total_tg_cleaned	BIN2	All	42830	0.0116473	0.0126853	0.0136904
Triglycerides	log_total_tg_cleaned	BIN2	Female	23144	0.012792	0.0148482	0.0164963
Triglycerides	log_total_tg_cleaned	BIN2	Male	19686	0.0124511	0.0142829	0.016393
Triglycerides	log_total_tg_cleaned	BIN2	CSA	804	0.0206974	0.0361011	0.0550325
Triglycerides	log_total_tg_cleaned	BIN2	EUR	40677	0.00863023	0.00984657	0.0110491
Sex	sex	BIN2	All	42830	0.000777775	0.00116425	0.00154209
Sex	sex	BIN2	EUR	40677	0.00279305	0.00343389	0.00407858
Total protein	total_prot_cleaned	BIN2	All	42830	0.00421502	0.00512761	0.00592649
Total protein	total_prot_cleaned	BIN2	Female	23144	0.0052856	0.00666485	0.00802584
Total protein	total_prot_cleaned	BIN2	Male	19686	0.00498954	0.00623523	0.0075379
Total protein	total_prot_cleaned	BIN2	EUR	40677	0.00411964	0.00487476	0.00576731
trans-pQTL score	trans.score	BIN2	All	42830	0.00158086	0.00208394	0.00270068
trans-pQTL score	trans.score	BIN2	Female	23144	0.00243539	0.0033163	0.00428829
trans-pQTL score	trans.score	BIN2	Male	19686	0.00140795	0.00211196	0.00290741
trans-pQTL score	trans.score	BIN2	EUR	40677	0.00280702	0.00352385	0.00412499
Vitamin D	vitd_cleaned	BIN2	All	42830	0.000442313	0.000711901	0.00104728
Vitamin D	vitd_cleaned	BIN2	EUR	40677	0.000593985	0.000918129	0.00130304
Waist-to-Hip ratio	whr	GSN	Female	22544	0.00558026	0.00661488	0.00810558
Waist-to-Hip ratio	whr	CLEC3B	All	40899	0.005608	0.0065876	0.00759228
Date of attending assessment centre	Date_of_attending_assessment_centre	BIRC2	All	41873	0.00046422	0.000766532	0.0011601
Date of attending assessment centre	Date_of_attending_assessment_centre	BIRC2	Female	22640	5.30716e-05	0.000230076	0.000496173
Date of attending assessment centre	Date_of_attending_assessment_centre	BIRC2	Male	19233	0.00287227	0.00383503	0.00516111
Date of attending assessment centre	Date_of_attending_assessment_centre	BIRC2	EUR	39760	0.00252052	0.0032659	0.00390125
Mean platelet (thrombocyte) volume	Mean_platelet__thrombocyte__volume	BIRC2	All	41873	0.018254	0.0198162	0.0213956
Mean platelet (thrombocyte) volume	Mean_platelet__thrombocyte__volume	BIRC2	Female	22640	0.0249549	0.02735	0.0301698
Mean platelet (thrombocyte) volume	Mean_platelet__thrombocyte__volume	BIRC2	Male	19233	0.0168112	0.0190768	0.0213194
Mean platelet (thrombocyte) volume	Mean_platelet__thrombocyte__volume	BIRC2	CSA	784	0.00167669	0.00668945	0.0150127
Mean platelet (thrombocyte) volume	Mean_platelet__thrombocyte__volume	BIRC2	EUR	39760	0.024246	0.026122	0.0279785
Particulate matter air pollution (pm10); 2007	Particulate_matter_air_pollution__pm10___2007	BIRC2	All	41873	2.66829e-05	0.000118705	0.000233916
Particulate matter air pollution (pm10); 2007	Particulate_matter_air_pollution__pm10___2007	BIRC2	Female	22640	0.000263642	0.000548678	0.0010221
Particulate matter air pollution (pm10); 2007	Particulate_matter_air_pollution__pm10___2007	BIRC2	EUR	39760	0.000198632	0.000384869	0.000726215
Platelet crit	Platelet_crit	BIRC2	All	41873	0.0587457	0.0619508	0.0648871
Platelet crit	Platelet_crit	BIRC2	Female	22640	0.0530927	0.0566812	0.0600265
Platelet crit	Platelet_crit	BIRC2	Male	19233	0.0615768	0.0651829	0.0701504
Platelet crit	Platelet_crit	BIRC2	AFR	818	0.0242506	0.0404765	0.0585711
Platelet crit	Platelet_crit	BIRC2	CSA	784	0.0513199	0.0690816	0.0914927
Platelet crit	Platelet_crit	BIRC2	EUR	39760	0.0557464	0.0586232	0.0615145
Spread type	Spread_type	BIRC2	All	41873	0.000515945	0.000810301	0.00115268
Spread type	Spread_type	BIRC2	EUR	39760	0.000405333	0.000655482	0.000967728
Time blood draw	Time_blood_draw	BIRC2	All	41873	0.00535222	0.00615623	0.00704469
Time blood draw	Time_blood_draw	BIRC2	Female	22640	0.00323426	0.00426496	0.0053496
Time blood draw	Time_blood_draw	BIRC2	Male	19233	0.0030255	0.00401764	0.00502803
Time blood draw	Time_blood_draw	BIRC2	EUR	39760	0.00626059	0.0072459	0.00820042
Centre	centre	BIRC2	All	41873	0.0229462	0.0249444	0.0266639
Centre	centre	BIRC2	Female	22640	0.0252599	0.0277595	0.0300303
Centre	centre	BIRC2	Male	19233	0.0242979	0.0266411	0.0297401
Centre	centre	BIRC2	EUR	39760	0.0226458	0.0246083	0.0264356
cis-pQTL score	cis.score	BIRC2	All	41873	0.000765876	0.00109585	0.00141954
cis-pQTL score	cis.score	BIRC2	Female	22640	0.00139776	0.00208568	0.00246465
cis-pQTL score	cis.score	BIRC2	Male	19233	0.00131398	0.00231698	0.00304225
cis-pQTL score	cis.score	BIRC2	EUR	39760	0.00286598	0.00349534	0.00402058
C-reactive protein	log_crp_cleaned	BIRC2	AFR	818	9.80857e-07	0.000415591	0.00398965
Triglycerides	log_total_tg_cleaned	BIRC2	All	41873	0.0227213	0.0244729	0.0261614
Triglycerides	log_total_tg_cleaned	BIRC2	Female	22640	0.0250551	0.027561	0.0304375
Triglycerides	log_total_tg_cleaned	BIRC2	Male	19233	0.0264002	0.0289276	0.0323044
Triglycerides	log_total_tg_cleaned	BIRC2	AFR	818	0.000105668	0.00228484	0.0104546
Triglycerides	log_total_tg_cleaned	BIRC2	CSA	784	0.0268962	0.0396745	0.0601134
Triglycerides	log_total_tg_cleaned	BIRC2	EUR	39760	0.0216148	0.0237351	0.0251476
Sample age	sample_age	BIRC2	All	41873	5.73364e-07	2.50656e-05	0.000132174
Sample age	sample_age	BIRC2	Female	22640	9.28781e-05	0.000267993	0.000590973
Sex	sex	BIRC2	All	41873	0.00264855	0.00323405	0.00404158
Sex	sex	BIRC2	EUR	39760	0.00132347	0.00170557	0.00224057
Total protein	total_prot_cleaned	BIRC2	All	41873	0.00405139	0.00467703	0.0054173
Total protein	total_prot_cleaned	BIRC2	Female	22640	0.003758	0.00462004	0.00566416
Total protein	total_prot_cleaned	BIRC2	Male	19233	0.00192125	0.00273536	0.00362676
Total protein	total_prot_cleaned	BIRC2	EUR	39760	0.0024864	0.00309208	0.00385312
trans-pQTL score	trans.score	BIRC2	All	41873	0.000368646	0.000619063	0.000939039
trans-pQTL score	trans.score	BIRC2	Male	19233	2.75392e-06	0.000104177	0.000344548
trans-pQTL score	trans.score	BIRC2	EUR	39760	0.00119158	0.00159097	0.0020718
Urate	urate_cleaned	BIRC2	All	41873	2.3946e-08	6.73372e-06	5.9502e-05
Prednisolone	A07EA01	BLMH	Female	23351	0.000710052	0.001181	0.00193397
Prednisolone	A07EA01	BLMH	EUR	41021	0.000383981	0.000693775	0.00101648
Metformin	A10BA02	BLMH	All	43187	0.000285957	0.000531558	0.000934272
Metformin	A10BA02	BLMH	Male	19836	0.00108159	0.00168036	0.0025915
Metformin	A10BA02	BLMH	EUR	41021	0.00161691	0.00209816	0.00264844
Warfarin	B01AA03	BLMH	All	43187	0.00204757	0.00279241	0.00340558
Warfarin	B01AA03	BLMH	Female	23351	0.00135467	0.00204188	0.00275554
Warfarin	B01AA03	BLMH	Male	19836	0.000950831	0.00149568	0.00224682
Warfarin	B01AA03	BLMH	EUR	41021	0.00116329	0.00163789	0.00221395
Date of attending assessment centre	Date_of_attending_assessment_centre	BLMH	All	43187	0.00220387	0.00280451	0.00342256
Date of attending assessment centre	Date_of_attending_assessment_centre	BLMH	Female	23351	4.59627e-05	0.00019649	0.000509593
Date of attending assessment centre	Date_of_attending_assessment_centre	BLMH	Male	19836	0.0043547	0.0055105	0.00676135
Date of attending assessment centre	Date_of_attending_assessment_centre	BLMH	EUR	41021	0.00165239	0.00215629	0.00274281
Diastolic blood pressure, automated reading	Diastolic_blood_pressure	BLMH	All	43187	0.00092427	0.00124089	0.00169973
Diastolic blood pressure, automated reading	Diastolic_blood_pressure	BLMH	Female	23351	0.000211521	0.000490159	0.000913111
Diastolic blood pressure, automated reading	Diastolic_blood_pressure	BLMH	EUR	41021	0.000432732	0.000663329	0.000997336
Haemoglobin concentration	Haemoglobin_concentration	BLMH	EUR	41021	1.36177e-08	4.6873e-06	6.43985e-05
High light scatter reticulocyte count	High_light_scatter_reticulocyte_count	BLMH	All	43187	0.000286919	0.000516657	0.000755624
High light scatter reticulocyte count	High_light_scatter_reticulocyte_count	BLMH	Male	19836	0.00154369	0.00229863	0.00308779
High light scatter reticulocyte count	High_light_scatter_reticulocyte_count	BLMH	EUR	41021	0.000303187	0.000562512	0.000967502
Mean platelet (thrombocyte) volume	Mean_platelet__thrombocyte__volume	BLMH	All	43187	0.0156888	0.0169906	0.0182377
Mean platelet (thrombocyte) volume	Mean_platelet__thrombocyte__volume	BLMH	Female	23351	0.0205745	0.0225799	0.025111
Mean platelet (thrombocyte) volume	Mean_platelet__thrombocyte__volume	BLMH	Male	19836	0.0133505	0.0156199	0.0173177
Mean platelet (thrombocyte) volume	Mean_platelet__thrombocyte__volume	BLMH	CSA	809	0.0146618	0.0259998	0.0419845
Mean platelet (thrombocyte) volume	Mean_platelet__thrombocyte__volume	BLMH	EUR	41021	0.0173956	0.0191028	0.0204234
Monocyte percentage	Monocyte_percentage	BLMH	All	43187	0.000153072	0.000309653	0.000538213
Number of draws	Number_of_draws	BLMH	All	43187	1.98651e-06	4.42177e-05	0.000156362
Number of draws	Number_of_draws	BLMH	Female	23351	0.000171117	0.000489229	0.000921343
Number of draws	Number_of_draws	BLMH	Male	19836	0.00306275	0.00406095	0.00533315
Number of draws	Number_of_draws	BLMH	EUR	41021	9.23149e-05	0.000234312	0.000448298
Platelet crit	Platelet_crit	BLMH	All	43187	0.0417188	0.044211	0.0464807
Platelet crit	Platelet_crit	BLMH	Female	23351	0.0426817	0.0453124	0.0489262
Platelet crit	Platelet_crit	BLMH	Male	19836	0.042761	0.0464179	0.0504748
Platelet crit	Platelet_crit	BLMH	EUR	41021	0.0379463	0.0401137	0.0424114
Pulse rate, automated reading	Pulse_rate	BLMH	Male	19836	0.000106164	0.000325535	0.000612588
Pulse rate, automated reading	Pulse_rate	BLMH	AFR	836	0.00573459	0.0140697	0.0254849
Red blood cell (erythrocyte) count	Red_blood_cell__erythrocyte__count	BLMH	All	43187	0.000743704	0.00105662	0.00152154
Red blood cell (erythrocyte) count	Red_blood_cell__erythrocyte__count	BLMH	Female	23351	0.000576207	0.00101841	0.00162762
Red blood cell (erythrocyte) count	Red_blood_cell__erythrocyte__count	BLMH	Male	19836	0.00161082	0.00229739	0.0032272
Red blood cell (erythrocyte) count	Red_blood_cell__erythrocyte__count	BLMH	EUR	41021	0.000754441	0.00113458	0.00153064
Spread type	Spread_type	BLMH	All	43187	0.000506277	0.000815777	0.00113796
Systolic blood pressure, automated reading	Systolic_blood_pressure	BLMH	Female	23351	0.000114436	0.000389795	0.000719444
Time blood draw	Time_blood_draw	BLMH	All	43187	0.00263818	0.00321872	0.00389527
Time blood draw	Time_blood_draw	BLMH	Female	23351	0.00522445	0.0062137	0.00743098
Time blood draw	Time_blood_draw	BLMH	Male	19836	0.00313313	0.00423252	0.00516019
Time blood draw	Time_blood_draw	BLMH	EUR	41021	0.00385049	0.00469349	0.00550954
Weight change compared with 1 year ago	Weight_change_compared_with_1_year_ago	BLMH	All	43187	0.000441362	0.000635385	0.000911893
Weight change compared with 1 year ago	Weight_change_compared_with_1_year_ago	BLMH	Male	19836	0.000218292	0.000546304	0.00112268
Age	age	BLMH	Female	23351	5.44774e-05	0.000219165	0.000479085
Age	age	BLMH	Male	19836	0.00320623	0.00411089	0.00528818
Type 2 diabetes	bin_250.2	BLMH	All	43187	3.7859e-09	7.12504e-06	5.69356e-05
Heart valve replaced	bin_395.6	BLMH	Female	23351	5.7917e-07	4.58487e-05	0.000667129
Heart valve replaced	bin_395.6	BLMH	Male	19836	0.00185689	0.00352726	0.00476703
Heart valve replaced	bin_395.6	BLMH	EUR	41021	0.000663001	0.00123304	0.00194787
Centre	centre	BLMH	All	43187	0.00898863	0.0100657	0.0111549
Centre	centre	BLMH	Female	23351	0.011515	0.0133124	0.0153272
Centre	centre	BLMH	EUR	41021	0.00718494	0.00802648	0.00894501
cis-pQTL score	cis.score	BLMH	All	43187	0.193325	0.197741	0.201853
cis-pQTL score	cis.score	BLMH	Female	23351	0.197773	0.204259	0.208818
cis-pQTL score	cis.score	BLMH	Male	19836	0.18583	0.192328	0.197982
cis-pQTL score	cis.score	BLMH	AFR	836	0.147973	0.172689	0.205541
cis-pQTL score	cis.score	BLMH	CSA	809	0.167652	0.191617	0.221526
cis-pQTL score	cis.score	BLMH	EUR	41021	0.19839	0.2028	0.206631
LDL direct	ldl_chol_cleaned	BLMH	All	43187	0.00177615	0.00222739	0.00280214
LDL direct	ldl_chol_cleaned	BLMH	Female	23351	0.00168575	0.00225783	0.00313313
LDL direct	ldl_chol_cleaned	BLMH	Male	19836	0.000946426	0.00153891	0.00232829
LDL direct	ldl_chol_cleaned	BLMH	EUR	41021	0.00146633	0.00194189	0.00250695
Alkaline phosphatase	log_alp_cleaned	BLMH	All	43187	0.00168101	0.00210127	0.00268343
Alkaline phosphatase	log_alp_cleaned	BLMH	Female	23351	0.0055008	0.00674462	0.00821517
Alkaline phosphatase	log_alp_cleaned	BLMH	EUR	41021	0.00199909	0.00267429	0.0032355
Aspartate aminotransferase	log_ast_cleaned	BLMH	All	43187	0.0404691	0.0426905	0.0447493
Aspartate aminotransferase	log_ast_cleaned	BLMH	Female	23351	0.0348197	0.037585	0.0411632
Aspartate aminotransferase	log_ast_cleaned	BLMH	Male	19836	0.0408997	0.0443248	0.0480324
Aspartate aminotransferase	log_ast_cleaned	BLMH	AFR	836	0.0374929	0.0539711	0.0710975
Aspartate aminotransferase	log_ast_cleaned	BLMH	CSA	809	0.0784356	0.102337	0.133496
Aspartate aminotransferase	log_ast_cleaned	BLMH	EUR	41021	0.0379823	0.0405142	0.0429378
Gamma glutamyltransferase	log_ggt_cleaned	BLMH	All	43187	0.000235254	0.000470796	0.000766431
Gamma glutamyltransferase	log_ggt_cleaned	BLMH	Male	19836	5.64979e-05	0.000227284	0.000576809
Gamma glutamyltransferase	log_ggt_cleaned	BLMH	EUR	41021	8.91134e-05	0.000277717	0.000514969
Total bilirubin	log_tbil_cleaned	BLMH	Male	19836	6.85394e-05	0.000260286	0.000600923
Triglycerides	log_total_tg_cleaned	BLMH	All	43187	0.00158315	0.0021	0.00269609
Triglycerides	log_total_tg_cleaned	BLMH	Female	23351	0.00174233	0.00237585	0.00319228
Triglycerides	log_total_tg_cleaned	BLMH	Male	19836	0.00423811	0.00555357	0.00691449
Triglycerides	log_total_tg_cleaned	BLMH	EUR	41021	0.00361337	0.00440419	0.00529611
Ancestry	pop	BLMH	All	43187	0.00193637	0.00239473	0.00308378
Ancestry	pop	BLMH	Female	23351	0.00243285	0.00328219	0.00413031
Sample age	sample_age	BLMH	Female	23351	2.99109e-07	3.02237e-05	0.000159025
Sex	sex	BLMH	All	43187	0.00881325	0.010059	0.0111913
Sex	sex	BLMH	EUR	41021	0.00662351	0.00762621	0.00872884
Smoking	smoking	BLMH	All	43187	0.0244087	0.0263644	0.0281983
Smoking	smoking	BLMH	Female	23351	0.020559	0.0229851	0.0251539
Smoking	smoking	BLMH	Male	19836	0.0404123	0.043666	0.047279
Smoking	smoking	BLMH	EUR	41021	0.0259401	0.0277183	0.0299902
Total protein	total_prot_cleaned	BLMH	All	43187	0.0035418	0.00418764	0.00496994
Total protein	total_prot_cleaned	BLMH	Female	23351	0.00454383	0.00567095	0.00693555
Total protein	total_prot_cleaned	BLMH	Male	19836	0.00331828	0.00443364	0.00576517
Total protein	total_prot_cleaned	BLMH	EUR	41021	0.00271109	0.00334931	0.00413113
trans-pQTL score	trans.score	BLMH	All	43187	0.0169779	0.0186345	0.0200127
trans-pQTL score	trans.score	BLMH	Female	23351	0.0206816	0.0236697	0.0261482
trans-pQTL score	trans.score	BLMH	Male	19836	0.0152422	0.0175826	0.0196063
trans-pQTL score	trans.score	BLMH	AFR	836	0.00766415	0.0213946	0.0314745
trans-pQTL score	trans.score	BLMH	CSA	809	0.0638579	0.0869941	0.102277
trans-pQTL score	trans.score	BLMH	EUR	41021	0.0155006	0.0172733	0.0189049
Urate	urate_cleaned	BLMH	All	43187	0.000196333	0.000357251	0.00061357
Urate	urate_cleaned	BLMH	Female	23351	4.29835e-06	0.000101971	0.000368503
Urate	urate_cleaned	BLMH	EUR	41021	2.23617e-05	0.00011199	0.000273098
Vitamin D	vitd_cleaned	BLMH	All	43187	0.00117818	0.00165895	0.00218573
Vitamin D	vitd_cleaned	BLMH	EUR	41021	0.00141239	0.00188746	0.00244363
Metformin	A10BA02	BLNK	All	40588	0.000376532	0.000642857	0.0010241
Diastolic blood pressure, automated reading	Diastolic_blood_pressure	BLNK	All	40588	0.00229193	0.00281558	0.00341321
Diastolic blood pressure, automated reading	Diastolic_blood_pressure	BLNK	Female	21971	0.000824636	0.00131816	0.00195155
Diastolic blood pressure, automated reading	Diastolic_blood_pressure	BLNK	Male	18617	0.000486157	0.0009602	0.00157603
Diastolic blood pressure, automated reading	Diastolic_blood_pressure	BLNK	EUR	38534	0.000543053	0.000845321	0.00123247
Fasting time	Fasting_time	BLNK	EUR	38534	5.96546e-06	6.22614e-05	0.000186337
Lymphocyte count	Lymphocyte_count	BLNK	All	40588	0.0293171	0.0310563	0.0329469
Lymphocyte count	Lymphocyte_count	BLNK	Female	21971	0.0191329	0.0213599	0.0238004
Lymphocyte count	Lymphocyte_count	BLNK	Male	18617	0.0309	0.0344599	0.037415
Lymphocyte count	Lymphocyte_count	BLNK	AFR	803	0.12307	0.146673	0.181249
Lymphocyte count	Lymphocyte_count	BLNK	CSA	761	0.0233874	0.0399819	0.0576185
Lymphocyte count	Lymphocyte_count	BLNK	EUR	38534	0.0269727	0.0288039	0.030949
Mean corpuscular haemoglobin concentration	Mean_corpuscular_haemoglobin_concentration	BLNK	All	40588	0.00069581	0.00103537	0.00151274
Monocyte count	Monocyte_count	BLNK	All	40588	0.00267198	0.00338945	0.00412735
Monocyte count	Monocyte_count	BLNK	Female	21971	0.00154838	0.00237998	0.00306154
Monocyte count	Monocyte_count	BLNK	Male	18617	0.000970598	0.00167566	0.00245548
Monocyte count	Monocyte_count	BLNK	EUR	38534	0.00154302	0.00201596	0.0026055
Platelet crit	Platelet_crit	BLNK	All	40588	0.000111524	0.000300693	0.000556597
Platelet crit	Platelet_crit	BLNK	Female	21971	5.02334e-05	0.00019706	0.000438648
Platelet crit	Platelet_crit	BLNK	EUR	38534	0.000140487	0.000331626	0.000620273
Red blood cell (erythrocyte) count	Red_blood_cell__erythrocyte__count	BLNK	All	40588	4.99838e-08	4.8306e-06	4.91628e-05
Red blood cell (erythrocyte) count	Red_blood_cell__erythrocyte__count	BLNK	Female	21971	0.000234676	0.000500379	0.000968715
Red blood cell (erythrocyte) count	Red_blood_cell__erythrocyte__count	BLNK	Male	18617	0.00531964	0.00656172	0.0081248
Red blood cell (erythrocyte) count	Red_blood_cell__erythrocyte__count	BLNK	EUR	38534	0.00036412	0.000587663	0.000892885
Time blood draw	Time_blood_draw	BLNK	All	40588	0.00763327	0.00885682	0.0098487
Time blood draw	Time_blood_draw	BLNK	Female	21971	0.00432496	0.00548394	0.00677898
Time blood draw	Time_blood_draw	BLNK	Male	18617	0.00157524	0.00234902	0.00329481
Time blood draw	Time_blood_draw	BLNK	EUR	38534	0.00525244	0.00617351	0.00716104
White blood cell (leukocyte) count	White_blood_cell__leukocyte__count	BLNK	All	40588	0.000133008	0.000328592	0.000584429
White blood cell (leukocyte) count	White_blood_cell__leukocyte__count	BLNK	Female	21971	0.000688058	0.00113324	0.00176701
White blood cell (leukocyte) count	White_blood_cell__leukocyte__count	BLNK	Male	18617	0.000148208	0.000488	0.000927938
White blood cell (leukocyte) count	White_blood_cell__leukocyte__count	BLNK	EUR	38534	0.000683878	0.000997001	0.00142398
Age	age	BLNK	All	40588	0.00128172	0.00188534	0.00240643
Age	age	BLNK	EUR	38534	0.00158802	0.00206024	0.00258689
Lymphoid leukemia, chronic	bin_204.12	BLNK	All	40588	0.00107532	0.00233776	0.00286401
Lymphoid leukemia, chronic	bin_204.12	BLNK	Female	21971	0.0017398	0.00388618	0.00397777
Lymphoid leukemia, chronic	bin_204.12	BLNK	Male	18617	0.00164414	0.00376468	0.0039291
Lymphoid leukemia, chronic	bin_204.12	BLNK	EUR	38534	0.00530136	0.00717975	0.00833209
Centre	centre	BLNK	All	40588	0.0062332	0.00731085	0.00837527
Centre	centre	BLNK	Male	18617	0.0100979	0.0122729	0.0143581
Centre	centre	BLNK	EUR	38534	0.00729656	0.00834667	0.00947195
cis-pQTL score	cis.score	BLNK	All	40588	0.00294472	0.00375654	0.00448821
cis-pQTL score	cis.score	BLNK	Female	21971	0.00107899	0.00172865	0.00240589
cis-pQTL score	cis.score	BLNK	Male	18617	0.000919287	0.00151525	0.00222834
cis-pQTL score	cis.score	BLNK	EUR	38534	0.000783113	0.00115123	0.00153655
Glucose	glucose_cleaned	BLNK	All	40588	2.42222e-05	0.000111727	0.000260138
HDL cholesterol	hdl_chol_cleaned	BLNK	All	40588	0.000941351	0.00125987	0.00167442
HDL cholesterol	hdl_chol_cleaned	BLNK	Female	21971	0.00207965	0.00303048	0.00378056
HDL cholesterol	hdl_chol_cleaned	BLNK	Male	18617	5.57035e-06	0.000105538	0.000402753
HDL cholesterol	hdl_chol_cleaned	BLNK	EUR	38534	0.000539023	0.000876477	0.00127782
LDL direct	ldl_chol_cleaned	BLNK	All	40588	0.000550534	0.000856087	0.00117372
LDL direct	ldl_chol_cleaned	BLNK	EUR	38534	0.000303555	0.000558182	0.00084912
Alkaline phosphatase	log_alp_cleaned	BLNK	All	40588	0.000242881	0.000523137	0.00079952
Alkaline phosphatase	log_alp_cleaned	BLNK	EUR	38534	0.000276971	0.000471026	0.000796274
Alanine aminotransferase	log_alt_cleaned	BLNK	All	40588	1.65334e-06	6.02214e-05	0.000178205
Alanine aminotransferase	log_alt_cleaned	BLNK	Male	18617	1.66299e-07	3.02745e-05	0.000205536
Alanine aminotransferase	log_alt_cleaned	BLNK	EUR	38534	4.85153e-05	0.000157477	0.000326129
Aspartate aminotransferase	log_ast_cleaned	BLNK	All	40588	0.000967478	0.00135952	0.00178285
Aspartate aminotransferase	log_ast_cleaned	BLNK	Male	18617	0.00157703	0.00227721	0.00314069
Aspartate aminotransferase	log_ast_cleaned	BLNK	EUR	38534	0.000645256	0.000978971	0.00137655
Cystatin C	log_cysc_cleaned	BLNK	All	40588	0.00973755	0.0107119	0.0119896
Cystatin C	log_cysc_cleaned	BLNK	Female	21971	0.01182	0.013743	0.0154247
Cystatin C	log_cysc_cleaned	BLNK	Male	18617	0.00825148	0.00983168	0.0117528
Cystatin C	log_cysc_cleaned	BLNK	EUR	38534	0.0128299	0.0141006	0.0156133
Gamma glutamyltransferase	log_ggt_cleaned	BLNK	Female	21971	0.000409186	0.000751661	0.00124381
Triglycerides	log_total_tg_cleaned	BLNK	All	40588	0.00205225	0.00262266	0.00316863
Triglycerides	log_total_tg_cleaned	BLNK	Female	21971	0.00212449	0.00290853	0.00398783
Triglycerides	log_total_tg_cleaned	BLNK	Male	18617	0.00257841	0.00334741	0.00437348
Triglycerides	log_total_tg_cleaned	BLNK	AFR	803	0.00688275	0.0160648	0.0293787
Triglycerides	log_total_tg_cleaned	BLNK	CSA	761	0.00313312	0.00877741	0.018373
Triglycerides	log_total_tg_cleaned	BLNK	EUR	38534	0.00204593	0.00256534	0.00315337
Ancestry	pop	BLNK	All	40588	0.00246645	0.00310697	0.00381958
Ancestry	pop	BLNK	Female	21971	0.00118345	0.0017412	0.00257454
Ancestry	pop	BLNK	Male	18617	0.00151207	0.00216415	0.00309266
Smoking	smoking	BLNK	All	40588	0.00198377	0.00246658	0.0030309
Smoking	smoking	BLNK	Male	18617	0.00507268	0.00635293	0.00762688
Smoking	smoking	BLNK	EUR	38534	0.00113883	0.00162885	0.002204
Total protein	total_prot_cleaned	BLNK	All	40588	0.000192717	0.000378297	0.000593665
Total protein	total_prot_cleaned	BLNK	Female	21971	0.000214217	0.000493478	0.00101572
Total protein	total_prot_cleaned	BLNK	EUR	38534	7.7897e-05	0.000222595	0.000415387
trans-pQTL score	trans.score	BLNK	All	40588	0.0124883	0.0137422	0.0152039
trans-pQTL score	trans.score	BLNK	Female	21971	0.00868274	0.010338	0.0121105
trans-pQTL score	trans.score	BLNK	Male	18617	0.0133771	0.0156111	0.0171635
trans-pQTL score	trans.score	BLNK	EUR	38534	0.00766765	0.00889213	0.0101503
Simvastatin	C10AA01	BLOC1S2	All	40523	4.87994e-08	5.21581e-06	4.50638e-05
Celiac disease	bin_557.1	BLOC1S2	All	40523	0.000231923	0.000496451	0.000823916
Celiac disease	bin_557.1	BLOC1S2	Female	21920	6.80105e-06	0.000129134	0.000459746
Total protein	total_prot_cleaned	BLOC1S2	All	40523	0.00138515	0.0017249	0.00227184
Total protein	total_prot_cleaned	BLOC1S2	Female	21920	0.000558088	0.000966054	0.00139082
Total protein	total_prot_cleaned	BLOC1S2	EUR	38483	0.00145151	0.00203991	0.00269215
Date of attending assessment centre	Date_of_attending_assessment_centre	BLOC1S3	All	41791	0.00516835	0.00617666	0.00709047
Date of attending assessment centre	Date_of_attending_assessment_centre	BLOC1S3	Female	22606	0.000112543	0.000398581	0.000715775
Date of attending assessment centre	Date_of_attending_assessment_centre	BLOC1S3	Male	19185	0.00475399	0.00605553	0.00748413
Date of attending assessment centre	Date_of_attending_assessment_centre	BLOC1S3	EUR	39674	0.00396236	0.00466908	0.00551802
Mean platelet (thrombocyte) volume	Mean_platelet__thrombocyte__volume	BLOC1S3	All	41791	0.0235757	0.0253944	0.0271583
Mean platelet (thrombocyte) volume	Mean_platelet__thrombocyte__volume	BLOC1S3	Female	22606	0.0223478	0.0245569	0.0266961
Mean platelet (thrombocyte) volume	Mean_platelet__thrombocyte__volume	BLOC1S3	Male	19185	0.0218075	0.0244122	0.0272021
Mean platelet (thrombocyte) volume	Mean_platelet__thrombocyte__volume	BLOC1S3	CSA	785	0.0454292	0.0649928	0.0824609
Mean platelet (thrombocyte) volume	Mean_platelet__thrombocyte__volume	BLOC1S3	EUR	39674	0.0258831	0.0275125	0.029535
Particulate matter air pollution (pm10); 2007	Particulate_matter_air_pollution__pm10___2007	BLOC1S3	All	41791	8.11188e-07	5.4806e-05	0.000159515
Platelet crit	Platelet_crit	BLOC1S3	All	41791	0.072722	0.0754504	0.0788128
Platelet crit	Platelet_crit	BLOC1S3	Female	22606	0.0724318	0.0766368	0.0812641
Platelet crit	Platelet_crit	BLOC1S3	Male	19185	0.0758477	0.0810081	0.0853945
Platelet crit	Platelet_crit	BLOC1S3	AFR	818	0.0219844	0.0396667	0.0570512
Platelet crit	Platelet_crit	BLOC1S3	CSA	785	0.0612561	0.0804242	0.103965
Platelet crit	Platelet_crit	BLOC1S3	EUR	39674	0.0809053	0.0840335	0.0879531
Time blood draw	Time_blood_draw	BLOC1S3	All	41791	0.00510225	0.00583346	0.00656385
Time blood draw	Time_blood_draw	BLOC1S3	Female	22606	0.00704507	0.00822375	0.00944888
Time blood draw	Time_blood_draw	BLOC1S3	Male	19185	0.00761225	0.00909428	0.010775
Time blood draw	Time_blood_draw	BLOC1S3	EUR	39674	0.00523933	0.00613657	0.00724526
Albumin	albumin_cleaned	BLOC1S3	All	41791	0.00020379	0.000404034	0.000663716
Albumin	albumin_cleaned	BLOC1S3	Male	19185	0.000135217	0.000340922	0.000851259
Albumin	albumin_cleaned	BLOC1S3	EUR	39674	2.76581e-06	5.65331e-05	0.00017472
Obesity	bin_278.1	BLOC1S3	All	41791	0.000150908	0.000327811	0.000572362
Disorder of skin and subcutaneous tissue NOS	bin_689	BLOC1S3	AFR	818	0.00140509	0.00195018	0.00281234
Centre	centre	BLOC1S3	All	41791	0.0213796	0.0226599	0.0243064
Centre	centre	BLOC1S3	Female	22606	0.0243172	0.0265811	0.0287136
Centre	centre	BLOC1S3	Male	19185	0.0214868	0.0240142	0.0264959
Centre	centre	BLOC1S3	EUR	39674	0.0213209	0.0228763	0.0246474
HDL cholesterol	hdl_chol_cleaned	BLOC1S3	All	41791	0.000483524	0.000821298	0.00118424
HDL cholesterol	hdl_chol_cleaned	BLOC1S3	Female	22606	0.00331198	0.00446128	0.00571907
HDL cholesterol	hdl_chol_cleaned	BLOC1S3	Male	19185	0.00110621	0.00181667	0.00250209
HDL cholesterol	hdl_chol_cleaned	BLOC1S3	EUR	39674	0.00266207	0.00327358	0.00399387
LDL direct	ldl_chol_cleaned	BLOC1S3	All	41791	0.000215314	0.000415321	0.000708376
LDL direct	ldl_chol_cleaned	BLOC1S3	Female	22606	6.57677e-08	2.06532e-05	0.000156701
LDL direct	ldl_chol_cleaned	BLOC1S3	Male	19185	4.38315e-08	1.42646e-05	0.000106666
LDL direct	ldl_chol_cleaned	BLOC1S3	EUR	39674	3.93832e-05	0.000186765	0.000377476
Gamma glutamyltransferase	log_ggt_cleaned	BLOC1S3	All	41791	2.48519e-05	0.000131351	0.000288916
Triglycerides	log_total_tg_cleaned	BLOC1S3	All	41791	0.0310484	0.0334069	0.0357336
Triglycerides	log_total_tg_cleaned	BLOC1S3	Female	22606	0.0334296	0.0361027	0.0392062
Triglycerides	log_total_tg_cleaned	BLOC1S3	Male	19185	0.0395457	0.042465	0.0458055
Triglycerides	log_total_tg_cleaned	BLOC1S3	AFR	818	0.0486058	0.0690445	0.0932489
Triglycerides	log_total_tg_cleaned	BLOC1S3	CSA	785	0.0656573	0.0898479	0.110416
Triglycerides	log_total_tg_cleaned	BLOC1S3	EUR	39674	0.0357978	0.037875	0.0401888
Sample age	sample_age	BLOC1S3	Female	22606	2.20538e-05	0.000153262	0.00045695
Sex	sex	BLOC1S3	All	41791	0.00301369	0.00369832	0.00435942
Sex	sex	BLOC1S3	EUR	39674	0.00399792	0.00498253	0.0059131
Total protein	total_prot_cleaned	BLOC1S3	All	41791	0.00189335	0.00259553	0.00313488
Total protein	total_prot_cleaned	BLOC1S3	Female	22606	0.00411883	0.00511206	0.00629713
Total protein	total_prot_cleaned	BLOC1S3	Male	19185	0.00409656	0.00509087	0.00627305
Total protein	total_prot_cleaned	BLOC1S3	AFR	818	0.000357845	0.00471661	0.010608
Total protein	total_prot_cleaned	BLOC1S3	EUR	39674	0.00532157	0.00632726	0.0074757
trans-pQTL score	trans.score	BLOC1S3	Female	22606	4.01178e-05	0.000178749	0.00044796
Date of attending assessment centre	Date_of_attending_assessment_centre	BLVRB	CSA	804	5.60678e-05	0.00224501	0.00907415
Haemoglobin concentration	Haemoglobin_concentration	BLVRB	All	42830	0.0248546	0.0265231	0.0284864
Haemoglobin concentration	Haemoglobin_concentration	BLVRB	Female	23144	0.0150489	0.0167325	0.0190148
Haemoglobin concentration	Haemoglobin_concentration	BLVRB	Male	19686	0.0133631	0.0149893	0.0176151
Haemoglobin concentration	Haemoglobin_concentration	BLVRB	AFR	830	3.05346e-05	0.00278965	0.00888642
Haemoglobin concentration	Haemoglobin_concentration	BLVRB	CSA	804	0.00764965	0.015642	0.0274845
Haemoglobin concentration	Haemoglobin_concentration	BLVRB	EUR	40677	0.0178012	0.019283	0.0210077
Number of draws	Number_of_draws	BLVRB	All	42830	0.000891157	0.00127246	0.001687
Number of draws	Number_of_draws	BLVRB	Female	23144	0.00135057	0.00198248	0.0027799
Number of draws	Number_of_draws	BLVRB	Male	19686	0.00208094	0.00289244	0.0038781
Number of draws	Number_of_draws	BLVRB	AFR	830	0.0170229	0.0272429	0.0463427
Number of draws	Number_of_draws	BLVRB	EUR	40677	0.00138575	0.00196165	0.00250549
Red blood cell (erythrocyte) count	Red_blood_cell__erythrocyte__count	BLVRB	All	42830	5.37928e-06	7.12347e-05	0.000188862
Red blood cell (erythrocyte) count	Red_blood_cell__erythrocyte__count	BLVRB	Female	23144	0.000230691	0.000537552	0.000905275
Red blood cell (erythrocyte) count	Red_blood_cell__erythrocyte__count	BLVRB	Male	19686	0.00224232	0.00315792	0.00412575
Red blood cell (erythrocyte) count	Red_blood_cell__erythrocyte__count	BLVRB	AFR	830	0.0158954	0.0311502	0.0522619
Red blood cell (erythrocyte) count	Red_blood_cell__erythrocyte__count	BLVRB	CSA	804	0.0187941	0.0281649	0.039806
Red blood cell (erythrocyte) count	Red_blood_cell__erythrocyte__count	BLVRB	EUR	40677	0.000250868	0.000483074	0.00077796
Red blood cell (erythrocyte) distribution width	Red_blood_cell__erythrocyte__distribution_width	BLVRB	All	42830	0.00202946	0.00266171	0.00326537
Red blood cell (erythrocyte) distribution width	Red_blood_cell__erythrocyte__distribution_width	BLVRB	Female	23144	0.000770022	0.00124007	0.00187857
Red blood cell (erythrocyte) distribution width	Red_blood_cell__erythrocyte__distribution_width	BLVRB	EUR	40677	0.000378025	0.000644199	0.00102303
White blood cell (leukocyte) count	White_blood_cell__leukocyte__count	BLVRB	EUR	40677	0.000501905	0.000798246	0.00110472
Calcium	ca_cleaned	BLVRB	All	42830	0.00152219	0.00205478	0.0026456
Calcium	ca_cleaned	BLVRB	Female	23144	0.00118685	0.00177046	0.00249554
Calcium	ca_cleaned	BLVRB	Male	19686	0.00204989	0.00281127	0.00378023
Calcium	ca_cleaned	BLVRB	EUR	40677	0.0012459	0.00175428	0.00228906
Centre	centre	BLVRB	All	42830	0.0367287	0.0389074	0.0410103
Centre	centre	BLVRB	Female	23144	0.0387631	0.041583	0.0447604
Centre	centre	BLVRB	Male	19686	0.0369946	0.0401335	0.0437885
Centre	centre	BLVRB	CSA	804	0.119317	0.147569	0.179965
Centre	centre	BLVRB	EUR	40677	0.0343676	0.0365087	0.0385926
cis-pQTL score	cis.score	BLVRB	All	42830	0.0209412	0.0234541	0.0257488
cis-pQTL score	cis.score	BLVRB	Female	23144	0.0124485	0.0156181	0.0179269
cis-pQTL score	cis.score	BLVRB	Male	19686	0.0385621	0.0437978	0.0476769
cis-pQTL score	cis.score	BLVRB	EUR	40677	0.0246869	0.0272061	0.0299379
Glycated haemoglobin (HbA1c)	hba1c_cleaned	BLVRB	All	42830	0.00295185	0.00361245	0.00423207
Glycated haemoglobin (HbA1c)	hba1c_cleaned	BLVRB	Female	23144	0.00343704	0.00452265	0.00570136
Glycated haemoglobin (HbA1c)	hba1c_cleaned	BLVRB	Male	19686	0.00459919	0.0059009	0.0074375
Glycated haemoglobin (HbA1c)	hba1c_cleaned	BLVRB	EUR	40677	0.00469531	0.00561391	0.00646362
Triglycerides	log_total_tg_cleaned	BLVRB	All	42830	0.00380569	0.00448552	0.00519294
Triglycerides	log_total_tg_cleaned	BLVRB	Male	19686	0.00103058	0.00167754	0.00229625
Triglycerides	log_total_tg_cleaned	BLVRB	EUR	40677	0.00174894	0.00236896	0.00292934
Ancestry	pop	BLVRB	All	42830	0.00202042	0.00267732	0.00336537
Ancestry	pop	BLVRB	Female	23144	0.00140806	0.00195547	0.0026619
trans-pQTL score	trans.score	BLVRB	All	42830	0.00259962	0.00315199	0.00387521
trans-pQTL score	trans.score	BLVRB	Female	23144	0.00087869	0.00140815	0.00197553
trans-pQTL score	trans.score	BLVRB	Male	19686	0.00271808	0.0036318	0.00470648
trans-pQTL score	trans.score	BLVRB	EUR	40677	0.00234009	0.00286577	0.00349421
Vitamin D	vitd_cleaned	BLVRB	Male	19686	0.000416902	0.000918038	0.00139458
Metformin	A10BA02	BMP10	All	40877	0.000834927	0.00118939	0.00154805
Metformin	A10BA02	BMP10	EUR	38819	0.000402454	0.000718485	0.00113207
Gliclazide	A10BB09	BMP10	Male	18755	1.67296e-08	8.74036e-06	9.76751e-05
Metformin |Rosiglitazone	A10BD03	BMP10	Male	18755	0.000243958	0.000893612	0.00163043
Rosiglitazone	A10BG02	BMP10	All	40877	0.00135248	0.00201926	0.00232915
Rosiglitazone	A10BG02	BMP10	Male	18755	0.00309085	0.00473589	0.00571542
Rosiglitazone	A10BG02	BMP10	EUR	38819	0.00193611	0.00280995	0.00324575
Warfarin	B01AA03	BMP10	All	40877	0.00109253	0.0016306	0.00223009
Warfarin	B01AA03	BMP10	Male	18755	0.00209551	0.00325953	0.00472879
Warfarin	B01AA03	BMP10	EUR	38819	0.00204789	0.00274554	0.00341495
Beef intake	Beef_intake	BMP10	All	40877	0.000785262	0.00141478	0.0019535
Beef intake	Beef_intake	BMP10	Female	22122	0.00125666	0.00193055	0.00282703
Digoxin	C01AA05	BMP10	All	40877	0.0022728	0.0031395	0.00391337
Digoxin	C01AA05	BMP10	Female	22122	0.00391385	0.00620538	0.00779433
Digoxin	C01AA05	BMP10	Male	18755	0.000183063	0.000560818	0.00104461
Digoxin	C01AA05	BMP10	EUR	38819	0.00101307	0.00139758	0.00190749
Conjugated Estrogens	G03CA57	BMP10	EUR	38819	0.000587458	0.000942889	0.00132105
Haemoglobin concentration	Haemoglobin_concentration	BMP10	All	40877	0.00565366	0.00665041	0.00758787
Haemoglobin concentration	Haemoglobin_concentration	BMP10	Female	22122	0.00423973	0.00554626	0.00684675
Haemoglobin concentration	Haemoglobin_concentration	BMP10	Male	18755	0.00173367	0.00268526	0.00383794
Haemoglobin concentration	Haemoglobin_concentration	BMP10	EUR	38819	0.00519727	0.00595236	0.00690267
Heel bone mineral density (BMD) T-score, automated	Heel_bone_mineral_density__BMD__T_score__automated	BMP10	AFR	799	0.000372587	0.00501237	0.0111773
Lymphocyte count	Lymphocyte_count	BMP10	AFR	799	0.000254581	0.00285126	0.00755027
Mean platelet (thrombocyte) volume	Mean_platelet__thrombocyte__volume	BMP10	All	40877	0.00109344	0.00160888	0.00212112
Mean platelet (thrombocyte) volume	Mean_platelet__thrombocyte__volume	BMP10	Female	22122	0.000490894	0.000894548	0.00137837
Mean platelet (thrombocyte) volume	Mean_platelet__thrombocyte__volume	BMP10	Male	18755	0.00130002	0.00205478	0.0028684
Mean platelet (thrombocyte) volume	Mean_platelet__thrombocyte__volume	BMP10	EUR	38819	0.00238458	0.00297461	0.00365833
Hydroxychloroquine	P01BA02	BMP10	All	40877	0.00120564	0.00170839	0.00218521
Hydroxychloroquine	P01BA02	BMP10	Female	22122	0.00146454	0.00231381	0.00331377
Hydroxychloroquine	P01BA02	BMP10	EUR	38819	0.00092087	0.00143369	0.00193786
Poultry intake	Poultry_intake	BMP10	Male	18755	0.00222287	0.00313861	0.00422378
Pulse rate, automated reading	Pulse_rate	BMP10	Male	18755	0.00244898	0.00338045	0.00435295
Red blood cell (erythrocyte) count	Red_blood_cell__erythrocyte__count	BMP10	Male	18755	2.24254e-05	0.000208649	0.000565574
Red blood cell (erythrocyte) distribution width	Red_blood_cell__erythrocyte__distribution_width	BMP10	Male	18755	3.49604e-05	0.000227965	0.000505705
Systolic blood pressure, automated reading	Systolic_blood_pressure	BMP10	Female	22122	9.27439e-05	0.000304303	0.000588454
Systolic blood pressure, automated reading	Systolic_blood_pressure	BMP10	EUR	38819	0.0012803	0.00173206	0.00223456
Time blood draw	Time_blood_draw	BMP10	All	40877	0.00892022	0.00992496	0.0111671
Time blood draw	Time_blood_draw	BMP10	Female	22122	0.0085532	0.00996334	0.0116738
Time blood draw	Time_blood_draw	BMP10	Male	18755	0.00824618	0.00981765	0.0119279
Time blood draw	Time_blood_draw	BMP10	EUR	38819	0.0137059	0.0148861	0.0162169
Total Lean Mass (g)	Total_Lean_Mass__g_	BMP10	CSA	761	0.0349558	0.0505011	0.0695277
White blood cell (leukocyte) count	White_blood_cell__leukocyte__count	BMP10	All	40877	0.000351501	0.000570757	0.00090671
White blood cell (leukocyte) count	White_blood_cell__leukocyte__count	BMP10	Female	22122	0.000864542	0.00138611	0.0019826
Age	age	BMP10	All	40877	0.00126822	0.00175203	0.00224083
Age	age	BMP10	Female	22122	0.000371655	0.000761074	0.0013607
Age	age	BMP10	CSA	761	0.00029922	0.00327084	0.00915806
Age	age	BMP10	EUR	38819	3.18558e-06	6.09669e-05	0.000169697
Alcohol consumption	alcohol	BMP10	All	40877	0.00192481	0.0025357	0.0031743
Atrial fibrillation and flutter	bin_427.2	BMP10	All	40877	1.38455e-05	0.000102645	0.000270043
Atrial fibrillation and flutter	bin_427.2	BMP10	Male	18755	3.26446e-06	9.13052e-05	0.000354768
Atrial fibrillation and flutter	bin_427.2	BMP10	EUR	38819	4.01282e-08	6.68298e-06	6.65033e-05
Body mass index	bmi	LEPR	All	42688	0.0180456	0.0197355	0.0211089
Body mass index	bmi	BMP10	Female	22122	0.01496	0.0170563	0.0192589
Body mass index	bmi	BMP10	Male	18755	0.00296567	0.00402519	0.00537472
Body mass index	bmi	BMP10	EUR	38819	0.0135975	0.0151468	0.0165276
Calcium	ca_cleaned	BMP10	All	40877	3.53811e-05	0.000140762	0.000347172
Calcium	ca_cleaned	BMP10	EUR	38819	0.000169732	0.000342016	0.00057055
cis-pQTL score	cis.score	BMP10	All	40877	0.13684	0.142213	0.147609
cis-pQTL score	cis.score	BMP10	Female	22122	0.141755	0.150382	0.157345
cis-pQTL score	cis.score	BMP10	Male	18755	0.119535	0.126777	0.134924
cis-pQTL score	cis.score	BMP10	EUR	38819	0.140464	0.145304	0.150752
Glycated haemoglobin (HbA1c)	hba1c_cleaned	BMP10	All	40877	0.00603927	0.00694244	0.00810923
Glycated haemoglobin (HbA1c)	hba1c_cleaned	BMP10	Female	22122	0.00539304	0.00645288	0.00769584
Glycated haemoglobin (HbA1c)	hba1c_cleaned	BMP10	Male	18755	0.00729972	0.00887478	0.0107214
Glycated haemoglobin (HbA1c)	hba1c_cleaned	BMP10	EUR	38819	0.00668857	0.00775796	0.00896904
HDL cholesterol	hdl_chol_cleaned	BMP10	All	40877	0.0261844	0.0280239	0.0299979
HDL cholesterol	hdl_chol_cleaned	BMP10	Female	22122	0.0279819	0.0307256	0.0335806
HDL cholesterol	hdl_chol_cleaned	BMP10	Male	18755	0.0267994	0.0296587	0.0327194
HDL cholesterol	hdl_chol_cleaned	BMP10	AFR	799	0.0122739	0.0244761	0.038276
HDL cholesterol	hdl_chol_cleaned	BMP10	CSA	761	0.00653169	0.014135	0.0230842
HDL cholesterol	hdl_chol_cleaned	BMP10	EUR	38819	0.0194135	0.0211484	0.0228396
LDL direct	ldl_chol_cleaned	BMP10	All	40877	0.0199879	0.0216451	0.0232535
LDL direct	ldl_chol_cleaned	BMP10	Female	22122	0.0102095	0.0118055	0.0131435
LDL direct	ldl_chol_cleaned	BMP10	Male	18755	0.00816923	0.00979061	0.011694
LDL direct	ldl_chol_cleaned	BMP10	EUR	38819	0.0105796	0.0117682	0.0130294
Alkaline phosphatase	log_alp_cleaned	BMP10	All	40877	0.00240837	0.00299692	0.00370274
Alkaline phosphatase	log_alp_cleaned	BMP10	Female	22122	0.00285883	0.00381024	0.00489911
Alkaline phosphatase	log_alp_cleaned	BMP10	EUR	38819	0.00249353	0.00313764	0.00382286
Aspartate aminotransferase	log_ast_cleaned	BMP10	All	40877	0.0240917	0.0259806	0.027315
Aspartate aminotransferase	log_ast_cleaned	BMP10	Female	22122	0.0171924	0.0191055	0.0215397
Aspartate aminotransferase	log_ast_cleaned	BMP10	Male	18755	0.0200621	0.0225959	0.0252826
Aspartate aminotransferase	log_ast_cleaned	BMP10	EUR	38819	0.0247511	0.0268236	0.029008
C-reactive protein	log_crp_cleaned	BMP10	All	40877	0.0149924	0.0163375	0.0179987
C-reactive protein	log_crp_cleaned	BMP10	Female	22122	0.0194726	0.0221139	0.0244513
C-reactive protein	log_crp_cleaned	BMP10	Male	18755	0.00606434	0.00756016	0.00923916
C-reactive protein	log_crp_cleaned	BMP10	EUR	38819	0.011866	0.0130339	0.0147544
Cystatin C	log_cysc_cleaned	BMP10	All	40877	0.00919758	0.0104417	0.0116222
Cystatin C	log_cysc_cleaned	BMP10	Female	22122	0.0103623	0.011959	0.0137847
Cystatin C	log_cysc_cleaned	BMP10	Male	18755	0.0125769	0.014786	0.0170091
Cystatin C	log_cysc_cleaned	BMP10	EUR	38819	0.0125302	0.0140119	0.0155772
Testosterone	log_testo_cleaned	BMP10	All	40877	0.000154753	0.000345125	0.000580812
Testosterone	log_testo_cleaned	BMP10	EUR	38819	3.59099e-06	6.27371e-05	0.000193166
Triglycerides	log_total_tg_cleaned	BMP10	Male	18755	0.00635085	0.00763351	0.00950427
Sex	sex	BMP10	All	40877	0.000669166	0.000983047	0.0014016
Sex	sex	BMP10	EUR	38819	0.00200142	0.00263256	0.0032865
SHBG	shbg_cleaned	BMP10	All	40877	0.0104854	0.0115866	0.0129126
SHBG	shbg_cleaned	BMP10	Female	22122	0.00687837	0.00822028	0.00979155
SHBG	shbg_cleaned	BMP10	Male	18755	0.0174302	0.0199018	0.0223589
SHBG	shbg_cleaned	BMP10	AFR	799	0.0373395	0.0582673	0.0790376
SHBG	shbg_cleaned	BMP10	EUR	38819	0.0131916	0.0144715	0.0160718
Smoking	smoking	BMP10	All	40877	0.000955384	0.00149377	0.00200557
Smoking	smoking	BMP10	Female	22122	0.00215436	0.00287674	0.00362655
Smoking	smoking	BMP10	EUR	38819	0.00192598	0.00236511	0.00295006
trans-pQTL score	trans.score	BMP10	All	40877	0.0346532	0.0366907	0.0389204
trans-pQTL score	trans.score	BMP10	Female	22122	0.0364799	0.0388592	0.0416565
trans-pQTL score	trans.score	BMP10	Male	18755	0.0337252	0.036733	0.0396364
trans-pQTL score	trans.score	BMP10	CSA	761	0.00493084	0.0128071	0.0257657
trans-pQTL score	trans.score	BMP10	EUR	38819	0.0373434	0.0394045	0.0419057
Waist-to-Hip ratio	whr	ALDH1A1	CSA	804	0.00166798	0.00657897	0.014959
Bread intake	Bread_intake	BMP4	All	42435	0.000998081	0.0013996	0.00189905
Bread intake	Bread_intake	BMP4	EUR	40317	0.00117815	0.00159235	0.00210146
Digoxin	C01AA05	BMP4	Female	22960	0.00010046	0.000486655	0.00105834
Cereal intake	Cereal_intake	BMP4	Male	19475	1.58071e-08	8.70905e-06	0.000139431
Cereal intake	Cereal_intake	BMP4	EUR	40317	0.000231737	0.000449217	0.000684723
Date of attending assessment centre	Date_of_attending_assessment_centre	BMP4	All	42435	1.92076e-08	8.09376e-06	6.43077e-05
Date of attending assessment centre	Date_of_attending_assessment_centre	BMP4	Female	22960	1.05055e-08	1.07373e-05	0.000130833
Date of attending assessment centre	Date_of_attending_assessment_centre	BMP4	EUR	40317	1.12609e-08	1.53862e-05	9.2526e-05
Conjugated Estrogens	G03CA57	BMP4	Female	22960	1.36676e-06	6.11071e-05	0.00028985
Leisure/social activities	Leisure_social_activities	BMP4	All	42435	0.000499598	0.000778831	0.00113713
Leisure/social activities	Leisure_social_activities	BMP4	Female	22960	0.00149877	0.00217747	0.00298633
Leisure/social activities	Leisure_social_activities	BMP4	Male	19475	0.00147966	0.0023306	0.00320216
Neutrophill percentage	Neutrophill_percentage	BMP4	All	42435	0.000264152	0.000432001	0.000703098
Neutrophill percentage	Neutrophill_percentage	BMP4	Female	22960	0.000712549	0.00113767	0.00165646
Number of days/week of moderate physical activity	Number_of_days_week_of_moderate_physical_activity	BMP4	All	42435	0.000717403	0.00105013	0.00139933
Number of days/week of moderate physical activity	Number_of_days_week_of_moderate_physical_activity	BMP4	Male	19475	0.000962589	0.00152694	0.00227489
Number of days/week of moderate physical activity	Number_of_days_week_of_moderate_physical_activity	BMP4	EUR	40317	0.000253049	0.00043324	0.000747751
Platelet crit	Platelet_crit	BMP4	All	42435	0.0195057	0.0212961	0.023011
Platelet crit	Platelet_crit	BMP4	Female	22960	0.0156347	0.0175452	0.0196056
Platelet crit	Platelet_crit	BMP4	Male	19475	0.0175951	0.0200944	0.0222325
Platelet crit	Platelet_crit	BMP4	AFR	816	0.000946632	0.0055859	0.0128952
Platelet crit	Platelet_crit	BMP4	CSA	800	0.00637205	0.0166968	0.0277304
Platelet crit	Platelet_crit	BMP4	EUR	40317	0.0252264	0.0270027	0.0290991
Beclomethasone Dipropionate	R03BA01	BMP4	EUR	40317	8.72139e-06	7.74433e-05	0.000252156
Time blood draw	Time_blood_draw	BMP4	All	42435	0.00324258	0.00392072	0.00464986
Time blood draw	Time_blood_draw	BMP4	Female	22960	0.00315953	0.00410706	0.00513361
Time blood draw	Time_blood_draw	BMP4	Male	19475	0.0038959	0.00495494	0.00606232
Time blood draw	Time_blood_draw	BMP4	EUR	40317	0.0022021	0.00274976	0.00330405
Age	age	BMP4	All	42435	0.00082749	0.00113944	0.00156353
Age	age	BMP4	Female	22960	0.000435091	0.000827501	0.00131821
Age	age	BMP4	EUR	40317	7.39768e-05	0.000255949	0.000459431
Albumin	albumin_cleaned	BMP4	Male	19475	4.44113e-08	1.21799e-05	0.000107857
Alcohol consumption	alcohol	BMP4	All	42435	0.00430937	0.00496495	0.00584309
Alcohol consumption	alcohol	BMP4	Female	22960	0.00486544	0.0059916	0.0073391
Alcohol consumption	alcohol	BMP4	Male	19475	0.00311091	0.00411047	0.00534947
Alcohol consumption	alcohol	BMP4	EUR	40317	0.00237349	0.00299456	0.00387064
Body mass index	bmi	TIMP4	All	42830	0.0179878	0.0195032	0.0210143
Body mass index	bmi	BMP4	Female	22960	0.00270586	0.00369823	0.00462352
Body mass index	bmi	BMP4	EUR	40317	0.00204132	0.00256094	0.0032464
Centre	centre	BMP4	All	42435	0.00965789	0.0106615	0.0118345
Centre	centre	BMP4	Female	22960	0.0162513	0.0184305	0.0201207
Centre	centre	BMP4	Male	19475	0.0134962	0.0151987	0.0175356
Centre	centre	BMP4	EUR	40317	0.00921801	0.0102552	0.0113581
Glycated haemoglobin (HbA1c)	hba1c_cleaned	BMP4	All	42435	0.0022335	0.00278998	0.00339996
Glycated haemoglobin (HbA1c)	hba1c_cleaned	BMP4	Female	22960	0.000950414	0.00174154	0.00231335
Glycated haemoglobin (HbA1c)	hba1c_cleaned	BMP4	Male	19475	0.00234757	0.0032557	0.0042016
Glycated haemoglobin (HbA1c)	hba1c_cleaned	BMP4	EUR	40317	0.00173721	0.00228825	0.00283641
Alkaline phosphatase	log_alp_cleaned	BMP4	All	42435	0.00167195	0.0022277	0.00288023
Alkaline phosphatase	log_alp_cleaned	BMP4	Male	19475	0.00143609	0.00219992	0.00308537
Alkaline phosphatase	log_alp_cleaned	BMP4	EUR	40317	0.00110029	0.00150393	0.00201999
Alanine aminotransferase	log_alt_cleaned	BMP4	EUR	40317	0.00193466	0.00247811	0.0030426
Aspartate aminotransferase	log_ast_cleaned	BMP4	All	42435	0.0175948	0.0189326	0.0206076
Aspartate aminotransferase	log_ast_cleaned	BMP4	Female	22960	0.0172838	0.019389	0.0213199
Aspartate aminotransferase	log_ast_cleaned	BMP4	Male	19475	0.0191605	0.0216491	0.0238842
Aspartate aminotransferase	log_ast_cleaned	BMP4	AFR	816	0.0088733	0.0223558	0.0362524
Aspartate aminotransferase	log_ast_cleaned	BMP4	CSA	800	0.0164116	0.0276297	0.0468272
Aspartate aminotransferase	log_ast_cleaned	BMP4	EUR	40317	0.0158232	0.017333	0.0190212
Creatinine	log_crea_s_cleaned	BMP4	All	42435	0.00592808	0.00674266	0.00776388
Creatinine	log_crea_s_cleaned	BMP4	Female	22960	0.000400484	0.000697635	0.00123501
Creatinine	log_crea_s_cleaned	BMP4	Male	19475	0.00331584	0.00445958	0.00577016
Creatinine	log_crea_s_cleaned	BMP4	AFR	816	0.0186432	0.0318293	0.0520499
Creatinine	log_crea_s_cleaned	BMP4	EUR	40317	0.00217484	0.00268082	0.00342996
C-reactive protein	log_crp_cleaned	BMP4	All	42435	0.00250032	0.00301295	0.0037546
C-reactive protein	log_crp_cleaned	BMP4	Female	22960	0.00219344	0.00292011	0.00385789
C-reactive protein	log_crp_cleaned	BMP4	EUR	40317	0.00253678	0.00304264	0.00359868
Cystatin C	log_cysc_cleaned	BMP4	All	42435	0.000120043	0.000321674	0.000520626
Cystatin C	log_cysc_cleaned	BMP4	Female	22960	0.00227363	0.00321542	0.00408763
Cystatin C	log_cysc_cleaned	BMP4	Male	19475	1.1282e-07	4.62189e-05	0.000253754
Cystatin C	log_cysc_cleaned	BMP4	EUR	40317	0.00119991	0.00164955	0.00218272
Gamma glutamyltransferase	log_ggt_cleaned	BMP4	Male	19475	0.00310985	0.00394288	0.00488606
Triglycerides	log_total_tg_cleaned	BMP4	All	42435	0.00142767	0.00193302	0.00249443
Triglycerides	log_total_tg_cleaned	BMP4	Male	19475	0.00257801	0.00354866	0.00445638
Month	month	BMP4	All	42435	0.00507056	0.00572846	0.00664249
Month	month	BMP4	Female	22960	0.00449379	0.00539271	0.00658622
Month	month	BMP4	Male	19475	0.0030393	0.00415454	0.00515337
Month	month	BMP4	EUR	40317	0.00338489	0.00418555	0.00497139
Ancestry	pop	BMP4	All	42435	0.000991057	0.00138886	0.0018402
Ancestry	pop	BMP4	Female	22960	0.00108731	0.00171469	0.00235614
Ancestry	pop	BMP4	Male	19475	0.00347596	0.00463029	0.00592665
SHBG	shbg_cleaned	BMP4	Male	19475	7.61544e-09	1.25941e-05	0.000118435
Total protein	total_prot_cleaned	BMP4	All	42435	0.00912955	0.0102278	0.0115465
Total protein	total_prot_cleaned	BMP4	Female	22960	0.0103971	0.0121039	0.0139041
Total protein	total_prot_cleaned	BMP4	Male	19475	0.00634825	0.00778681	0.00949425
Total protein	total_prot_cleaned	BMP4	EUR	40317	0.00937777	0.0104421	0.0116278
trans-pQTL score	trans.score	BMP4	All	42435	0.0170826	0.0184888	0.0201128
trans-pQTL score	trans.score	BMP4	Female	22960	0.0181044	0.0199514	0.0219743
trans-pQTL score	trans.score	BMP4	Male	19475	0.023345	0.0258395	0.0289468
trans-pQTL score	trans.score	BMP4	EUR	40317	0.0208523	0.0226575	0.0241845
Clopidogrel	B01AC04	BMP6	EUR	39742	0.000150225	0.000333889	0.000583641
Digoxin	C01AA05	BMP6	All	41847	0.000914386	0.00131743	0.00196955
Digoxin	C01AA05	BMP6	EUR	39742	0.00112171	0.00159283	0.00223874
Date of attending assessment centre	Date_of_attending_assessment_centre	BMP6	All	41847	0.00125469	0.00167336	0.00213029
Date of attending assessment centre	Date_of_attending_assessment_centre	BMP6	Male	19226	0.000281092	0.000685561	0.0011735
Date of attending assessment centre	Date_of_attending_assessment_centre	BMP6	EUR	39742	8.01951e-07	4.42955e-05	0.000146854
Ethinyl Estradiol |Gestodene	G03AA10	BMP6	All	41847	2.25263e-09	0.000160735	0.000323969
Conjugated Estrogens	G03CA57	BMP6	All	41847	0.0015018	0.00219172	0.00286593
Conjugated Estrogens	G03CA57	BMP6	Female	22621	0.00309706	0.00445409	0.00562955
Conjugated Estrogens	G03CA57	BMP6	EUR	39742	0.00139653	0.00213863	0.00280453
Haemoglobin concentration	Haemoglobin_concentration	BMP6	All	41847	0.000125289	0.000265832	0.000526013
Haemoglobin concentration	Haemoglobin_concentration	BMP6	EUR	39742	0.000983886	0.00137427	0.00185301
Immature reticulocyte fraction	Immature_reticulocyte_fraction	BMP6	All	41847	0.00112278	0.00158877	0.00199162
Immature reticulocyte fraction	Immature_reticulocyte_fraction	BMP6	Male	19226	0.00196744	0.00294675	0.00406659
Mean platelet (thrombocyte) volume	Mean_platelet__thrombocyte__volume	BMP6	All	41847	0.000993146	0.00139778	0.00190047
Mean platelet (thrombocyte) volume	Mean_platelet__thrombocyte__volume	BMP6	Female	22621	0.000367537	0.000768154	0.00129082
Mean platelet (thrombocyte) volume	Mean_platelet__thrombocyte__volume	BMP6	Male	19226	0.00164182	0.00260927	0.00353787
Mean platelet (thrombocyte) volume	Mean_platelet__thrombocyte__volume	BMP6	EUR	39742	0.00175494	0.00234194	0.00293096
Monocyte count	Monocyte_count	BMP6	All	41847	0.000328902	0.00056355	0.000884335
Monocyte count	Monocyte_count	BMP6	Female	22621	0.000692955	0.00114151	0.001742
Monocyte count	Monocyte_count	BMP6	EUR	39742	0.000224638	0.000500134	0.000825397
Platelet crit	Platelet_crit	BMP6	All	41847	0.0169138	0.0183701	0.0202192
Platelet crit	Platelet_crit	BMP6	Female	22621	0.0164832	0.0188757	0.0209766
Platelet crit	Platelet_crit	BMP6	Male	19226	0.014883	0.0169625	0.0189818
Platelet crit	Platelet_crit	BMP6	CSA	788	0.0119675	0.0234332	0.0374996
Platelet crit	Platelet_crit	BMP6	EUR	39742	0.0176495	0.0196346	0.0209888
Pulse rate, automated reading	Pulse_rate	BMP6	Male	19226	0.000289452	0.000655868	0.00118701
Red blood cell (erythrocyte) count	Red_blood_cell__erythrocyte__count	BMP6	Female	22621	0.000387854	0.000720277	0.00119712
White blood cell (leukocyte) count	White_blood_cell__leukocyte__count	BMP6	All	41847	2.53723e-07	2.194e-05	0.000124758
White blood cell (leukocyte) count	White_blood_cell__leukocyte__count	BMP6	Male	19226	0.000247248	0.000568351	0.000980977
White blood cell (leukocyte) count	White_blood_cell__leukocyte__count	BMP6	EUR	39742	0.000104464	0.000211911	0.000377559
Age	age	BMP6	All	41847	8.72692e-07	2.44745e-05	0.000122414
Age	age	BMP6	EUR	39742	4.28797e-06	6.19915e-05	0.00018285
Albumin	albumin_cleaned	BMP6	All	41847	0.0017281	0.00230907	0.00284648
Albumin	albumin_cleaned	BMP6	Male	19226	0.00467595	0.00589686	0.00754024
Centre	centre	BMP6	Male	19226	0.00547851	0.00665905	0.00821733
Centre	centre	BMP6	EUR	39742	0.00531881	0.00606383	0.00699656
cis-pQTL score	cis.score	BMP6	All	41847	0.00923496	0.010251	0.0114368
cis-pQTL score	cis.score	BMP6	Female	22621	0.0063452	0.00772944	0.00878374
cis-pQTL score	cis.score	BMP6	Male	19226	0.0136516	0.0163963	0.0183332
cis-pQTL score	cis.score	BMP6	EUR	39742	0.0114923	0.0128264	0.0140984
Glycated haemoglobin (HbA1c)	hba1c_cleaned	BMP6	All	41847	7.69636e-05	0.000220701	0.000409664
Glycated haemoglobin (HbA1c)	hba1c_cleaned	BMP6	Female	22621	2.15772e-07	4.89347e-05	0.000212637
Glycated haemoglobin (HbA1c)	hba1c_cleaned	BMP6	EUR	39742	0.00032838	0.000589421	0.000927268
IGF-1	igf1_cleaned	BMP6	All	41847	0.000874754	0.00128443	0.00176085
IGF-1	igf1_cleaned	BMP6	Male	19226	0.00437794	0.00544208	0.00672367
IGF-1	igf1_cleaned	BMP6	EUR	39742	0.000915994	0.00128722	0.00173595
Alkaline phosphatase	log_alp_cleaned	BMP6	All	41847	0.000187447	0.000419481	0.000652308
Alkaline phosphatase	log_alp_cleaned	BMP6	Female	22621	0.000421917	0.000779354	0.00138987
Alkaline phosphatase	log_alp_cleaned	BMP6	Male	19226	5.23387e-05	0.000212224	0.000520577
Alkaline phosphatase	log_alp_cleaned	BMP6	EUR	39742	0.00041988	0.000694057	0.000968092
Aspartate aminotransferase	log_ast_cleaned	BMP6	All	41847	0.00877768	0.00991626	0.0109485
Aspartate aminotransferase	log_ast_cleaned	BMP6	Female	22621	0.0120504	0.0138188	0.0154152
Aspartate aminotransferase	log_ast_cleaned	BMP6	Male	19226	0.0122495	0.0138354	0.0164122
Aspartate aminotransferase	log_ast_cleaned	BMP6	EUR	39742	0.00690728	0.00783223	0.00904471
Cystatin C	log_cysc_cleaned	BMP6	All	41847	0.00498577	0.00582854	0.00682196
Cystatin C	log_cysc_cleaned	BMP6	Female	22621	0.00460424	0.00573189	0.00699011
Cystatin C	log_cysc_cleaned	BMP6	Male	19226	0.0074734	0.00890371	0.0104412
Cystatin C	log_cysc_cleaned	BMP6	EUR	39742	0.00461624	0.00541632	0.00637333
Triglycerides	log_total_tg_cleaned	BMP6	All	41847	0.00694613	0.00792052	0.00904276
Triglycerides	log_total_tg_cleaned	BMP6	Female	22621	0.00123961	0.00183658	0.0025231
Triglycerides	log_total_tg_cleaned	BMP6	Male	19226	0.0122979	0.0145964	0.016523
Triglycerides	log_total_tg_cleaned	BMP6	CSA	788	0.00783618	0.0141358	0.0246993
Triglycerides	log_total_tg_cleaned	BMP6	EUR	39742	0.00295544	0.00369186	0.00460259
Sex	sex	BMP6	All	41847	0.000766048	0.00110635	0.00155197
Sex	sex	BMP6	EUR	39742	0.000704672	0.00104269	0.00142284
Total protein	total_prot_cleaned	BMP6	All	41847	0.00226394	0.00285181	0.00359897
Total protein	total_prot_cleaned	BMP6	Female	22621	0.00050895	0.00094066	0.00146134
Total protein	total_prot_cleaned	BMP6	Male	19226	0.0042157	0.00498485	0.00634186
Total protein	total_prot_cleaned	BMP6	EUR	39742	0.00100341	0.00139877	0.00186564
trans-pQTL score	trans.score	BMP6	All	41847	0.0802491	0.0832062	0.0865785
trans-pQTL score	trans.score	BMP6	Female	22621	0.0775989	0.0822501	0.0865073
trans-pQTL score	trans.score	BMP6	Male	19226	0.0678453	0.072875	0.078492
trans-pQTL score	trans.score	BMP6	AFR	812	0.00994462	0.018525	0.0315205
trans-pQTL score	trans.score	BMP6	CSA	788	0.00587415	0.0158271	0.0272772
trans-pQTL score	trans.score	BMP6	EUR	39742	0.0719816	0.0748099	0.0777866
Metformin	A10BA02	BMPER	All	40877	1.4651e-05	9.97669e-05	0.000258143
Metformin	A10BA02	BMPER	EUR	38819	1.25518e-07	1.37972e-05	7.96084e-05
Warfarin	B01AA03	BMPER	All	40877	0.000383085	0.000627889	0.000942213
Warfarin	B01AA03	BMPER	Male	18755	0.001724	0.00258242	0.00373652
Warfarin	B01AA03	BMPER	EUR	38819	0.000513725	0.00086317	0.00131443
Digoxin	C01AA05	BMPER	All	40877	0.00130919	0.00175015	0.00233297
Digoxin	C01AA05	BMPER	Female	22122	0.0011131	0.00160127	0.0022787
Digoxin	C01AA05	BMPER	Male	18755	4.36246e-08	1.22377e-05	0.000138112
Digoxin	C01AA05	BMPER	EUR	38819	0.000434841	0.000706339	0.00116307
Doxazosin	C02CA04	BMPER	All	40877	0.00026393	0.000469448	0.000771829
Doxazosin	C02CA04	BMPER	Male	18755	0.000328512	0.000703806	0.00121342
Furosemide|Amiloride |Furosemide	C03CA01	BMPER	EUR	38819	1.09767e-08	5.16931e-06	6.72726e-05
Levonorgestrel |Ethinyl Estradiol	G03AA07	BMPER	Female	22122	0.00176563	0.00275393	0.00378672
Levonorgestrel |Ethinyl Estradiol	G03AA07	BMPER	EUR	38819	0.00029442	0.000691163	0.000843596
Conjugated Estrogens	G03CA57	BMPER	All	40877	0.00184986	0.00255933	0.00305812
Conjugated Estrogens	G03CA57	BMPER	Female	22122	0.00385734	0.00497441	0.00594186
Conjugated Estrogens	G03CA57	BMPER	EUR	38819	0.00182195	0.00247704	0.00292209
Conjugated Estrogens |Norgestrel	G03FA10	BMPER	Female	22122	0.00106331	0.00175423	0.00223164
High light scatter reticulocyte count	High_light_scatter_reticulocyte_count	BMPER	All	40877	0.00154661	0.00204729	0.00265975
High light scatter reticulocyte count	High_light_scatter_reticulocyte_count	BMPER	Female	22122	0.00098481	0.00167941	0.00234354
High light scatter reticulocyte count	High_light_scatter_reticulocyte_count	BMPER	Male	18755	0.00244362	0.0034966	0.00461857
High light scatter reticulocyte count	High_light_scatter_reticulocyte_count	BMPER	EUR	38819	0.00281773	0.00348494	0.00415311
Mean platelet (thrombocyte) volume	Mean_platelet__thrombocyte__volume	BMPER	All	40877	0.00158399	0.00213557	0.0028361
Mean platelet (thrombocyte) volume	Mean_platelet__thrombocyte__volume	BMPER	Male	18755	0.00053181	0.000996049	0.00172372
Mean platelet (thrombocyte) volume	Mean_platelet__thrombocyte__volume	BMPER	EUR	38819	0.000787309	0.00111538	0.00149709
Mean sphered cell volume	Mean_sphered_cell_volume	BMPER	Female	22122	6.69264e-06	0.000111195	0.000351518
Number of days/week of moderate physical activity	Number_of_days_week_of_moderate_physical_activity	BMPER	All	40877	0.000208401	0.000423823	0.000660915
Number of days/week of moderate physical activity	Number_of_days_week_of_moderate_physical_activity	BMPER	Male	18755	0.00094748	0.00169126	0.00253521
Number of days/week of moderate physical activity	Number_of_days_week_of_moderate_physical_activity	BMPER	EUR	38819	0.000413559	0.00071238	0.00101886
Number of days/week of vigorous physical activity	Number_of_days_week_of_vigorous_physical_activity	BMPER	All	40877	4.77907e-06	6.77533e-05	0.000195073
Platelet distribution width	Platelet_distribution_width	BMPER	Female	22122	0.000833207	0.00139845	0.00213836
Platelet distribution width	Platelet_distribution_width	BMPER	EUR	38819	4.7769e-05	0.00015643	0.000315587
Pulse rate, automated reading	Pulse_rate	BMPER	All	40877	0.000532301	0.000809919	0.00128731
Pulse rate, automated reading	Pulse_rate	BMPER	Male	18755	0.0044285	0.0055818	0.0069585
Pulse rate, automated reading	Pulse_rate	BMPER	EUR	38819	0.0016818	0.00236414	0.0030125
Total Lean Mass (g)	Total_Lean_Mass__g_	BMPER	Male	18755	0.000210267	0.000469783	0.000959396
Age	age	BMPER	All	40877	0.00275858	0.00339697	0.00409722
Age	age	BMPER	Male	18755	0.00512148	0.0064195	0.00814618
Age	age	BMPER	EUR	38819	0.00253325	0.00310741	0.00373494
Type 2 diabetes	bin_250.2	BMPER	All	40877	0.000684595	0.00102654	0.00144806
Type 2 diabetes	bin_250.2	BMPER	Female	22122	0.0011674	0.00171832	0.00252752
Type 2 diabetes	bin_250.2	BMPER	Male	18755	0.00106599	0.00174737	0.00258976
Type 2 diabetes	bin_250.2	BMPER	EUR	38819	0.000512752	0.000848105	0.0011122
Atrial fibrillation and flutter	bin_427.2	BMPER	Female	22122	0.000324774	0.000683956	0.00120913
Regional enteritis	bin_555.1	BMPER	Female	22122	9.72041e-06	0.000122221	0.000272566
Chronic renal failure [CKD]	bin_585.3	BMPER	All	40877	0.000339536	0.000548421	0.000712291
Chronic renal failure [CKD]	bin_585.3	BMPER	EUR	38819	0.00163648	0.00234784	0.00303577
Body mass index	bmi	BMPER	Male	18755	8.11418e-05	0.000361812	0.000727501
Body mass index	bmi	BMPER	EUR	38819	3.49314e-05	0.000122206	0.000292672
Calcium	ca_cleaned	BMPER	CSA	761	1.03576e-05	0.00107336	0.00521723
cis-pQTL score	cis.score	BMPER	All	40877	0.0182845	0.0196403	0.0212829
cis-pQTL score	cis.score	BMPER	Female	22122	0.0176774	0.020117	0.022381
cis-pQTL score	cis.score	BMPER	Male	18755	0.0176435	0.0198316	0.0221125
cis-pQTL score	cis.score	BMPER	AFR	799	0.0391251	0.0557051	0.0752588
cis-pQTL score	cis.score	BMPER	EUR	38819	0.0140261	0.015457	0.0166715
Glycated haemoglobin (HbA1c)	hba1c_cleaned	BMPER	All	40877	0.00101405	0.00141951	0.00192791
Glycated haemoglobin (HbA1c)	hba1c_cleaned	BMPER	Female	22122	7.02142e-05	0.000320874	0.000661059
Glycated haemoglobin (HbA1c)	hba1c_cleaned	BMPER	EUR	38819	0.00100968	0.00145709	0.00196711
HDL cholesterol	hdl_chol_cleaned	BMPER	Female	22122	0.000895214	0.00139739	0.00193606
HDL cholesterol	hdl_chol_cleaned	BMPER	Male	18755	1.82262e-08	1.92923e-05	0.000136191
Alkaline phosphatase	log_alp_cleaned	BMPER	All	40877	0.00188829	0.00239325	0.00305677
Alkaline phosphatase	log_alp_cleaned	BMPER	Female	22122	0.00114187	0.00188351	0.00249959
Alkaline phosphatase	log_alp_cleaned	BMPER	Male	18755	0.000305117	0.000857223	0.00134211
Alkaline phosphatase	log_alp_cleaned	BMPER	EUR	38819	0.00117843	0.00158088	0.00212633
Alanine aminotransferase	log_alt_cleaned	BMPER	All	40877	0.00102679	0.00136615	0.00177734
Alanine aminotransferase	log_alt_cleaned	BMPER	Female	22122	0.000291207	0.000629627	0.00118498
Alanine aminotransferase	log_alt_cleaned	BMPER	Male	18755	0.000239266	0.000618432	0.00112028
Alanine aminotransferase	log_alt_cleaned	BMPER	EUR	38819	0.000137024	0.000323811	0.00059953
Aspartate aminotransferase	log_ast_cleaned	BMPER	All	40877	0.00416158	0.0048003	0.00549639
Aspartate aminotransferase	log_ast_cleaned	BMPER	Female	22122	0.00326328	0.0040905	0.00519332
Aspartate aminotransferase	log_ast_cleaned	BMPER	Male	18755	0.00102649	0.00167616	0.00247161
Aspartate aminotransferase	log_ast_cleaned	BMPER	EUR	38819	0.00527678	0.00623613	0.00720194
C-reactive protein	log_crp_cleaned	BMPER	All	40877	0.000370394	0.000643542	0.00091404
C-reactive protein	log_crp_cleaned	BMPER	Female	22122	0.000105354	0.000349525	0.00071201
C-reactive protein	log_crp_cleaned	BMPER	Male	18755	0.00291471	0.0039049	0.00516245
C-reactive protein	log_crp_cleaned	BMPER	AFR	799	0.00723318	0.0179659	0.0308799
C-reactive protein	log_crp_cleaned	BMPER	EUR	38819	0.00128348	0.00178792	0.00231749
Cystatin C	log_cysc_cleaned	BMPER	All	40877	0.0568002	0.0593088	0.0622255
Cystatin C	log_cysc_cleaned	BMPER	Female	22122	0.0486498	0.0519137	0.0551179
Cystatin C	log_cysc_cleaned	BMPER	Male	18755	0.053891	0.0580028	0.061819
Cystatin C	log_cysc_cleaned	BMPER	AFR	799	0.0429383	0.0666382	0.0954849
Cystatin C	log_cysc_cleaned	BMPER	CSA	761	0.0343149	0.0533082	0.077648
Cystatin C	log_cysc_cleaned	BMPER	EUR	38819	0.0529183	0.055498	0.0580221
Gamma glutamyltransferase	log_ggt_cleaned	BMPER	All	40877	0.00173427	0.00223073	0.00271893
Gamma glutamyltransferase	log_ggt_cleaned	BMPER	Female	22122	0.00239433	0.00325297	0.00416279
Gamma glutamyltransferase	log_ggt_cleaned	BMPER	Male	18755	0.00773975	0.00933268	0.01138
Gamma glutamyltransferase	log_ggt_cleaned	BMPER	CSA	761	0.0148553	0.0261908	0.0415827
Gamma glutamyltransferase	log_ggt_cleaned	BMPER	EUR	38819	0.00356571	0.00439827	0.00527276
Testosterone	log_testo_cleaned	BMPER	All	40877	0.00445244	0.00522002	0.00608174
Testosterone	log_testo_cleaned	BMPER	EUR	38819	0.0057448	0.00669102	0.00756813
Triglycerides	log_total_tg_cleaned	BMPER	All	40877	0.00411604	0.00480563	0.00582633
Triglycerides	log_total_tg_cleaned	BMPER	Male	18755	0.0031493	0.00415457	0.00550841
Triglycerides	log_total_tg_cleaned	BMPER	CSA	761	4.44472e-06	0.00157741	0.00722073
Triglycerides	log_total_tg_cleaned	BMPER	EUR	38819	0.00108849	0.00151342	0.00206808
Phosphate	phos_cleaned	BMPER	Male	18755	0.000112562	0.000373676	0.000817255
Total protein	total_prot_cleaned	BMPER	All	40877	0.00245969	0.00314171	0.00385586
Total protein	total_prot_cleaned	BMPER	Female	22122	0.00178763	0.00252484	0.00359561
Total protein	total_prot_cleaned	BMPER	Male	18755	0.00085655	0.00145119	0.0022647
Total protein	total_prot_cleaned	BMPER	EUR	38819	0.00108977	0.00151627	0.00202991
trans-pQTL score	trans.score	BMPER	All	40877	0.0124372	0.0138103	0.0150942
trans-pQTL score	trans.score	BMPER	Female	22122	0.00755397	0.00899936	0.0102215
trans-pQTL score	trans.score	BMPER	Male	18755	0.0075308	0.00905628	0.0106346
trans-pQTL score	trans.score	BMPER	EUR	38819	0.00976601	0.0112348	0.0125965
Urate	urate_cleaned	BMPER	All	40877	0.0002227	0.000415767	0.000662663
Urate	urate_cleaned	BMPER	Female	22122	0.00140553	0.00197712	0.0026635
Urate	urate_cleaned	BMPER	Male	18755	1.16997e-05	9.81315e-05	0.000351148
Urate	urate_cleaned	BMPER	EUR	38819	0.000624582	0.000970429	0.00132392
Urea	urea_cleaned	BMPER	All	40877	0.00141643	0.00185679	0.00247564
Urea	urea_cleaned	BMPER	EUR	38819	0.0022977	0.00285156	0.00344297
Vitamin D	vitd_cleaned	BMPER	All	40877	3.89203e-06	6.67499e-05	0.000187171
Date of attending assessment centre	Date_of_attending_assessment_centre	BNIP2	All	41864	0.00139022	0.001872	0.00237008
Date of attending assessment centre	Date_of_attending_assessment_centre	BNIP2	Male	19221	0.000198344	0.000549773	0.000945562
Date of attending assessment centre	Date_of_attending_assessment_centre	BNIP2	EUR	39747	2.60167e-05	0.000113959	0.000275765
Leisure/social activities	Leisure_social_activities	BNIP2	AFR	820	0.0069207	0.0131047	0.0236248
Mean platelet (thrombocyte) volume	Mean_platelet__thrombocyte__volume	BNIP2	All	41864	0.0156597	0.0170783	0.0186347
Mean platelet (thrombocyte) volume	Mean_platelet__thrombocyte__volume	BNIP2	Female	22643	0.0167581	0.018988	0.0210051
Mean platelet (thrombocyte) volume	Mean_platelet__thrombocyte__volume	BNIP2	Male	19221	0.0105792	0.0125451	0.0142897
Mean platelet (thrombocyte) volume	Mean_platelet__thrombocyte__volume	BNIP2	CSA	787	0.0398565	0.0555289	0.0784717
Mean platelet (thrombocyte) volume	Mean_platelet__thrombocyte__volume	BNIP2	EUR	39747	0.0151311	0.0163242	0.0178761
Platelet crit	Platelet_crit	BNIP2	All	41864	0.0453023	0.0477775	0.0509106
Platelet crit	Platelet_crit	BNIP2	Female	22643	0.0476988	0.0507064	0.0544349
Platelet crit	Platelet_crit	BNIP2	Male	19221	0.0457575	0.0489248	0.0528765
Platelet crit	Platelet_crit	BNIP2	AFR	820	0.00770135	0.0201935	0.0344096
Platelet crit	Platelet_crit	BNIP2	CSA	787	0.0627446	0.0804335	0.107624
Platelet crit	Platelet_crit	BNIP2	EUR	39747	0.0500929	0.0520849	0.0544101
Time blood draw	Time_blood_draw	BNIP2	All	41864	0.00358475	0.00420822	0.00497897
Time blood draw	Time_blood_draw	BNIP2	Female	22643	0.00240155	0.00332543	0.00440973
Time blood draw	Time_blood_draw	BNIP2	Male	19221	0.00106057	0.00159361	0.00235026
Time blood draw	Time_blood_draw	BNIP2	EUR	39747	0.00355325	0.00425497	0.00516791
Centre	centre	BNIP2	All	41864	0.00945179	0.0104861	0.0116131
Centre	centre	BNIP2	Male	19221	0.0108939	0.0126319	0.0148845
Centre	centre	BNIP2	EUR	39747	0.00519663	0.00604673	0.00713955
Triglycerides	log_total_tg_cleaned	BNIP2	All	41864	0.00112869	0.00162257	0.00210046
Triglycerides	log_total_tg_cleaned	BNIP2	Female	22643	0.00170137	0.00243695	0.0032423
Triglycerides	log_total_tg_cleaned	BNIP2	EUR	39747	0.000320695	0.000587815	0.000910898
Sample age	sample_age	BNIP2	Female	22643	0.00455052	0.00544293	0.00666661
Sample age	sample_age	BNIP2	EUR	39747	1.88524e-07	1.35549e-05	8.30174e-05
Total protein	total_prot_cleaned	BNIP2	All	41864	0.00304393	0.00360049	0.00447693
Total protein	total_prot_cleaned	BNIP2	Female	22643	0.00332545	0.00430236	0.00541372
Total protein	total_prot_cleaned	BNIP2	Male	19221	0.00131788	0.00196049	0.00281335
Total protein	total_prot_cleaned	BNIP2	EUR	39747	0.00219553	0.00284776	0.00358389
trans-pQTL score	trans.score	BNIP2	All	41864	4.95947e-05	0.000145773	0.000313219
trans-pQTL score	trans.score	BNIP2	Male	19221	0.000132689	0.000385411	0.000814209
Waist-to-Hip ratio	whr	IGDCC4	EUR	39745	0.00574251	0.00657385	0.00756162
Waist-to-Hip ratio	whr	SEC31A	CSA	768	0.00191635	0.00656759	0.0120249
Date of attending assessment centre	Date_of_attending_assessment_centre	BNIP3L	All	40588	0.00356967	0.00438533	0.00510519
Date of attending assessment centre	Date_of_attending_assessment_centre	BNIP3L	Female	21971	0.00725129	0.00897946	0.0104715
Date of attending assessment centre	Date_of_attending_assessment_centre	BNIP3L	Male	18617	0.0484269	0.0517811	0.0564306
Date of attending assessment centre	Date_of_attending_assessment_centre	BNIP3L	CSA	761	0.0366934	0.0582079	0.0870638
Date of attending assessment centre	Date_of_attending_assessment_centre	BNIP3L	EUR	38534	0.0066137	0.00756537	0.0084822
High light scatter reticulocyte count	High_light_scatter_reticulocyte_count	BNIP3L	All	40588	0.00224922	0.00284677	0.00340475
High light scatter reticulocyte count	High_light_scatter_reticulocyte_count	BNIP3L	Female	21971	0.00172407	0.00249477	0.00336604
High light scatter reticulocyte count	High_light_scatter_reticulocyte_count	BNIP3L	Male	18617	0.00432415	0.00536126	0.00651677
High light scatter reticulocyte count	High_light_scatter_reticulocyte_count	BNIP3L	EUR	38534	0.00219525	0.00278126	0.00335005
Long-standing illness, disability or infirmity	Long_standing_illness__disability_or_infirmity	BNIP3L	All	40588	0.00049282	0.000730896	0.00111937
Long-standing illness, disability or infirmity	Long_standing_illness__disability_or_infirmity	BNIP3L	EUR	38534	3.59309e-05	0.000130301	0.000303136
Mean corpuscular haemoglobin concentration	Mean_corpuscular_haemoglobin_concentration	BNIP3L	All	40588	0.000137995	0.000319293	0.000645045
Mean platelet (thrombocyte) volume	Mean_platelet__thrombocyte__volume	BNIP3L	All	40588	0.00811972	0.00927845	0.010286
Mean platelet (thrombocyte) volume	Mean_platelet__thrombocyte__volume	BNIP3L	Female	21971	0.00985757	0.0114795	0.0130843
Mean platelet (thrombocyte) volume	Mean_platelet__thrombocyte__volume	BNIP3L	Male	18617	0.00542083	0.00679415	0.0085322
Mean platelet (thrombocyte) volume	Mean_platelet__thrombocyte__volume	BNIP3L	EUR	38534	0.0102049	0.0114581	0.0126831
Mean reticulocyte volume	Mean_reticulocyte_volume	BNIP3L	Female	21971	0.000171345	0.000436417	0.000899672
Mean sphered cell volume	Mean_sphered_cell_volume	BNIP3L	Male	18617	0.000844441	0.00145709	0.00219749
Monocyte count	Monocyte_count	BNIP3L	All	40588	0.00101634	0.00139616	0.00196516
Monocyte count	Monocyte_count	BNIP3L	Female	21971	0.000337973	0.000731638	0.00112557
Monocyte count	Monocyte_count	BNIP3L	EUR	38534	9.615e-05	0.00024943	0.000524447
Number of draws	Number_of_draws	BNIP3L	Female	21971	5.01974e-08	8.75679e-06	9.52147e-05
Hydroxychloroquine	P01BA02	BNIP3L	All	40588	0.000912795	0.00124903	0.00169989
Hydroxychloroquine	P01BA02	BNIP3L	EUR	38534	0.000845951	0.00117847	0.00146259
Particulate matter air pollution (pm10); 2007	Particulate_matter_air_pollution__pm10___2007	BNIP3L	All	40588	2.25378e-07	2.54645e-05	0.000109249
Particulate matter air pollution (pm10); 2007	Particulate_matter_air_pollution__pm10___2007	BNIP3L	EUR	38534	0.000416443	0.000731528	0.00104776
Platelet crit	Platelet_crit	BNIP3L	All	40588	0.0209179	0.0226549	0.0245119
Platelet crit	Platelet_crit	BNIP3L	Female	21971	0.0205781	0.0228433	0.0251562
Platelet crit	Platelet_crit	BNIP3L	Male	18617	0.0167073	0.0190752	0.0216237
Platelet crit	Platelet_crit	BNIP3L	CSA	761	0.0193947	0.0339226	0.0518976
Platelet crit	Platelet_crit	BNIP3L	EUR	38534	0.0154127	0.0170329	0.0187898
Pulse rate, automated reading	Pulse_rate	BNIP3L	All	40588	0.000330862	0.000601707	0.000897307
Pulse rate, automated reading	Pulse_rate	BNIP3L	Male	18617	1.20875e-07	1.99551e-05	0.000155363
Pulse rate, automated reading	Pulse_rate	BNIP3L	EUR	38534	0.000326251	0.000556603	0.00090217
Red blood cell (erythrocyte) distribution width	Red_blood_cell__erythrocyte__distribution_width	BNIP3L	All	40588	0.00292921	0.00356716	0.00422412
Red blood cell (erythrocyte) distribution width	Red_blood_cell__erythrocyte__distribution_width	BNIP3L	Female	21971	0.00226109	0.00311089	0.00406979
Red blood cell (erythrocyte) distribution width	Red_blood_cell__erythrocyte__distribution_width	BNIP3L	Male	18617	0.00608683	0.00735699	0.0089007
Red blood cell (erythrocyte) distribution width	Red_blood_cell__erythrocyte__distribution_width	BNIP3L	CSA	761	7.6892e-07	0.000202871	0.00267874
Red blood cell (erythrocyte) distribution width	Red_blood_cell__erythrocyte__distribution_width	BNIP3L	EUR	38534	0.00432162	0.00511788	0.00599694
Time blood draw	Time_blood_draw	BNIP3L	All	40588	0.00334267	0.00409735	0.00477482
Time blood draw	Time_blood_draw	BNIP3L	Female	21971	0.00183567	0.00272085	0.00351926
Time blood draw	Time_blood_draw	BNIP3L	Male	18617	0.00113528	0.00184616	0.00263756
Time blood draw	Time_blood_draw	BNIP3L	EUR	38534	0.0033372	0.00404855	0.00492188
White blood cell (leukocyte) count	White_blood_cell__leukocyte__count	BNIP3L	All	40588	0.000697411	0.00102759	0.00144178
White blood cell (leukocyte) count	White_blood_cell__leukocyte__count	BNIP3L	Female	21971	0.00165771	0.00240887	0.00334563
White blood cell (leukocyte) count	White_blood_cell__leukocyte__count	BNIP3L	Male	18617	0.00282972	0.0039329	0.00502559
White blood cell (leukocyte) count	White_blood_cell__leukocyte__count	BNIP3L	EUR	38534	0.00342306	0.00423089	0.00489171
Lymphoid leukemia, chronic	bin_204.12	BNIP3L	All	40588	1.40511e-05	0.000197982	0.000430383
Lymphoid leukemia, chronic	bin_204.12	BNIP3L	Male	18617	5.38511e-05	0.000213638	0.000315462
Other hemoglobinopathies	bin_282.8	BNIP3L	CSA	761	0.0166393	0.0343748	0.0530038
Chronic renal failure [CKD]	bin_585.3	BNIP3L	All	40588	9.05751e-05	0.000233572	0.000466817
Centre	centre	BNIP3L	All	40588	0.0114991	0.0126749	0.0140648
Centre	centre	BNIP3L	Female	21971	0.0135806	0.0153937	0.0172189
Centre	centre	BNIP3L	EUR	38534	0.0100545	0.0112954	0.0125511
cis-pQTL score	cis.score	BNIP3L	All	40588	0.000692342	0.00101826	0.00139462
cis-pQTL score	cis.score	BNIP3L	Male	18617	0.000647032	0.00105556	0.00189292
cis-pQTL score	cis.score	BNIP3L	EUR	38534	0.000945032	0.00134407	0.00175505
Alkaline phosphatase	log_alp_cleaned	BNIP3L	All	40588	0.00145442	0.00184528	0.00240209
Alkaline phosphatase	log_alp_cleaned	BNIP3L	Female	21971	0.000696375	0.00114206	0.00168116
Alkaline phosphatase	log_alp_cleaned	BNIP3L	Male	18617	0.00171992	0.00260824	0.00347511
Alkaline phosphatase	log_alp_cleaned	BNIP3L	EUR	38534	0.000468691	0.000792857	0.00128483
Aspartate aminotransferase	log_ast_cleaned	BNIP3L	All	40588	0.000663802	0.00104929	0.00144937
Aspartate aminotransferase	log_ast_cleaned	BNIP3L	EUR	38534	0.00147499	0.00199716	0.00259429
Cystatin C	log_cysc_cleaned	BNIP3L	All	40588	0.00544655	0.00631422	0.00716856
Cystatin C	log_cysc_cleaned	BNIP3L	Female	21971	0.00814125	0.00980086	0.0118006
Cystatin C	log_cysc_cleaned	BNIP3L	Male	18617	0.00758767	0.0092718	0.0110967
Cystatin C	log_cysc_cleaned	BNIP3L	EUR	38534	0.0102504	0.0116037	0.0127798
Gamma glutamyltransferase	log_ggt_cleaned	BNIP3L	All	40588	0.000636669	0.000955807	0.00137676
Gamma glutamyltransferase	log_ggt_cleaned	BNIP3L	Female	21971	0.0013776	0.00201739	0.00261653
Gamma glutamyltransferase	log_ggt_cleaned	BNIP3L	AFR	803	5.63681e-05	0.00229866	0.00692523
Gamma glutamyltransferase	log_ggt_cleaned	BNIP3L	EUR	38534	1.46621e-05	9.3657e-05	0.000230054
Triglycerides	log_total_tg_cleaned	BNIP3L	All	40588	0.00641015	0.00724678	0.00845106
Triglycerides	log_total_tg_cleaned	BNIP3L	Female	21971	0.00430816	0.00547291	0.00677651
Triglycerides	log_total_tg_cleaned	BNIP3L	Male	18617	0.00868622	0.0102427	0.0119051
Triglycerides	log_total_tg_cleaned	BNIP3L	CSA	761	0.0440999	0.0629423	0.0870992
Triglycerides	log_total_tg_cleaned	BNIP3L	EUR	38534	0.00493727	0.00585824	0.00679581
Ancestry	pop	BNIP3L	All	40588	0.00100203	0.00138601	0.00186345
Ancestry	pop	BNIP3L	Female	21971	0.00240578	0.00316629	0.00391856
Ancestry	pop	BNIP3L	Male	18617	0.00163657	0.00261073	0.00365149
Sex	sex	BNIP3L	All	40588	0.00363246	0.0045	0.00526861
Sex	sex	BNIP3L	EUR	38534	0.00312859	0.00372994	0.0045091
trans-pQTL score	trans.score	BNIP3L	All	40588	0.00437558	0.00531083	0.00615774
trans-pQTL score	trans.score	BNIP3L	Female	21971	0.0041561	0.00522796	0.00632734
trans-pQTL score	trans.score	BNIP3L	Male	18617	0.00235533	0.0033262	0.00455718
trans-pQTL score	trans.score	BNIP3L	EUR	38534	0.00270867	0.00342444	0.00423548
Waist-to-Hip ratio	whr	MXRA8	EUR	38819	0.00569505	0.00655399	0.0074442
Waist-to-Hip ratio	whr	COL4A1	Female	23074	0.00539056	0.00654805	0.00794238
Waist-to-Hip ratio	whr	SORBS1	CSA	783	0.0021025	0.00654638	0.0139879
Insulin	A10A	BOC	All	41953	0.00165505	0.00239711	0.00313497
Insulin	A10A	BOC	Female	22679	8.15369e-07	6.47134e-05	0.000265135
Insulin	A10A	BOC	Male	19274	0.00492742	0.00647195	0.00785735
Insulin	A10A	BOC	EUR	39845	0.00212161	0.00276638	0.00349621
Levonorgestrel |Ethinyl Estradiol	G03AA07	BOC	All	41953	0.00227307	0.00291332	0.00344303
Levonorgestrel |Ethinyl Estradiol	G03AA07	BOC	Female	22679	0.00778861	0.00976268	0.0113095
Levonorgestrel |Ethinyl Estradiol	G03AA07	BOC	EUR	39845	0.00178683	0.00239549	0.003026
Norethisterone |Estradiol	G03FA01	BOC	Female	22679	0.000541743	0.000961093	0.00142843
Conjugated Estrogens |Medroxyprogesterone Acetate|Medroxyprogesterone Acetate |Estradiol	G03FA12	BOC	All	41953	0.000358157	0.000651026	0.000856604
Conjugated Estrogens |Medroxyprogesterone Acetate|Medroxyprogesterone Acetate |Estradiol	G03FA12	BOC	Female	22679	0.00349062	0.00479814	0.00571413
Conjugated Estrogens |Medroxyprogesterone Acetate|Medroxyprogesterone Acetate |Estradiol	G03FA12	BOC	EUR	39845	0.00117861	0.00178509	0.00230575
High light scatter reticulocyte count	High_light_scatter_reticulocyte_count	BOC	Female	22679	1.32891e-08	1.04026e-05	0.000102796
Immature reticulocyte fraction	Immature_reticulocyte_fraction	BOC	All	41953	0.00191325	0.00253329	0.00321401
Immature reticulocyte fraction	Immature_reticulocyte_fraction	BOC	Female	22679	0.000590847	0.000952194	0.00145876
Immature reticulocyte fraction	Immature_reticulocyte_fraction	BOC	EUR	39845	0.00145404	0.00203246	0.00249591
Leisure/social activities	Leisure_social_activities	BOC	All	41953	0.00144031	0.00188863	0.00247401
Leisure/social activities	Leisure_social_activities	BOC	Female	22679	0.00117367	0.00173545	0.00254586
Leisure/social activities	Leisure_social_activities	BOC	Male	19274	0.00255333	0.00365275	0.0048048
Leisure/social activities	Leisure_social_activities	BOC	EUR	39845	0.000975092	0.00133199	0.00175826
Mean platelet (thrombocyte) volume	Mean_platelet__thrombocyte__volume	BOC	All	41953	0.000338405	0.000599293	0.000922809
Mean platelet (thrombocyte) volume	Mean_platelet__thrombocyte__volume	BOC	Male	19274	0.000498155	0.000955008	0.00154537
Mean platelet (thrombocyte) volume	Mean_platelet__thrombocyte__volume	BOC	EUR	39845	0.000527973	0.00087338	0.00127441
Mean reticulocyte volume	Mean_reticulocyte_volume	BOC	All	41953	0.00312914	0.00379675	0.00448293
Mean reticulocyte volume	Mean_reticulocyte_volume	BOC	Female	22679	0.00232805	0.00325577	0.00438195
Mean reticulocyte volume	Mean_reticulocyte_volume	BOC	EUR	39845	0.00411662	0.00499205	0.00601573
Acetaminophen	N02BE01	BOC	All	41953	0.000171807	0.000335546	0.000619582
Platelet distribution width	Platelet_distribution_width	BOC	Female	22679	0.000569251	0.00100157	0.00156398
Red blood cell (erythrocyte) count	Red_blood_cell__erythrocyte__count	BOC	All	41953	0.00128547	0.00176391	0.00224853
Red blood cell (erythrocyte) count	Red_blood_cell__erythrocyte__count	BOC	EUR	39845	0.00311602	0.00381254	0.0045116
Height	Standing_height	BOC	Male	19274	0.00223331	0.00308083	0.00400856
Age	age	BOC	All	41953	0.0118934	0.0131023	0.0144746
Age	age	BOC	Female	22679	0.00422753	0.00542358	0.00661599
Age	age	BOC	Male	19274	0.0158431	0.0181007	0.0201618
Age	age	BOC	EUR	39845	0.0129937	0.0142696	0.0156486
Alcohol consumption	alcohol	BOC	All	41953	0.00548996	0.00638262	0.00747744
Alcohol consumption	alcohol	BOC	Female	22679	0.00752438	0.00889926	0.0103749
Alcohol consumption	alcohol	BOC	Male	19274	0.00491116	0.00614739	0.00761264
Alcohol consumption	alcohol	BOC	EUR	39845	0.00581293	0.00664993	0.00770948
Type 1 diabetes	bin_250.1	BOC	All	41953	0.000413904	0.000769765	0.00113308
Type 1 diabetes	bin_250.1	BOC	Female	22679	0.00245932	0.0035519	0.00459819
Type 1 diabetes	bin_250.1	BOC	EUR	39845	6.56191e-05	0.000257289	0.000486037
Body mass index	bmi	COLEC12	All	42713	0.0180832	0.0194574	0.0210661
Body mass index	bmi	BOC	Female	22679	0.000750307	0.00127009	0.00185782
Body mass index	bmi	BOC	EUR	39845	0.00643018	0.00756085	0.00856006
cis-pQTL score	cis.score	BOC	All	41953	0.0135009	0.0147552	0.0162402
cis-pQTL score	cis.score	BOC	Female	22679	0.0194572	0.0221298	0.0245404
cis-pQTL score	cis.score	BOC	Male	19274	0.0146883	0.0165229	0.0185298
cis-pQTL score	cis.score	BOC	EUR	39845	0.0151519	0.0164367	0.0178229
Glucose	glucose_cleaned	BOC	All	41953	7.34808e-07	4.61163e-05	0.000140558
Glucose	glucose_cleaned	BOC	Female	22679	0.000186924	0.000465431	0.000908715
Glucose	glucose_cleaned	BOC	EUR	39845	3.88932e-05	0.000142871	0.000301139
Alkaline phosphatase	log_alp_cleaned	BOC	All	41953	0.00127699	0.00175315	0.00218954
Alkaline phosphatase	log_alp_cleaned	BOC	Female	22679	0.00492826	0.00628378	0.00751346
Alkaline phosphatase	log_alp_cleaned	BOC	EUR	39845	0.00159502	0.00216063	0.00278518
Alanine aminotransferase	log_alt_cleaned	BOC	AFR	812	0.00107681	0.00625925	0.0153921
Aspartate aminotransferase	log_ast_cleaned	BOC	All	41953	0.0186936	0.0201265	0.0217538
Aspartate aminotransferase	log_ast_cleaned	BOC	Female	22679	0.0205846	0.0227045	0.0255729
Aspartate aminotransferase	log_ast_cleaned	BOC	Male	19274	0.0134046	0.0155639	0.0177744
Aspartate aminotransferase	log_ast_cleaned	BOC	AFR	812	1.92961e-05	0.002218	0.00986659
Aspartate aminotransferase	log_ast_cleaned	BOC	EUR	39845	0.0193948	0.0211243	0.0230466
C-reactive protein	log_crp_cleaned	BOC	All	41953	0.0207216	0.022368	0.0239827
C-reactive protein	log_crp_cleaned	BOC	Female	22679	0.0226743	0.0250661	0.027413
C-reactive protein	log_crp_cleaned	BOC	Male	19274	0.0128456	0.014982	0.0173516
C-reactive protein	log_crp_cleaned	BOC	AFR	812	0.0551252	0.0692013	0.0880522
C-reactive protein	log_crp_cleaned	BOC	CSA	789	0.0441501	0.0614306	0.0815249
C-reactive protein	log_crp_cleaned	BOC	EUR	39845	0.0175053	0.0191356	0.0206712
Cystatin C	log_cysc_cleaned	BOC	All	41953	0.00475903	0.00565775	0.00665697
Cystatin C	log_cysc_cleaned	BOC	Male	19274	0.0039129	0.00491847	0.00594657
Cystatin C	log_cysc_cleaned	BOC	EUR	39845	0.00407286	0.00484626	0.00572216
Gamma glutamyltransferase	log_ggt_cleaned	BOC	All	41953	0.00254664	0.00319726	0.00384906
Gamma glutamyltransferase	log_ggt_cleaned	BOC	Female	22679	0.00290499	0.00390952	0.0050006
Gamma glutamyltransferase	log_ggt_cleaned	BOC	Male	19274	0.000814284	0.00135394	0.00211727
Gamma glutamyltransferase	log_ggt_cleaned	BOC	EUR	39845	0.00367184	0.00439098	0.00530886
Testosterone	log_testo_cleaned	BOC	All	41953	0.00826832	0.00936451	0.0105758
Testosterone	log_testo_cleaned	BOC	Male	19274	0.000149997	0.000476191	0.00089811
Testosterone	log_testo_cleaned	BOC	EUR	39845	0.00484286	0.00565444	0.0065495
Month	month	BOC	EUR	39845	0.000839244	0.00120901	0.00171227
Phosphate	phos_cleaned	BOC	Female	22679	0.000664301	0.00111775	0.00170578
Ancestry	pop	BOC	All	41953	0.00490793	0.00592343	0.00684143
Ancestry	pop	BOC	Female	22679	0.0031956	0.00419168	0.00554814
Ancestry	pop	BOC	Male	19274	0.00439597	0.0056013	0.0070268
SHBG	shbg_cleaned	BOC	Male	19274	0.00247647	0.00340996	0.00434914
Total protein	total_prot_cleaned	BOC	EUR	39845	0.00269184	0.00341282	0.00410922
trans-pQTL score	trans.score	BOC	All	41953	0.020288	0.0218961	0.02362
trans-pQTL score	trans.score	BOC	Female	22679	0.0218657	0.0241255	0.0263798
trans-pQTL score	trans.score	BOC	Male	19274	0.0186281	0.0211244	0.0240609
trans-pQTL score	trans.score	BOC	AFR	812	0.0399486	0.0535939	0.0742808
trans-pQTL score	trans.score	BOC	EUR	39845	0.0183408	0.0198561	0.0217768
Urate	urate_cleaned	BOC	All	41953	0.00124112	0.00166378	0.00222218
Urate	urate_cleaned	BOC	Female	22679	0.000992988	0.00139322	0.00206168
Urate	urate_cleaned	BOC	Male	19274	0.00305866	0.00402978	0.00521621
Urate	urate_cleaned	BOC	EUR	39845	0.000997752	0.00138256	0.00187389
Vitamin D	vitd_cleaned	BOC	All	41953	0.000439118	0.000723812	0.000988984
Vitamin D	vitd_cleaned	BOC	Male	19274	0.000192726	0.000435362	0.000772599
Waist-to-Hip ratio	whr	SSC4D	Male	19570	0.00534084	0.00652427	0.00792939
Waist-to-Hip ratio	whr	IGFBP1	EUR	40947	0.00571289	0.00649735	0.00742979
Average total household income	Average_total_household_income	BOLA1	AFR	797	0.00271325	0.0082755	0.0181888
Date of attending assessment centre	Date_of_attending_assessment_centre	BOLA1	All	40523	0.000338996	0.000581073	0.000911811
Date of attending assessment centre	Date_of_attending_assessment_centre	BOLA1	Male	18603	0.00137067	0.00197811	0.00282857
Date of attending assessment centre	Date_of_attending_assessment_centre	BOLA1	EUR	38483	0.00117695	0.00167137	0.00219315
Haemoglobin concentration	Haemoglobin_concentration	BOLA1	All	40523	0.0048677	0.00573232	0.00675134
Haemoglobin concentration	Haemoglobin_concentration	BOLA1	Female	21920	0.00100305	0.00162066	0.00229744
Haemoglobin concentration	Haemoglobin_concentration	BOLA1	Male	18603	0.00189183	0.00259271	0.00374166
Haemoglobin concentration	Haemoglobin_concentration	BOLA1	EUR	38483	0.00265323	0.00334766	0.00403045
High light scatter reticulocyte count	High_light_scatter_reticulocyte_count	BOLA1	All	40523	3.15325e-08	1.39818e-05	8.9871e-05
High light scatter reticulocyte count	High_light_scatter_reticulocyte_count	BOLA1	EUR	38483	8.97505e-05	0.000232812	0.000410022
Leisure/social activities	Leisure_social_activities	BOLA1	AFR	797	0.0131681	0.0260514	0.0402769
Mean corpuscular volume	Mean_corpuscular_volume	BOLA1	Male	18603	0.000960842	0.00155759	0.00227963
Mean platelet (thrombocyte) volume	Mean_platelet__thrombocyte__volume	BOLA1	All	40523	0.0063242	0.0072675	0.00845697
Mean platelet (thrombocyte) volume	Mean_platelet__thrombocyte__volume	BOLA1	Female	21920	0.00511169	0.00657878	0.00785143
Mean platelet (thrombocyte) volume	Mean_platelet__thrombocyte__volume	BOLA1	Male	18603	0.00658143	0.00804565	0.00956135
Mean platelet (thrombocyte) volume	Mean_platelet__thrombocyte__volume	BOLA1	EUR	38483	0.00549133	0.00642242	0.00754893
Non-oily fish intake	Non_oily_fish_intake	BOLA1	Female	21920	0.000431829	0.00098772	0.00160002
Number of days/week of vigorous physical activity	Number_of_days_week_of_vigorous_physical_activity	BOLA1	CSA	759	0.00217677	0.00760629	0.0157878
Number of draws	Number_of_draws	BOLA1	All	40523	0.000116918	0.000260791	0.00050229
Number of draws	Number_of_draws	BOLA1	Female	21920	0.000129339	0.000363849	0.000772205
Number of draws	Number_of_draws	BOLA1	Male	18603	0.000341218	0.000655727	0.00119242
Number of draws	Number_of_draws	BOLA1	EUR	38483	6.96918e-06	6.42605e-05	0.000192792
Particulate matter air pollution (pm10); 2007	Particulate_matter_air_pollution__pm10___2007	BOLA1	EUR	38483	0.000124221	0.00032182	0.000563837
Platelet crit	Platelet_crit	BOLA1	All	40523	0.0279243	0.0298855	0.0321664
Platelet crit	Platelet_crit	BOLA1	Female	21920	0.0233822	0.0257681	0.028084
Platelet crit	Platelet_crit	BOLA1	Male	18603	0.0193033	0.0220649	0.0242708
Platelet crit	Platelet_crit	BOLA1	CSA	759	0.0330652	0.0499356	0.0658512
Platelet crit	Platelet_crit	BOLA1	EUR	38483	0.0272112	0.0291386	0.0309365
Pulse rate, automated reading	Pulse_rate	BOLA1	All	40523	4.00159e-06	4.92219e-05	0.000194408
Pulse rate, automated reading	Pulse_rate	BOLA1	Male	18603	0.000159373	0.000436891	0.000792464
Time blood draw	Time_blood_draw	BOLA1	All	40523	0.00239892	0.0029285	0.00353645
Time blood draw	Time_blood_draw	BOLA1	Female	21920	0.00345593	0.0044329	0.00566074
Time blood draw	Time_blood_draw	BOLA1	Male	18603	0.00445973	0.00584576	0.00712654
Time blood draw	Time_blood_draw	BOLA1	EUR	38483	0.00338198	0.0040721	0.0048664
White blood cell (leukocyte) count	White_blood_cell__leukocyte__count	BOLA1	All	40523	0.000373194	0.00065093	0.000965797
White blood cell (leukocyte) count	White_blood_cell__leukocyte__count	BOLA1	Female	21920	0.000803515	0.00133368	0.00184475
White blood cell (leukocyte) count	White_blood_cell__leukocyte__count	BOLA1	Male	18603	0.00330309	0.00431894	0.00538375
White blood cell (leukocyte) count	White_blood_cell__leukocyte__count	BOLA1	EUR	38483	0.000415305	0.000715767	0.00111382
Renal failure NOS	bin_585.2	BOLA1	EUR	38483	0.000124952	0.000327441	0.000656454
Chronic renal failure [CKD]	bin_585.3	BOLA1	All	40523	0.000923291	0.00140249	0.00187772
Chronic renal failure [CKD]	bin_585.3	BOLA1	Female	21920	0.000973053	0.00170623	0.00237743
Centre	centre	BOLA1	All	40523	0.00516236	0.00604458	0.00686936
Centre	centre	BOLA1	Female	21920	0.0058843	0.00746516	0.0086339
Centre	centre	BOLA1	Male	18603	0.0068137	0.00824356	0.00973024
Centre	centre	BOLA1	EUR	38483	0.00882609	0.0100724	0.0111094
cis-pQTL score	cis.score	BOLA1	All	40523	0.00428874	0.00530167	0.00610672
cis-pQTL score	cis.score	BOLA1	Female	21920	0.0038245	0.00494849	0.00647351
cis-pQTL score	cis.score	BOLA1	Male	18603	0.00383883	0.00482465	0.00622267
cis-pQTL score	cis.score	BOLA1	EUR	38483	0.00467565	0.00558895	0.00671913
Alkaline phosphatase	log_alp_cleaned	BOLA1	All	40523	0.000547984	0.000852737	0.00125855
Alkaline phosphatase	log_alp_cleaned	BOLA1	Female	21920	0.000600696	0.00108811	0.00174918
Alkaline phosphatase	log_alp_cleaned	BOLA1	EUR	38483	0.000502414	0.000821272	0.00122888
C-reactive protein	log_crp_cleaned	BOLA1	EUR	38483	4.22074e-05	0.000155433	0.000358026
Cystatin C	log_cysc_cleaned	BOLA1	All	40523	0.0160258	0.0175199	0.0191241
Cystatin C	log_cysc_cleaned	BOLA1	Female	21920	0.0126879	0.0146385	0.0165769
Cystatin C	log_cysc_cleaned	BOLA1	Male	18603	0.0150997	0.0169703	0.0188583
Cystatin C	log_cysc_cleaned	BOLA1	CSA	759	0.00435978	0.011837	0.0226989
Cystatin C	log_cysc_cleaned	BOLA1	EUR	38483	0.0156621	0.017086	0.0182579
Gamma glutamyltransferase	log_ggt_cleaned	BOLA1	All	40523	0.000143818	0.000325973	0.000551196
Gamma glutamyltransferase	log_ggt_cleaned	BOLA1	Female	21920	4.44435e-08	1.52755e-05	0.000144489
Gamma glutamyltransferase	log_ggt_cleaned	BOLA1	EUR	38483	9.4704e-05	0.000239464	0.000431979
Triglycerides	log_total_tg_cleaned	BOLA1	All	40523	0.00648512	0.00753949	0.00864703
Triglycerides	log_total_tg_cleaned	BOLA1	Female	21920	0.00918962	0.0110149	0.0124186
Triglycerides	log_total_tg_cleaned	BOLA1	Male	18603	0.00765612	0.00925435	0.0106813
Triglycerides	log_total_tg_cleaned	BOLA1	AFR	797	0.0332895	0.0497859	0.0688001
Triglycerides	log_total_tg_cleaned	BOLA1	CSA	759	0.0176114	0.0310717	0.0554109
Triglycerides	log_total_tg_cleaned	BOLA1	EUR	38483	0.00574361	0.00658541	0.00752829
Sample age	sample_age	BOLA1	All	40523	5.33379e-06	7.37414e-05	0.000209117
Total protein	total_prot_cleaned	BOLA1	EUR	38483	7.29093e-05	0.000198638	0.000415338
trans-pQTL score	trans.score	BOLA1	All	40523	0.0437734	0.045969	0.0482462
trans-pQTL score	trans.score	BOLA1	Female	21920	0.0406783	0.0433604	0.0468981
trans-pQTL score	trans.score	BOLA1	Male	18603	0.0496126	0.0534195	0.0575007
trans-pQTL score	trans.score	BOLA1	AFR	797	0.0168602	0.0296752	0.0538265
trans-pQTL score	trans.score	BOLA1	CSA	759	0.0598345	0.0774834	0.107486
trans-pQTL score	trans.score	BOLA1	EUR	38483	0.0492681	0.0523915	0.0551445
Urate	urate_cleaned	BOLA1	All	40523	0.000604432	0.000950518	0.00134667
Urate	urate_cleaned	BOLA1	Female	21920	0.000549174	0.000928822	0.00148921
Urate	urate_cleaned	BOLA1	Male	18603	0.000897104	0.00136624	0.00202662
Urate	urate_cleaned	BOLA1	EUR	38483	0.000698281	0.00106771	0.001515
Vitamin D	vitd_cleaned	BOLA1	All	40523	8.49308e-05	0.000236251	0.000434972
Vitamin D	vitd_cleaned	BOLA1	EUR	38483	0.000570473	0.000831726	0.00113925
Date of attending assessment centre	Date_of_attending_assessment_centre	BOLA2_BOLA2B	All	40763	0.00470637	0.00562623	0.00631501
Date of attending assessment centre	Date_of_attending_assessment_centre	BOLA2_BOLA2B	Female	22065	0.00378861	0.00475835	0.00606436
Date of attending assessment centre	Date_of_attending_assessment_centre	BOLA2_BOLA2B	Male	18698	0.0070325	0.00874125	0.0102225
Date of attending assessment centre	Date_of_attending_assessment_centre	BOLA2_BOLA2B	EUR	38706	0.00394086	0.00465857	0.00555146
Haemoglobin concentration	Haemoglobin_concentration	BOLA2_BOLA2B	All	40763	0.0182859	0.0199176	0.0215014
Haemoglobin concentration	Haemoglobin_concentration	BOLA2_BOLA2B	Female	22065	0.0183726	0.0206717	0.0235226
Haemoglobin concentration	Haemoglobin_concentration	BOLA2_BOLA2B	Male	18698	0.0245697	0.0274552	0.0303876
Haemoglobin concentration	Haemoglobin_concentration	BOLA2_BOLA2B	AFR	795	0.000667622	0.00420756	0.010614
Haemoglobin concentration	Haemoglobin_concentration	BOLA2_BOLA2B	EUR	38706	0.0158518	0.0173201	0.0188816
Mean platelet (thrombocyte) volume	Mean_platelet__thrombocyte__volume	BOLA2_BOLA2B	All	40763	0.0101302	0.0114081	0.0129173
Mean platelet (thrombocyte) volume	Mean_platelet__thrombocyte__volume	BOLA2_BOLA2B	Female	22065	0.00893744	0.0104187	0.012061
Mean platelet (thrombocyte) volume	Mean_platelet__thrombocyte__volume	BOLA2_BOLA2B	Male	18698	0.00963008	0.0113698	0.0132795
Mean platelet (thrombocyte) volume	Mean_platelet__thrombocyte__volume	BOLA2_BOLA2B	EUR	38706	0.0101274	0.01146	0.012829
Number of draws	Number_of_draws	BOLA2_BOLA2B	All	40763	9.52667e-05	0.000242415	0.000426579
Number of draws	Number_of_draws	BOLA2_BOLA2B	Female	22065	0.000304875	0.000694496	0.00120428
Number of draws	Number_of_draws	BOLA2_BOLA2B	Male	18698	0.000830915	0.00140933	0.00210052
Number of draws	Number_of_draws	BOLA2_BOLA2B	AFR	795	0.0130238	0.0236204	0.0384227
Number of draws	Number_of_draws	BOLA2_BOLA2B	CSA	768	0.0584871	0.0742958	0.100457
Number of draws	Number_of_draws	BOLA2_BOLA2B	EUR	38706	0.000242995	0.000440863	0.00076327
Particulate matter air pollution (pm10); 2007	Particulate_matter_air_pollution__pm10___2007	BOLA2_BOLA2B	All	40763	0.00069994	0.00102787	0.00134415
Particulate matter air pollution (pm10); 2007	Particulate_matter_air_pollution__pm10___2007	BOLA2_BOLA2B	Male	18698	0.000413016	0.000747198	0.00122707
Platelet crit	Platelet_crit	BOLA2_BOLA2B	All	40763	0.0404571	0.0426988	0.0451825
Platelet crit	Platelet_crit	BOLA2_BOLA2B	Female	22065	0.0377086	0.0408513	0.0447044
Platelet crit	Platelet_crit	BOLA2_BOLA2B	Male	18698	0.034661	0.0376588	0.0412647
Platelet crit	Platelet_crit	BOLA2_BOLA2B	AFR	795	0.00527234	0.0146984	0.0276762
Platelet crit	Platelet_crit	BOLA2_BOLA2B	CSA	768	0.00134763	0.00653779	0.019362
Platelet crit	Platelet_crit	BOLA2_BOLA2B	EUR	38706	0.0373336	0.0398677	0.0424254
Red blood cell (erythrocyte) count	Red_blood_cell__erythrocyte__count	BOLA2_BOLA2B	EUR	38706	0.000170733	0.000358706	0.000651783
Time blood draw	Time_blood_draw	BOLA2_BOLA2B	All	40763	0.00559444	0.00658289	0.0075065
Time blood draw	Time_blood_draw	BOLA2_BOLA2B	Female	22065	0.00888039	0.01046	0.0122771
Time blood draw	Time_blood_draw	BOLA2_BOLA2B	Male	18698	0.00259406	0.0033861	0.00444406
Time blood draw	Time_blood_draw	BOLA2_BOLA2B	EUR	38706	0.00239957	0.00327669	0.00392212
White blood cell (leukocyte) count	White_blood_cell__leukocyte__count	BOLA2_BOLA2B	All	40763	0.000799213	0.00119578	0.00161936
White blood cell (leukocyte) count	White_blood_cell__leukocyte__count	BOLA2_BOLA2B	Female	22065	0.000123054	0.000350594	0.000676934
White blood cell (leukocyte) count	White_blood_cell__leukocyte__count	BOLA2_BOLA2B	Male	18698	0.00124683	0.00187162	0.00271058
White blood cell (leukocyte) count	White_blood_cell__leukocyte__count	BOLA2_BOLA2B	EUR	38706	4.15853e-05	0.000187473	0.000378263
Centre	centre	BOLA2_BOLA2B	All	40763	0.0276463	0.0292872	0.0312262
Centre	centre	BOLA2_BOLA2B	Female	22065	0.0301956	0.0325103	0.0353164
Centre	centre	BOLA2_BOLA2B	Male	18698	0.031949	0.03477	0.0383595
Centre	centre	BOLA2_BOLA2B	EUR	38706	0.0268954	0.0286665	0.0307806
cis-pQTL score	cis.score	BOLA2_BOLA2B	All	40763	0.00105249	0.00154169	0.00204269
cis-pQTL score	cis.score	BOLA2_BOLA2B	Female	22065	0.00114705	0.0017217	0.00243561
cis-pQTL score	cis.score	BOLA2_BOLA2B	Male	18698	0.00333462	0.00430836	0.00564752
cis-pQTL score	cis.score	BOLA2_BOLA2B	EUR	38706	0.00249989	0.00317306	0.0039835
Glycated haemoglobin (HbA1c)	hba1c_cleaned	BOLA2_BOLA2B	All	40763	0.000283441	0.000491967	0.000754334
Glycated haemoglobin (HbA1c)	hba1c_cleaned	BOLA2_BOLA2B	Female	22065	0.00112983	0.00166158	0.00239674
Glycated haemoglobin (HbA1c)	hba1c_cleaned	BOLA2_BOLA2B	EUR	38706	0.000732666	0.00109578	0.00144824
Cystatin C	log_cysc_cleaned	BOLA2_BOLA2B	All	40763	0.00201336	0.00261178	0.00332944
Cystatin C	log_cysc_cleaned	BOLA2_BOLA2B	Female	22065	0.00568307	0.00698527	0.00843632
Cystatin C	log_cysc_cleaned	BOLA2_BOLA2B	Male	18698	0.000430443	0.000871504	0.00144944
Cystatin C	log_cysc_cleaned	BOLA2_BOLA2B	EUR	38706	0.00226823	0.00279851	0.00337152
Triglycerides	log_total_tg_cleaned	BOLA2_BOLA2B	All	40763	0.0100508	0.011153	0.012277
Triglycerides	log_total_tg_cleaned	BOLA2_BOLA2B	Female	22065	0.00617676	0.00762609	0.00904907
Triglycerides	log_total_tg_cleaned	BOLA2_BOLA2B	Male	18698	0.011929	0.0136877	0.0157391
Triglycerides	log_total_tg_cleaned	BOLA2_BOLA2B	CSA	768	0.0299116	0.04863	0.0696889
Triglycerides	log_total_tg_cleaned	BOLA2_BOLA2B	EUR	38706	0.00808025	0.00908038	0.0102834
Ancestry	pop	BOLA2_BOLA2B	All	40763	0.00202742	0.00259374	0.00321036
Ancestry	pop	BOLA2_BOLA2B	Female	22065	0.00227203	0.00326004	0.00421201
Ancestry	pop	BOLA2_BOLA2B	Male	18698	0.000468974	0.000835138	0.00138282
Sex	sex	BOLA2_BOLA2B	All	40763	0.000569462	0.000811359	0.00115555
Sex	sex	BOLA2_BOLA2B	EUR	38706	0.000311807	0.000582276	0.000848894
Total protein	total_prot_cleaned	BOLA2_BOLA2B	All	40763	0.000621163	0.000934846	0.00130869
Total protein	total_prot_cleaned	BOLA2_BOLA2B	Female	22065	0.000288617	0.000656264	0.00102043
Total protein	total_prot_cleaned	BOLA2_BOLA2B	EUR	38706	0.000344341	0.000526387	0.000841181
Urate	urate_cleaned	BOLA2_BOLA2B	All	40763	0.000149573	0.000314539	0.000530115
Urate	urate_cleaned	BOLA2_BOLA2B	EUR	38706	7.5601e-08	1.33508e-05	0.000106664
Vitamin D	vitd_cleaned	BOLA2_BOLA2B	Male	18698	0.000115213	0.000375389	0.000802691
Waist-to-Hip ratio	whr	CLEC3B	EUR	38829	0.00547888	0.00644724	0.00728074
Bread type	Bread_type	BPIFA2	EUR	37315	0.000607623	0.000956601	0.00142919
Fenofibrate	C10AB05	BPIFA2	All	39327	0.00334243	0.00499989	0.00592192
Fenofibrate	C10AB05	BPIFA2	Female	21256	0.000957633	0.00223983	0.00265105
Fenofibrate	C10AB05	BPIFA2	Male	18071	0.000509569	0.00118049	0.0018083
Fenofibrate	C10AB05	BPIFA2	EUR	37315	0.00189816	0.00258936	0.00297243
Fasting time	Fasting_time	BPIFA2	Male	18071	0.00131429	0.0020189	0.00285851
Fasting time	Fasting_time	BPIFA2	EUR	37315	0.000889449	0.00124178	0.00172444
Levonorgestrel |Ethinyl Estradiol	G03AA07	BPIFA2	Female	21256	0.000386415	0.000997646	0.00170856
High light scatter reticulocyte count	High_light_scatter_reticulocyte_count	BPIFA2	All	39327	0.000255804	0.000484694	0.000759151
High light scatter reticulocyte count	High_light_scatter_reticulocyte_count	BPIFA2	Female	21256	0.00189445	0.002683	0.00356425
High light scatter reticulocyte count	High_light_scatter_reticulocyte_count	BPIFA2	Male	18071	0.000125002	0.000383371	0.000719126
High light scatter reticulocyte count	High_light_scatter_reticulocyte_count	BPIFA2	EUR	37315	0.00138544	0.00187579	0.00248025
Leisure/social activities	Leisure_social_activities	BPIFA2	All	39327	0.000394527	0.000638274	0.000968436
Mean corpuscular volume	Mean_corpuscular_volume	BPIFA2	All	39327	0.000224944	0.000418766	0.000667594
Oily fish intake	Oily_fish_intake	BPIFA2	Female	21256	0.00145088	0.00207397	0.00293273
Oily fish intake	Oily_fish_intake	BPIFA2	Male	18071	0.00163636	0.00243593	0.00327913
Platelet crit	Platelet_crit	BPIFA2	All	39327	0.000779411	0.00116527	0.00158827
Platelet crit	Platelet_crit	BPIFA2	Female	21256	0.00030659	0.000721464	0.00123325
Platelet crit	Platelet_crit	BPIFA2	Male	18071	0.000204253	0.000591221	0.00118112
Platelet crit	Platelet_crit	BPIFA2	EUR	37315	0.000754685	0.00110761	0.001524
Red blood cell (erythrocyte) count	Red_blood_cell__erythrocyte__count	BPIFA2	Female	21256	0.00052303	0.00091352	0.0014563
Time blood draw	Time_blood_draw	BPIFA2	All	39327	0.00428857	0.00516879	0.00609126
Time blood draw	Time_blood_draw	BPIFA2	Female	21256	0.00374404	0.00502461	0.00633281
Time blood draw	Time_blood_draw	BPIFA2	Male	18071	0.00236706	0.00335171	0.00436044
Time blood draw	Time_blood_draw	BPIFA2	EUR	37315	0.00281172	0.00345275	0.00427698
Total Lean Mass (g)	Total_Lean_Mass__g_	BPIFA2	Female	21256	9.70232e-05	0.000314202	0.000741951
Total Lean Mass (g)	Total_Lean_Mass__g_	BPIFA2	Male	18071	0.0016232	0.00251913	0.00345905
White blood cell (leukocyte) count	White_blood_cell__leukocyte__count	BPIFA2	All	39327	0.000442382	0.000729785	0.00110742
White blood cell (leukocyte) count	White_blood_cell__leukocyte__count	BPIFA2	Female	21256	0.000302364	0.000688739	0.00117089
White blood cell (leukocyte) count	White_blood_cell__leukocyte__count	BPIFA2	EUR	37315	2.11499e-05	0.00011736	0.000284493
Age	age	BPIFA2	All	39327	0.006381	0.0073966	0.00844409
Age	age	BPIFA2	Female	21256	0.00946063	0.0108992	0.0127367
Age	age	BPIFA2	Male	18071	0.00368642	0.00466399	0.0059228
Age	age	BPIFA2	CSA	756	0.000673584	0.00525977	0.0153112
Age	age	BPIFA2	EUR	37315	0.0128994	0.0143595	0.0156484
Alcohol consumption	alcohol	BPIFA2	All	39327	0.00124848	0.00165692	0.00223555
Alcohol consumption	alcohol	BPIFA2	Female	21256	0.00429599	0.00540457	0.00669425
Alcohol consumption	alcohol	BPIFA2	EUR	37315	0.00232877	0.00286511	0.00354822
Body mass index	bmi	GHR	All	40877	0.0174882	0.019312	0.0207431
Body mass index	bmi	BPIFA2	Female	21256	0.00152855	0.0024476	0.00319789
Body mass index	bmi	BPIFA2	Male	18071	0.000560955	0.00102886	0.00188551
Body mass index	bmi	BPIFA2	EUR	37315	0.00697364	0.00784307	0.00917213
cis-pQTL score	cis.score	BPIFA2	All	39327	0.0135081	0.0149852	0.0165837
cis-pQTL score	cis.score	BPIFA2	Female	21256	0.0188003	0.0215454	0.0240189
cis-pQTL score	cis.score	BPIFA2	Male	18071	0.0203489	0.0235703	0.0266587
cis-pQTL score	cis.score	BPIFA2	AFR	772	0.160325	0.193181	0.235793
cis-pQTL score	cis.score	BPIFA2	EUR	37315	0.00790822	0.00906455	0.010296
Glycated haemoglobin (HbA1c)	hba1c_cleaned	BPIFA2	All	39327	0.00142833	0.00192435	0.00257107
Glycated haemoglobin (HbA1c)	hba1c_cleaned	BPIFA2	Female	21256	0.00216818	0.00282408	0.00381481
HDL cholesterol	hdl_chol_cleaned	BPIFA2	All	39327	0.0417017	0.0443023	0.046552
HDL cholesterol	hdl_chol_cleaned	BPIFA2	Female	21256	0.0383517	0.0411393	0.0447667
HDL cholesterol	hdl_chol_cleaned	BPIFA2	Male	18071	0.0367557	0.0397917	0.0440558
HDL cholesterol	hdl_chol_cleaned	BPIFA2	AFR	772	0.0192176	0.0322923	0.0524518
HDL cholesterol	hdl_chol_cleaned	BPIFA2	CSA	756	0.007628	0.0165186	0.02799
HDL cholesterol	hdl_chol_cleaned	BPIFA2	EUR	37315	0.0441893	0.0465573	0.0493405
IGF-1	igf1_cleaned	BPIFA2	All	39327	0.00459108	0.00538824	0.00630275
IGF-1	igf1_cleaned	BPIFA2	Female	21256	0.00392855	0.00508325	0.00609126
IGF-1	igf1_cleaned	BPIFA2	Male	18071	0.00729318	0.00884907	0.0105504
IGF-1	igf1_cleaned	BPIFA2	EUR	37315	0.00673699	0.00765525	0.00885447
LDL direct	ldl_chol_cleaned	BPIFA2	Male	18071	0.00367128	0.00474738	0.00596123
Alkaline phosphatase	log_alp_cleaned	BPIFA2	Female	21256	0.00131491	0.00194728	0.00258103
Alkaline phosphatase	log_alp_cleaned	BPIFA2	EUR	37315	0.00107817	0.00151297	0.0019497
C-reactive protein	log_crp_cleaned	BPIFA2	All	39327	0.000368497	0.000622083	0.000930983
C-reactive protein	log_crp_cleaned	BPIFA2	Female	21256	0.00290092	0.00388824	0.00510064
C-reactive protein	log_crp_cleaned	BPIFA2	EUR	37315	0.00356353	0.00429458	0.00532624
Cystatin C	log_cysc_cleaned	BPIFA2	Male	18071	0.00126915	0.00196811	0.00296048
Gamma glutamyltransferase	log_ggt_cleaned	BPIFA2	All	39327	9.70415e-09	9.59357e-06	7.84717e-05
Gamma glutamyltransferase	log_ggt_cleaned	BPIFA2	Male	18071	0.000406136	0.000841212	0.00136855
Triglycerides	log_total_tg_cleaned	BPIFA2	AFR	772	0.0488025	0.0701163	0.0935667
Ancestry	pop	BPIFA2	All	39327	0.0290659	0.0313244	0.0339736
Ancestry	pop	BPIFA2	Female	21256	0.0354726	0.0386834	0.0425321
Ancestry	pop	BPIFA2	Male	18071	0.0352104	0.0393958	0.043502
Smoking	smoking	BPIFA2	All	39327	0.00161923	0.0021726	0.00274633
Smoking	smoking	BPIFA2	Female	21256	0.00291668	0.00376564	0.00492605
Smoking	smoking	BPIFA2	Male	18071	0.00284521	0.00395672	0.00506244
Smoking	smoking	BPIFA2	EUR	37315	0.0019487	0.00246647	0.00321283
trans-pQTL score	trans.score	BPIFA2	All	39327	0.154533	0.159589	0.163057
trans-pQTL score	trans.score	BPIFA2	Female	21256	0.16533	0.170876	0.175873
trans-pQTL score	trans.score	BPIFA2	Male	18071	0.133927	0.139799	0.145956
trans-pQTL score	trans.score	BPIFA2	AFR	772	0.0996864	0.123711	0.151003
trans-pQTL score	trans.score	BPIFA2	CSA	756	0.110088	0.133424	0.166606
trans-pQTL score	trans.score	BPIFA2	EUR	37315	0.165903	0.170437	0.174864
Urate	urate_cleaned	BPIFA2	All	39327	0.00139451	0.00194278	0.00249111
Urate	urate_cleaned	BPIFA2	Female	21256	0.00112634	0.00167596	0.00245147
Urate	urate_cleaned	BPIFA2	Male	18071	0.00291011	0.0040053	0.00503885
Urate	urate_cleaned	BPIFA2	EUR	37315	0.000153577	0.000327702	0.000659683
Urea	urea_cleaned	BPIFA2	All	39327	0.0015145	0.00202654	0.0025758
Urea	urea_cleaned	BPIFA2	EUR	37315	0.000541327	0.00090736	0.00135176
Average total household income	Average_total_household_income	BPIFB1	EUR	40369	0.000787346	0.00113699	0.0015542
Atorvastatin	C10AA05	BPIFB1	All	42502	0.000505758	0.000732488	0.00106948
Fenofibrate	C10AB05	BPIFB1	All	42502	0.000701211	0.00123233	0.00156964
Fenofibrate	C10AB05	BPIFB1	EUR	40369	0.00064274	0.0013575	0.00184737
Eosinophill percentage	Eosinophill_percentage	BPIFB1	All	42502	0.00504929	0.00594498	0.00685782
Eosinophill percentage	Eosinophill_percentage	BPIFB1	Female	22976	0.00394471	0.00510993	0.00631542
Eosinophill percentage	Eosinophill_percentage	BPIFB1	Male	19526	0.00396446	0.00530545	0.00661732
Eosinophill percentage	Eosinophill_percentage	BPIFB1	EUR	40369	0.00252202	0.00315395	0.00377779
Forced expiratory volume in 1-second (FEV1)	Forced_expiratory_volume_in_1_second__FEV1_	BPIFB1	All	42502	0.00120136	0.00174749	0.00220092
Forced expiratory volume in 1-second (FEV1)	Forced_expiratory_volume_in_1_second__FEV1_	BPIFB1	Female	22976	0.00373345	0.00448265	0.00558258
Forced expiratory volume in 1-second (FEV1)	Forced_expiratory_volume_in_1_second__FEV1_	BPIFB1	Male	19526	2.24524e-07	5.71066e-05	0.000244579
Forced expiratory volume in 1-second (FEV1)	Forced_expiratory_volume_in_1_second__FEV1_	BPIFB1	EUR	40369	0.000369673	0.00067268	0.000951178
Immature reticulocyte fraction	Immature_reticulocyte_fraction	BPIFB1	Male	19526	0.00115708	0.00194033	0.00275066
Lymphocyte count	Lymphocyte_count	BPIFB1	Female	22976	0.000442428	0.000802729	0.00135479
Mean corpuscular volume	Mean_corpuscular_volume	BPIFB1	All	42502	0.00092	0.00134011	0.0018118
Mean corpuscular volume	Mean_corpuscular_volume	BPIFB1	Male	19526	0.00399053	0.00524568	0.00631821
Mean corpuscular volume	Mean_corpuscular_volume	BPIFB1	EUR	40369	0.00177882	0.00237172	0.00300545
Mean reticulocyte volume	Mean_reticulocyte_volume	BPIFB1	All	42502	0.00150991	0.00192456	0.00242014
Mean reticulocyte volume	Mean_reticulocyte_volume	BPIFB1	Female	22976	0.00616974	0.00720712	0.0085953
Mean reticulocyte volume	Mean_reticulocyte_volume	BPIFB1	Male	19526	0.000862776	0.00142625	0.00221348
Mean reticulocyte volume	Mean_reticulocyte_volume	BPIFB1	EUR	40369	0.000951789	0.00137568	0.00181331
Platelet crit	Platelet_crit	BPIFB1	All	42502	0.00189778	0.00248068	0.0030889
Platelet crit	Platelet_crit	BPIFB1	Male	19526	0.00144746	0.00224365	0.00321545
Platelet crit	Platelet_crit	BPIFB1	EUR	40369	0.00165545	0.00225302	0.00282675
Salmeterol |Fluticasone Propionate	R03AK06	BPIFB1	EUR	40369	5.6103e-08	1.52879e-05	9.14003e-05
Carbocisteine	R05CB03	BPIFB1	All	42502	3.02082e-05	0.000112293	0.000199897
Red blood cell (erythrocyte) count	Red_blood_cell__erythrocyte__count	BPIFB1	All	42502	7.13666e-08	1.87207e-05	0.000110428
Red blood cell (erythrocyte) count	Red_blood_cell__erythrocyte__count	BPIFB1	Male	19526	2.11996e-08	1.07725e-05	0.000125096
Red blood cell (erythrocyte) count	Red_blood_cell__erythrocyte__count	BPIFB1	EUR	40369	2.16823e-08	7.59195e-06	6.15396e-05
Red blood cell (erythrocyte) distribution width	Red_blood_cell__erythrocyte__distribution_width	BPIFB1	All	42502	0.00147965	0.00192302	0.00251669
Red blood cell (erythrocyte) distribution width	Red_blood_cell__erythrocyte__distribution_width	BPIFB1	Female	22976	0.00112385	0.00175992	0.0025529
Red blood cell (erythrocyte) distribution width	Red_blood_cell__erythrocyte__distribution_width	BPIFB1	Male	19526	3.61002e-06	0.0001411	0.000476885
Red blood cell (erythrocyte) distribution width	Red_blood_cell__erythrocyte__distribution_width	BPIFB1	EUR	40369	0.00310523	0.00385821	0.00469824
Total Lean Mass (g)	Total_Lean_Mass__g_	BPIFB1	All	42502	0.00746543	0.00859641	0.00985988
Total Lean Mass (g)	Total_Lean_Mass__g_	BPIFB1	Female	22976	0.00234578	0.00309663	0.00401869
Total Lean Mass (g)	Total_Lean_Mass__g_	BPIFB1	Male	19526	0.0123219	0.0144271	0.0168905
Total Lean Mass (g)	Total_Lean_Mass__g_	BPIFB1	CSA	803	0.0051952	0.0129085	0.0250611
Total Lean Mass (g)	Total_Lean_Mass__g_	BPIFB1	EUR	40369	0.00825278	0.00928491	0.0104835
Townsend deprivation index	Townsend_deprivation_index	BPIFB1	Male	19526	0.000479061	0.000907839	0.00153705
Age	age	BPIFB1	All	42502	3.69232e-05	0.000142627	0.000307725
Albumin	albumin_cleaned	BPIFB1	All	42502	0.0004395	0.000675302	0.000984251
Albumin	albumin_cleaned	BPIFB1	Male	19526	0.00131188	0.00187919	0.00283618
Albumin	albumin_cleaned	BPIFB1	EUR	40369	0.000511056	0.000848707	0.00123928
Tobacco use disorder	bin_318	BPIFB1	All	42502	0.000655583	0.00104528	0.0014739
Tobacco use disorder	bin_318	BPIFB1	Male	19526	0.000168701	0.000475501	0.000975817
Tobacco use disorder	bin_318	BPIFB1	EUR	40369	0.00097651	0.00136832	0.00187333
Bronchiectasis	bin_496.3	BPIFB1	Female	22976	0.000477446	0.00110464	0.00193953
Bronchiectasis	bin_496.3	BPIFB1	EUR	40369	0.00071443	0.00117905	0.00178537
Postinflammatory pulmonary fibrosis	bin_502	BPIFB1	All	42502	0.00320065	0.00448223	0.00566974
Postinflammatory pulmonary fibrosis	bin_502	BPIFB1	Female	22976	0.000501298	0.00172001	0.00287928
Postinflammatory pulmonary fibrosis	bin_502	BPIFB1	Male	19526	0.000363338	0.00102478	0.0015448
Postinflammatory pulmonary fibrosis	bin_502	BPIFB1	EUR	40369	0.00251565	0.00360826	0.00450418
cis-pQTL score	cis.score	BPIFB1	All	42502	0.118587	0.122384	0.125828
cis-pQTL score	cis.score	BPIFB1	Female	22976	0.11784	0.122772	0.12767
cis-pQTL score	cis.score	BPIFB1	Male	19526	0.0992565	0.104716	0.109346
cis-pQTL score	cis.score	BPIFB1	AFR	825	0.122295	0.147916	0.176012
cis-pQTL score	cis.score	BPIFB1	CSA	803	0.0476913	0.0677819	0.0888906
cis-pQTL score	cis.score	BPIFB1	EUR	40369	0.117256	0.120817	0.124207
HDL cholesterol	hdl_chol_cleaned	BPIFB1	All	42502	0.0460717	0.048341	0.0508169
HDL cholesterol	hdl_chol_cleaned	BPIFB1	Female	22976	0.0367717	0.0395608	0.043067
HDL cholesterol	hdl_chol_cleaned	BPIFB1	Male	19526	0.0456308	0.0494765	0.0534937
HDL cholesterol	hdl_chol_cleaned	BPIFB1	AFR	825	0.0687921	0.0857596	0.114615
HDL cholesterol	hdl_chol_cleaned	BPIFB1	CSA	803	0.0651336	0.0860358	0.110222
HDL cholesterol	hdl_chol_cleaned	BPIFB1	EUR	40369	0.0457751	0.0480763	0.0506959
LDL direct	ldl_chol_cleaned	BPIFB1	Male	19526	0.000575989	0.0010109	0.00157671
Alkaline phosphatase	log_alp_cleaned	BPIFB1	All	42502	0.000237899	0.000444775	0.000736863
Alkaline phosphatase	log_alp_cleaned	BPIFB1	Female	22976	0.000906684	0.00150774	0.00215713
Alkaline phosphatase	log_alp_cleaned	BPIFB1	EUR	40369	0.000905804	0.00131915	0.00183467
Alanine aminotransferase	log_alt_cleaned	BPIFB1	All	42502	0.00263611	0.00334893	0.00407332
Alanine aminotransferase	log_alt_cleaned	BPIFB1	Female	22976	0.0014207	0.00203616	0.00279536
Alanine aminotransferase	log_alt_cleaned	BPIFB1	Male	19526	0.00366578	0.00482698	0.00589935
Alanine aminotransferase	log_alt_cleaned	BPIFB1	EUR	40369	0.00215382	0.00276157	0.00351083
C-reactive protein	log_crp_cleaned	BPIFB1	All	42502	0.00379285	0.00445774	0.00527433
C-reactive protein	log_crp_cleaned	BPIFB1	Male	19526	0.00684641	0.00842418	0.0100378
C-reactive protein	log_crp_cleaned	BPIFB1	EUR	40369	0.00280307	0.00355076	0.00439837
Triglycerides	log_total_tg_cleaned	BPIFB1	All	42502	0.00610247	0.00705535	0.00814143
Triglycerides	log_total_tg_cleaned	BPIFB1	Female	22976	0.012006	0.0137405	0.0160139
Triglycerides	log_total_tg_cleaned	BPIFB1	Male	19526	0.0022565	0.00315088	0.00415111
Triglycerides	log_total_tg_cleaned	BPIFB1	AFR	825	0.0117275	0.0269167	0.0394017
Triglycerides	log_total_tg_cleaned	BPIFB1	EUR	40369	0.00683775	0.00788436	0.00905505
Ancestry	pop	BPIFB1	All	42502	0.0150027	0.0169759	0.0186013
Ancestry	pop	BPIFB1	Female	22976	0.0131658	0.0155443	0.0179208
Ancestry	pop	BPIFB1	Male	19526	0.0153355	0.0176848	0.0200287
Smoking	smoking	BPIFB1	All	42502	0.0500292	0.052642	0.0551569
Smoking	smoking	BPIFB1	Female	22976	0.0590042	0.0627312	0.0655666
Smoking	smoking	BPIFB1	Male	19526	0.0569741	0.0607292	0.0656282
Smoking	smoking	BPIFB1	CSA	803	0.0473366	0.0661047	0.0840732
Smoking	smoking	BPIFB1	EUR	40369	0.054105	0.0569909	0.059731
trans-pQTL score	trans.score	BPIFB1	All	42502	0.0513264	0.0537656	0.0563552
trans-pQTL score	trans.score	BPIFB1	Female	22976	0.047428	0.0506028	0.0540307
trans-pQTL score	trans.score	BPIFB1	Male	19526	0.0398843	0.0426701	0.0460175
trans-pQTL score	trans.score	BPIFB1	CSA	803	0.0635224	0.0864671	0.109205
trans-pQTL score	trans.score	BPIFB1	EUR	40369	0.0496835	0.0524694	0.0550881
Urea	urea_cleaned	BPIFB1	All	42502	0.000963305	0.00134146	0.00178722
Urea	urea_cleaned	BPIFB1	EUR	40369	0.000237282	0.000414858	0.000717448
Bezafibrate	C10AB02	BPIFB2	All	41786	0.0018893	0.00270233	0.00321284
Bezafibrate	C10AB02	BPIFB2	Male	19188	0.00170872	0.0027339	0.00318682
Bezafibrate	C10AB02	BPIFB2	EUR	39672	0.00222399	0.00299868	0.00337741
Fenofibrate	C10AB05	BPIFB2	All	41786	0.00453854	0.00603583	0.00699619
Fenofibrate	C10AB05	BPIFB2	Female	22598	0.0012132	0.00260609	0.00299879
Fenofibrate	C10AB05	BPIFB2	Male	19188	0.00356475	0.00539706	0.00606035
Fenofibrate	C10AB05	BPIFB2	EUR	39672	0.00291441	0.00401651	0.00447901
Forced expiratory volume in 1-second (FEV1)	Forced_expiratory_volume_in_1_second__FEV1_	BPIFB2	All	41786	5.01443e-06	6.59712e-05	0.000195511
Forced expiratory volume in 1-second (FEV1)	Forced_expiratory_volume_in_1_second__FEV1_	BPIFB2	EUR	39672	4.50464e-08	1.83739e-05	0.000107534
Tibolone	G03CX01	BPIFB2	All	41786	0.00170354	0.00213482	0.00271405
Tibolone	G03CX01	BPIFB2	Female	22598	0.00433009	0.00599241	0.00728023
Tibolone	G03CX01	BPIFB2	EUR	39672	0.00203508	0.00267288	0.0032035
High light scatter reticulocyte count	High_light_scatter_reticulocyte_count	BPIFB2	All	41786	0.00172534	0.00223805	0.0027606
High light scatter reticulocyte count	High_light_scatter_reticulocyte_count	BPIFB2	Female	22598	0.00110797	0.00162213	0.00235035
High light scatter reticulocyte count	High_light_scatter_reticulocyte_count	BPIFB2	Male	19188	0.000699661	0.00126239	0.00182669
High light scatter reticulocyte count	High_light_scatter_reticulocyte_count	BPIFB2	EUR	39672	0.00141516	0.00181519	0.00244382
Tamoxifen	L02BA01	BPIFB2	All	41786	0.00305961	0.00408511	0.00476595
Tamoxifen	L02BA01	BPIFB2	Female	22598	0.00532237	0.00675237	0.0077071
Tamoxifen	L02BA01	BPIFB2	EUR	39672	0.00390644	0.00482775	0.00574385
Lymphocyte count	Lymphocyte_count	BPIFB2	All	41786	3.51749e-05	0.000159211	0.000332799
Lymphocyte count	Lymphocyte_count	BPIFB2	Male	19188	0.000678093	0.00108361	0.00180821
Lymphocyte count	Lymphocyte_count	BPIFB2	EUR	39672	0.000187986	0.000397835	0.000690266
Mean corpuscular volume	Mean_corpuscular_volume	BPIFB2	All	41786	0.000730607	0.00108474	0.00148001
Mean corpuscular volume	Mean_corpuscular_volume	BPIFB2	Female	22598	1.24337e-05	0.000143792	0.000435925
Mean corpuscular volume	Mean_corpuscular_volume	BPIFB2	EUR	39672	3.72428e-05	0.00013809	0.000295054
Monocyte count	Monocyte_count	BPIFB2	All	41786	0.00118105	0.00160418	0.00213308
Monocyte count	Monocyte_count	BPIFB2	Female	22598	0.000734583	0.00117134	0.00180325
Monocyte count	Monocyte_count	BPIFB2	EUR	39672	0.00171203	0.0022388	0.00291409
Phenytoin	N03AB02	BPIFB2	All	41786	0.00139725	0.00229026	0.00277017
Phenytoin	N03AB02	BPIFB2	Male	19188	0.000599756	0.00136773	0.0019976
Phenytoin	N03AB02	BPIFB2	EUR	39672	0.00079247	0.00131342	0.00175162
Carbamazepine	N03AF01	BPIFB2	Male	19188	0.00099668	0.0016453	0.00227654
Carbamazepine	N03AF01	BPIFB2	EUR	39672	0.000526665	0.00104824	0.00147005
Platelet crit	Platelet_crit	BPIFB2	All	41786	0.000643398	0.00102307	0.00146542
Platelet crit	Platelet_crit	BPIFB2	Female	22598	0.000936808	0.0015086	0.00229658
Platelet crit	Platelet_crit	BPIFB2	EUR	39672	0.000270956	0.000452836	0.000755608
Pulse rate, automated reading	Pulse_rate	BPIFB2	All	41786	0.00242974	0.00298401	0.00364387
Pulse rate, automated reading	Pulse_rate	BPIFB2	Female	22598	0.00222221	0.00307501	0.00393196
Pulse rate, automated reading	Pulse_rate	BPIFB2	Male	19188	0.00318466	0.00406936	0.00509471
Pulse rate, automated reading	Pulse_rate	BPIFB2	EUR	39672	0.00215873	0.00277214	0.00352106
Red blood cell (erythrocyte) count	Red_blood_cell__erythrocyte__count	BPIFB2	Female	22598	0.000494574	0.000852677	0.00142202
Red blood cell (erythrocyte) count	Red_blood_cell__erythrocyte__count	BPIFB2	Male	19188	0.00177406	0.00241341	0.00339998
Red blood cell (erythrocyte) count	Red_blood_cell__erythrocyte__count	BPIFB2	EUR	39672	0.000663423	0.000948033	0.0013523
Spread type	Spread_type	BPIFB2	Female	22598	0.0036988	0.00463188	0.00559645
Systolic blood pressure, automated reading	Systolic_blood_pressure	BPIFB2	Female	22598	0.0003604	0.000700286	0.00119574
Time blood draw	Time_blood_draw	BPIFB2	All	41786	0.000929533	0.00130959	0.00176237
Time blood draw	Time_blood_draw	BPIFB2	EUR	39672	0.00145049	0.00188573	0.00242543
White blood cell (leukocyte) count	White_blood_cell__leukocyte__count	BPIFB2	EUR	39672	0.000154682	0.000316962	0.000584916
Albumin	albumin_cleaned	BPIFB2	All	41786	0.00293848	0.00371416	0.00441115
Albumin	albumin_cleaned	BPIFB2	Female	22598	0.00595099	0.00718928	0.00852344
Alcohol consumption	alcohol	BPIFB2	All	41786	0.0220178	0.0236514	0.0253835
Alcohol consumption	alcohol	BPIFB2	Female	22598	0.0168959	0.0189122	0.0211471
Alcohol consumption	alcohol	BPIFB2	Male	19188	0.0318895	0.0353686	0.0385765
Alcohol consumption	alcohol	BPIFB2	EUR	39672	0.0189763	0.0203707	0.0219598
Atrial fibrillation and flutter	bin_427.2	BPIFB2	All	41786	0.00155593	0.00211465	0.00267724
Atrial fibrillation and flutter	bin_427.2	BPIFB2	Male	19188	0.00337412	0.00436602	0.00533772
Atrial fibrillation and flutter	bin_427.2	BPIFB2	EUR	39672	0.000992387	0.00144121	0.00198703
Body mass index	bmi	PON3	All	42957	0.0172917	0.0188836	0.0207124
Body mass index	bmi	BPIFB2	Female	22598	0.0118195	0.0133944	0.01505
Body mass index	bmi	BPIFB2	Male	19188	0.0102139	0.0120162	0.0141885
Body mass index	bmi	BPIFB2	AFR	820	0.028852	0.0434966	0.0664818
Body mass index	bmi	BPIFB2	CSA	785	0.0162777	0.0277728	0.0438636
Body mass index	bmi	BPIFB2	EUR	39672	0.0136657	0.014859	0.0163858
cis-pQTL score	cis.score	BPIFB2	All	41786	0.0527721	0.0555242	0.0582676
cis-pQTL score	cis.score	BPIFB2	Female	22598	0.0631782	0.0668563	0.0705396
cis-pQTL score	cis.score	BPIFB2	Male	19188	0.0465302	0.0500617	0.0533894
cis-pQTL score	cis.score	BPIFB2	AFR	820	0.0806743	0.102581	0.123094
cis-pQTL score	cis.score	BPIFB2	CSA	785	0.0989599	0.119821	0.157877
cis-pQTL score	cis.score	BPIFB2	EUR	39672	0.0540056	0.0565883	0.0595052
Glycated haemoglobin (HbA1c)	hba1c_cleaned	BPIFB2	All	41786	0.00020611	0.000428675	0.00071727
Glycated haemoglobin (HbA1c)	hba1c_cleaned	BPIFB2	Male	19188	0.00310695	0.00397657	0.00536668
Glycated haemoglobin (HbA1c)	hba1c_cleaned	BPIFB2	EUR	39672	0.000281789	0.00047167	0.000745756
HDL cholesterol	hdl_chol_cleaned	BPIFB2	Male	19188	0.00139813	0.00196787	0.00299339
HDL cholesterol	hdl_chol_cleaned	BPIFB2	EUR	39672	0.000154496	0.00031706	0.000574898
LDL direct	ldl_chol_cleaned	BPIFB2	All	41786	0.00833599	0.00960011	0.0109244
LDL direct	ldl_chol_cleaned	BPIFB2	Female	22598	0.00800881	0.0091708	0.0109567
LDL direct	ldl_chol_cleaned	BPIFB2	Male	19188	0.0160288	0.0178317	0.0201924
LDL direct	ldl_chol_cleaned	BPIFB2	EUR	39672	0.00838452	0.00967511	0.0109189
Alanine aminotransferase	log_alt_cleaned	BPIFB2	All	41786	0.000954688	0.00142894	0.00185093
Alanine aminotransferase	log_alt_cleaned	BPIFB2	Male	19188	0.000928883	0.00157669	0.00223174
Alanine aminotransferase	log_alt_cleaned	BPIFB2	EUR	39672	0.000796403	0.00112555	0.00148898
C-reactive protein	log_crp_cleaned	BPIFB2	All	41786	0.0276407	0.0297313	0.0317478
C-reactive protein	log_crp_cleaned	BPIFB2	Female	22598	0.0284166	0.0309564	0.0335575
C-reactive protein	log_crp_cleaned	BPIFB2	Male	19188	0.0384954	0.0418458	0.0453973
C-reactive protein	log_crp_cleaned	BPIFB2	AFR	820	0.0113141	0.0211982	0.0331025
C-reactive protein	log_crp_cleaned	BPIFB2	CSA	785	0.0702001	0.0935695	0.11664
C-reactive protein	log_crp_cleaned	BPIFB2	EUR	39672	0.0364055	0.0387211	0.0411765
Cystatin C	log_cysc_cleaned	BPIFB2	All	41786	0.00904139	0.0102741	0.0115455
Cystatin C	log_cysc_cleaned	BPIFB2	Female	22598	0.00703152	0.00845388	0.00997511
Cystatin C	log_cysc_cleaned	BPIFB2	Male	19188	0.012253	0.0145136	0.0166359
Cystatin C	log_cysc_cleaned	BPIFB2	CSA	785	0.0132948	0.0240257	0.0364881
Cystatin C	log_cysc_cleaned	BPIFB2	EUR	39672	0.0111902	0.0122864	0.0135956
Direct bilirubin	log_dbil_cleaned	BPIFB2	All	41786	7.86723e-05	0.000205677	0.000428591
Direct bilirubin	log_dbil_cleaned	BPIFB2	EUR	39672	0.000329237	0.000589729	0.000911746
Total bilirubin	log_tbil_cleaned	BPIFB2	Female	22598	0.0016719	0.00242438	0.00333676
Testosterone	log_testo_cleaned	BPIFB2	All	41786	5.37844e-07	2.60022e-05	0.000117975
Testosterone	log_testo_cleaned	BPIFB2	AFR	820	0.0271413	0.0397313	0.0552964
Testosterone	log_testo_cleaned	BPIFB2	EUR	39672	1.14974e-07	1.64615e-05	9.32581e-05
Sex	sex	BPIFB2	All	41786	0.00470247	0.00548911	0.00627074
Sex	sex	BPIFB2	EUR	39672	0.00755781	0.00853941	0.00957388
SHBG	shbg_cleaned	BPIFB2	Female	22598	0.00172493	0.00238811	0.00316553
Total protein	total_prot_cleaned	BPIFB2	All	41786	0.00300587	0.00370156	0.00441593
Total protein	total_prot_cleaned	BPIFB2	Female	22598	0.00259175	0.00339711	0.00442172
trans-pQTL score	trans.score	BPIFB2	All	41786	0.0430499	0.045732	0.0480669
trans-pQTL score	trans.score	BPIFB2	Female	22598	0.0559585	0.0591388	0.0627527
trans-pQTL score	trans.score	BPIFB2	Male	19188	0.0468544	0.0505495	0.0543987
trans-pQTL score	trans.score	BPIFB2	AFR	820	2.63793e-05	0.00150227	0.00544572
trans-pQTL score	trans.score	BPIFB2	CSA	785	0.0149259	0.0272602	0.0400245
trans-pQTL score	trans.score	BPIFB2	EUR	39672	0.0510822	0.0534867	0.0557794
Urea	urea_cleaned	BPIFB2	All	41786	0.00509448	0.00599189	0.00691315
Urea	urea_cleaned	BPIFB2	Female	22598	0.00617478	0.00775586	0.00898458
Urea	urea_cleaned	BPIFB2	Male	19188	0.00322477	0.00418162	0.00518805
Urea	urea_cleaned	BPIFB2	EUR	39672	0.00633474	0.00747489	0.00872136
Vitamin D	vitd_cleaned	BPIFB2	All	41786	0.00108421	0.0015264	0.00197088
Vitamin D	vitd_cleaned	BPIFB2	Female	22598	0.00150638	0.00214794	0.00291525
Vitamin D	vitd_cleaned	BPIFB2	EUR	39672	2.25261e-07	3.55405e-05	0.000131739
Waist-to-Hip ratio	whr	ACY1	Male	19614	0.00495937	0.00638091	0.00757451
Waist-to-Hip ratio	whr	CTSD	Male	18265	0.00501193	0.00637601	0.00764254
Waist-to-Hip ratio	whr	MCAM	EUR	40694	0.00538765	0.00635791	0.00743275
Waist-to-Hip ratio	whr	KRT8	CSA	759	0.00150629	0.0063573	0.0150266
Date of attending assessment centre	Date_of_attending_assessment_centre	BRAP	All	41328	0.00715404	0.00805108	0.00901852
Date of attending assessment centre	Date_of_attending_assessment_centre	BRAP	Female	22353	0.00783549	0.00917602	0.0109134
Date of attending assessment centre	Date_of_attending_assessment_centre	BRAP	Male	18975	0.00552631	0.00703073	0.00839754
Date of attending assessment centre	Date_of_attending_assessment_centre	BRAP	EUR	39230	0.00579614	0.00661566	0.00765166
Mean platelet (thrombocyte) volume	Mean_platelet__thrombocyte__volume	BRAP	All	41328	0.0213616	0.0228897	0.0247315
Mean platelet (thrombocyte) volume	Mean_platelet__thrombocyte__volume	BRAP	Female	22353	0.0206628	0.023158	0.025141
Mean platelet (thrombocyte) volume	Mean_platelet__thrombocyte__volume	BRAP	Male	18975	0.0178148	0.020332	0.02253
Mean platelet (thrombocyte) volume	Mean_platelet__thrombocyte__volume	BRAP	EUR	39230	0.0229194	0.0243782	0.0266344
Platelet crit	Platelet_crit	BRAP	All	41328	0.0711613	0.0740855	0.076785
Platelet crit	Platelet_crit	BRAP	Female	22353	0.0739309	0.078373	0.0830167
Platelet crit	Platelet_crit	BRAP	Male	18975	0.0735428	0.077245	0.0818145
Platelet crit	Platelet_crit	BRAP	AFR	814	0.00287039	0.0143453	0.0301182
Platelet crit	Platelet_crit	BRAP	EUR	39230	0.0713166	0.0744675	0.0776114
Spread type	Spread_type	BRAP	All	41328	0.000255182	0.000441327	0.000668759
Spread type	Spread_type	BRAP	Female	22353	0.000182382	0.000461578	0.000840257
Time blood draw	Time_blood_draw	BRAP	All	41328	0.010056	0.0112073	0.012394
Time blood draw	Time_blood_draw	BRAP	Female	22353	0.00787331	0.00917308	0.0105588
Time blood draw	Time_blood_draw	BRAP	Male	18975	0.00864654	0.010208	0.0119438
Time blood draw	Time_blood_draw	BRAP	AFR	814	0.00463174	0.0122879	0.0223047
Time blood draw	Time_blood_draw	BRAP	EUR	39230	0.00662376	0.00766619	0.00869192
Centre	centre	BRAP	All	41328	0.0275065	0.0291893	0.0311619
Centre	centre	BRAP	Female	22353	0.0274243	0.0296255	0.0321173
Centre	centre	BRAP	Male	18975	0.0332261	0.0358055	0.0393988
Centre	centre	BRAP	EUR	39230	0.0276745	0.0296157	0.031583
Triglycerides	log_total_tg_cleaned	BRAP	All	41328	0.024748	0.0267278	0.0285208
Triglycerides	log_total_tg_cleaned	BRAP	Female	22353	0.0267613	0.0293018	0.0324059
Triglycerides	log_total_tg_cleaned	BRAP	Male	18975	0.0336089	0.0368771	0.0405915
Triglycerides	log_total_tg_cleaned	BRAP	EUR	39230	0.0202145	0.0219294	0.0238344
Sex	sex	BRAP	All	41328	0.000808294	0.0011359	0.00155733
Sex	sex	BRAP	EUR	39230	0.0020041	0.00256372	0.00317965
Total protein	total_prot_cleaned	BRAP	All	41328	0.00186366	0.00234258	0.00287468
Total protein	total_prot_cleaned	BRAP	Female	22353	0.000518838	0.000962869	0.0014795
Total protein	total_prot_cleaned	BRAP	Male	18975	0.000762336	0.00144284	0.00210579
Total protein	total_prot_cleaned	BRAP	EUR	39230	0.000114997	0.000240819	0.000471668
trans-pQTL score	trans.score	BRAP	All	41328	0.00303651	0.00354667	0.00422936
trans-pQTL score	trans.score	BRAP	Female	22353	0.00240656	0.00336151	0.00441859
trans-pQTL score	trans.score	BRAP	Male	18975	0.00132041	0.0018633	0.00254925
trans-pQTL score	trans.score	BRAP	EUR	39230	0.00312726	0.00373525	0.00446155
Vitamin D	vitd_cleaned	BRAP	All	41328	0.00079361	0.00108618	0.00156625
Vitamin D	vitd_cleaned	BRAP	EUR	39230	0.00109904	0.00153568	0.00194575
Waist-to-Hip ratio	whr	FASLG	EUR	41039	0.00547457	0.00635717	0.00718496
Waist-to-Hip ratio	whr	NCAM2	EUR	40677	0.00525452	0.00633402	0.00727775
High light scatter reticulocyte count	High_light_scatter_reticulocyte_count	BRD1	All	41128	3.46961e-05	0.000122561	0.000313342
Red blood cell (erythrocyte) count	Red_blood_cell__erythrocyte__count	BRD1	All	41128	8.492e-06	8.50666e-05	0.00024468
Red blood cell (erythrocyte) count	Red_blood_cell__erythrocyte__count	BRD1	Female	22242	0.000756811	0.00119238	0.00176217
Red blood cell (erythrocyte) count	Red_blood_cell__erythrocyte__count	BRD1	Male	18886	0.000192206	0.000488099	0.000891906
Red blood cell (erythrocyte) count	Red_blood_cell__erythrocyte__count	BRD1	EUR	39053	0.000555608	0.000912381	0.00136184
Body mass index	bmi	MFAP5	All	43187	0.0172584	0.0188761	0.020382
Body mass index	bmi	BRD1	EUR	39053	6.27442e-05	0.000227654	0.000424908
LDL direct	ldl_chol_cleaned	BRD1	All	41128	0.000820293	0.00119435	0.00169783
LDL direct	ldl_chol_cleaned	BRD1	Female	22242	0.00048336	0.000861876	0.00130631
LDL direct	ldl_chol_cleaned	BRD1	Male	18886	0.00157305	0.00225964	0.00324379
LDL direct	ldl_chol_cleaned	BRD1	EUR	39053	0.00102851	0.00142406	0.00189986
C-reactive protein	log_crp_cleaned	BRD1	All	41128	0.000470511	0.000740931	0.0010494
C-reactive protein	log_crp_cleaned	BRD1	Female	22242	0.000995982	0.00147298	0.00220097
C-reactive protein	log_crp_cleaned	BRD1	Male	18886	0.00100554	0.00161042	0.00229975
C-reactive protein	log_crp_cleaned	BRD1	EUR	39053	0.00106825	0.00151141	0.00200823
Cystatin C	log_cysc_cleaned	BRD1	All	41128	7.99601e-05	0.000254318	0.000484372
Cystatin C	log_cysc_cleaned	BRD1	Female	22242	2.11528e-05	0.000149701	0.000353536
Cystatin C	log_cysc_cleaned	BRD1	EUR	39053	9.56227e-05	0.000271608	0.00054457
Triglycerides	log_total_tg_cleaned	BRD1	All	41128	0.00034542	0.000601323	0.000912732
Triglycerides	log_total_tg_cleaned	BRD1	Female	22242	9.44342e-05	0.000348774	0.000725625
Triglycerides	log_total_tg_cleaned	BRD1	EUR	39053	0.000123725	0.000276266	0.000511465
Haemoglobin concentration	Haemoglobin_concentration	BRD2	All	40523	1.71977e-08	6.62124e-06	6.20936e-05
Platelet crit	Platelet_crit	BRD2	All	40523	0.000521805	0.000864094	0.00127059
Platelet crit	Platelet_crit	BRD2	Male	18603	0.00100789	0.00157164	0.00226225
Platelet crit	Platelet_crit	BRD2	EUR	38483	0.000766021	0.00113806	0.0016341
Centre	centre	BRD2	All	40523	0.00191202	0.00245594	0.00296325
Total protein	total_prot_cleaned	BRD2	EUR	38483	3.28985e-05	0.000164274	0.000358717
Date of attending assessment centre	Date_of_attending_assessment_centre	BRD3	All	40497	0.0010872	0.00150922	0.00199398
Mean platelet (thrombocyte) volume	Mean_platelet__thrombocyte__volume	BRD3	All	40497	0.000728791	0.00112336	0.0015729
Mean platelet (thrombocyte) volume	Mean_platelet__thrombocyte__volume	BRD3	Female	21931	0.00302172	0.00396038	0.00492057
Mean platelet (thrombocyte) volume	Mean_platelet__thrombocyte__volume	BRD3	Male	18566	0.000359257	0.000711304	0.0013106
Mean platelet (thrombocyte) volume	Mean_platelet__thrombocyte__volume	BRD3	EUR	38440	0.000678292	0.00105331	0.00139524
Platelet crit	Platelet_crit	BRD3	All	40497	0.00697932	0.00799614	0.00914067
Platelet crit	Platelet_crit	BRD3	Female	21931	0.00432552	0.00551885	0.00678231
Platelet crit	Platelet_crit	BRD3	Male	18566	0.00596272	0.00716909	0.00873226
Platelet crit	Platelet_crit	BRD3	EUR	38440	0.00746218	0.00846465	0.00972406
Centre	centre	BRD3	EUR	38440	0.00358642	0.00446474	0.00530146
Triglycerides	log_total_tg_cleaned	BRD3	All	40497	0.000846159	0.00122115	0.00162346
Triglycerides	log_total_tg_cleaned	BRD3	Female	21931	0.000152556	0.000395248	0.000817944
Triglycerides	log_total_tg_cleaned	BRD3	Male	18566	2.87286e-07	5.74102e-05	0.000259149
Triglycerides	log_total_tg_cleaned	BRD3	EUR	38440	0.00137341	0.00191137	0.00245953
Total protein	total_prot_cleaned	BRD3	All	40497	0.00155895	0.00213569	0.00268292
Total protein	total_prot_cleaned	BRD3	Female	21931	0.000733652	0.00124061	0.00174003
Total protein	total_prot_cleaned	BRD3	Male	18566	0.00221288	0.0030146	0.0041499
Total protein	total_prot_cleaned	BRD3	EUR	38440	0.00124577	0.00169367	0.00221646
Date of attending assessment centre	Date_of_attending_assessment_centre	BRDT	All	40497	0.00146268	0.00195944	0.00251215
Date of attending assessment centre	Date_of_attending_assessment_centre	BRDT	Male	18566	0.004023	0.00542739	0.0065612
Date of attending assessment centre	Date_of_attending_assessment_centre	BRDT	EUR	38440	0.00138515	0.00193358	0.00251586
Mean platelet (thrombocyte) volume	Mean_platelet__thrombocyte__volume	BRDT	All	40497	0.0164069	0.0182876	0.0198724
Mean platelet (thrombocyte) volume	Mean_platelet__thrombocyte__volume	BRDT	Female	21931	0.0216531	0.0237971	0.0266142
Mean platelet (thrombocyte) volume	Mean_platelet__thrombocyte__volume	BRDT	Male	18566	0.0133367	0.0151222	0.0173787
Mean platelet (thrombocyte) volume	Mean_platelet__thrombocyte__volume	BRDT	CSA	757	0.0155701	0.0309913	0.0492063
Mean platelet (thrombocyte) volume	Mean_platelet__thrombocyte__volume	BRDT	EUR	38440	0.0152547	0.0167627	0.0182307
Platelet crit	Platelet_crit	BRDT	All	40497	0.0308876	0.0332581	0.035685
Platelet crit	Platelet_crit	BRDT	Female	21931	0.0227051	0.0251173	0.0276569
Platelet crit	Platelet_crit	BRDT	Male	18566	0.0369353	0.0403237	0.0433677
Platelet crit	Platelet_crit	BRDT	AFR	804	0.0217825	0.0339837	0.0502136
Platelet crit	Platelet_crit	BRDT	CSA	757	0.0339376	0.0515937	0.0717701
Platelet crit	Platelet_crit	BRDT	EUR	38440	0.0357587	0.0381009	0.0410955
Time blood draw	Time_blood_draw	BRDT	All	40497	0.00198258	0.00250954	0.0031715
Time blood draw	Time_blood_draw	BRDT	Female	21931	0.00136834	0.0019569	0.00279498
Time blood draw	Time_blood_draw	BRDT	EUR	38440	0.00209336	0.00269951	0.00334608
Other hemoglobinopathies	bin_282.8	BRDT	Male	18566	2.75169e-07	3.38211e-05	0.000106078
Centre	centre	BRDT	All	40497	0.00515433	0.0059389	0.00697541
Centre	centre	BRDT	CSA	757	0.11031	0.132964	0.161499
Centre	centre	BRDT	EUR	38440	0.00506475	0.00592519	0.0068607
Triglycerides	log_total_tg_cleaned	BRDT	All	40497	0.00538041	0.0061201	0.00717236
Triglycerides	log_total_tg_cleaned	BRDT	Female	21931	0.0039657	0.00488899	0.00594217
Triglycerides	log_total_tg_cleaned	BRDT	Male	18566	0.00200261	0.00286903	0.00376871
Triglycerides	log_total_tg_cleaned	BRDT	EUR	38440	0.00414737	0.00495515	0.00576536
Ancestry	pop	BRDT	All	40497	0.00102896	0.00140908	0.00181962
Total protein	total_prot_cleaned	BRDT	All	40497	0.00397836	0.00472843	0.00557333
Total protein	total_prot_cleaned	BRDT	Female	21931	0.00223186	0.00293413	0.00372993
Total protein	total_prot_cleaned	BRDT	Male	18566	0.00122629	0.00191122	0.00271927
Total protein	total_prot_cleaned	BRDT	EUR	38440	0.00282675	0.0034779	0.00411894
trans-pQTL score	trans.score	BRDT	All	40497	0.0248908	0.0266105	0.0285447
trans-pQTL score	trans.score	BRDT	Female	21931	0.0266714	0.0288813	0.0316086
trans-pQTL score	trans.score	BRDT	Male	18566	0.0344345	0.0381234	0.0410561
trans-pQTL score	trans.score	BRDT	AFR	804	0.00136124	0.00593708	0.0125703
trans-pQTL score	trans.score	BRDT	EUR	38440	0.0303363	0.0322948	0.0343751
Date of attending assessment centre	Date_of_attending_assessment_centre	BRK1	All	41881	0.00125617	0.00174656	0.00222969
Date of attending assessment centre	Date_of_attending_assessment_centre	BRK1	Female	22616	0.000263026	0.000568254	0.00101978
Date of attending assessment centre	Date_of_attending_assessment_centre	BRK1	Male	19265	0.000506839	0.000847514	0.00147677
Date of attending assessment centre	Date_of_attending_assessment_centre	BRK1	EUR	39777	0.00130794	0.00170282	0.00237284
Haemoglobin concentration	Haemoglobin_concentration	BRK1	All	41881	0.00166087	0.00219818	0.00275099
Haemoglobin concentration	Haemoglobin_concentration	BRK1	Female	22616	0.00496736	0.00618442	0.00738731
Haemoglobin concentration	Haemoglobin_concentration	BRK1	Male	19265	0.000491348	0.000923533	0.00150465
Haemoglobin concentration	Haemoglobin_concentration	BRK1	EUR	39777	0.00173069	0.00226822	0.00289071
Methotrexate	L01BA01	BRK1	Female	22616	8.62495e-05	0.000359627	0.000726428
Long-standing illness, disability or infirmity	Long_standing_illness__disability_or_infirmity	BRK1	All	41881	6.84274e-05	0.000187209	0.000362036
Lymphocyte percentage	Lymphocyte_percentage	BRK1	All	41881	5.7913e-05	0.000177782	0.000352343
Lymphocyte percentage	Lymphocyte_percentage	BRK1	Male	19265	0.000107048	0.000318967	0.000676629
Mean platelet (thrombocyte) volume	Mean_platelet__thrombocyte__volume	BRK1	All	41881	0.0265187	0.02829	0.030254
Mean platelet (thrombocyte) volume	Mean_platelet__thrombocyte__volume	BRK1	Female	22616	0.0319888	0.0348173	0.0374581
Mean platelet (thrombocyte) volume	Mean_platelet__thrombocyte__volume	BRK1	Male	19265	0.0183648	0.0204594	0.0229067
Mean platelet (thrombocyte) volume	Mean_platelet__thrombocyte__volume	BRK1	CSA	783	0.0462412	0.07105	0.0938722
Mean platelet (thrombocyte) volume	Mean_platelet__thrombocyte__volume	BRK1	EUR	39777	0.0232673	0.0253285	0.0271437
Platelet crit	Platelet_crit	BRK1	All	41881	0.0453718	0.0475725	0.0502203
Platelet crit	Platelet_crit	BRK1	Female	22616	0.0459462	0.0491074	0.0526607
Platelet crit	Platelet_crit	BRK1	Male	19265	0.0522949	0.056118	0.0608238
Platelet crit	Platelet_crit	BRK1	AFR	813	0.0415323	0.0596939	0.0797787
Platelet crit	Platelet_crit	BRK1	CSA	783	0.104876	0.137038	0.16472
Platelet crit	Platelet_crit	BRK1	EUR	39777	0.0522878	0.0552733	0.0578369
Red blood cell (erythrocyte) distribution width	Red_blood_cell__erythrocyte__distribution_width	BRK1	All	41881	5.0151e-05	0.000163204	0.000334942
Red blood cell (erythrocyte) distribution width	Red_blood_cell__erythrocyte__distribution_width	BRK1	Female	22616	6.57058e-06	0.000106788	0.000338913
Red blood cell (erythrocyte) distribution width	Red_blood_cell__erythrocyte__distribution_width	BRK1	EUR	39777	0.000602173	0.00084855	0.00124
Time blood draw	Time_blood_draw	BRK1	All	41881	0.00102218	0.00148672	0.00187996
Time blood draw	Time_blood_draw	BRK1	Female	22616	0.00196882	0.00281585	0.00369032
Total Lean Mass (g)	Total_Lean_Mass__g_	BRK1	Female	22616	0.00118306	0.00169015	0.0023249
Age	age	BRK1	All	41881	0.00462305	0.00552075	0.006325
Age	age	BRK1	Female	22616	0.00979591	0.0114392	0.0130247
Age	age	BRK1	Male	19265	0.00408604	0.00540552	0.00647682
Age	age	BRK1	CSA	783	0.0225968	0.0391734	0.0571757
Age	age	BRK1	EUR	39777	0.00549743	0.00625467	0.00731642
Phlebitis and thrombophlebitis	bin_451	BRK1	EUR	39777	0.000297226	0.000575135	0.000863901
Unspecified monoarthritis	bin_716.2	BRK1	EUR	39777	3.17745e-05	0.000141899	0.000369054
Arthropathy NOS	bin_716.9	BRK1	All	41881	0.000900623	0.00128349	0.00175814
Arthropathy NOS	bin_716.9	BRK1	EUR	39777	6.80789e-05	0.000223257	0.000449811
Osteoarthrosis, localized, primary	bin_740.11	BRK1	All	41881	0.00254608	0.00325149	0.00383432
Osteoarthrosis, localized, primary	bin_740.11	BRK1	Female	22616	0.000833278	0.00160509	0.00242176
Osteoarthrosis, localized, primary	bin_740.11	BRK1	Male	19265	0.00209372	0.00301908	0.00377457
Osteoarthrosis, localized, primary	bin_740.11	BRK1	EUR	39777	0.00225483	0.0028421	0.00354421
Complication of internal orthopedic device	bin_858	BRK1	Male	19265	0.000117119	0.000374043	0.000740826
Centre	centre	BRK1	All	41881	0.0109473	0.0119767	0.0132715
Centre	centre	BRK1	Male	19265	0.00968309	0.0115108	0.0130393
Centre	centre	BRK1	EUR	39777	0.00936054	0.0105534	0.0117665
Alkaline phosphatase	log_alp_cleaned	BRK1	All	41881	0.00177275	0.00239093	0.0029614
Alkaline phosphatase	log_alp_cleaned	BRK1	Female	22616	0.00371875	0.00474786	0.00591812
Alkaline phosphatase	log_alp_cleaned	BRK1	Male	19265	0.00095346	0.00164495	0.00228965
Alkaline phosphatase	log_alp_cleaned	BRK1	EUR	39777	0.00424693	0.00507649	0.00606719
Aspartate aminotransferase	log_ast_cleaned	BRK1	All	41881	0.000243212	0.000445364	0.000685976
Aspartate aminotransferase	log_ast_cleaned	BRK1	Female	22616	0.000165551	0.000488224	0.000920029
Aspartate aminotransferase	log_ast_cleaned	BRK1	EUR	39777	0.00144651	0.00190353	0.00258252
C-reactive protein	log_crp_cleaned	BRK1	All	41881	0.000789999	0.00116612	0.00165059
C-reactive protein	log_crp_cleaned	BRK1	Female	22616	8.41009e-05	0.00027477	0.000558906
C-reactive protein	log_crp_cleaned	BRK1	Male	19265	0.00141799	0.00217665	0.00301181
C-reactive protein	log_crp_cleaned	BRK1	EUR	39777	0.00135106	0.00186121	0.00237178
Cystatin C	log_cysc_cleaned	BRK1	All	41881	0.0039781	0.0046595	0.00564432
Cystatin C	log_cysc_cleaned	BRK1	Female	22616	0.00616016	0.00751343	0.00903005
Cystatin C	log_cysc_cleaned	BRK1	Male	19265	0.00271559	0.00351517	0.0048097
Cystatin C	log_cysc_cleaned	BRK1	EUR	39777	0.0046608	0.00548137	0.00639961
Triglycerides	log_total_tg_cleaned	BRK1	All	41881	0.000655126	0.000923809	0.00136005
Triglycerides	log_total_tg_cleaned	BRK1	Female	22616	0.00199847	0.00278106	0.00373228
Sample age	sample_age	BRK1	Female	22616	1.03617e-07	3.37627e-05	0.000161029
Smoking	smoking	BRK1	All	41881	0.00099523	0.00156334	0.0020713
Smoking	smoking	BRK1	Female	22616	0.00132549	0.00195635	0.00278589
Smoking	smoking	BRK1	Male	19265	0.00119779	0.00179189	0.00259331
Smoking	smoking	BRK1	EUR	39777	0.0024008	0.00302606	0.00374427
Total protein	total_prot_cleaned	BRK1	Female	22616	0.000503623	0.00100123	0.00160414
trans-pQTL score	trans.score	BRK1	All	41881	0.0328002	0.0346648	0.0367476
trans-pQTL score	trans.score	BRK1	Female	22616	0.0374033	0.0400563	0.0431292
trans-pQTL score	trans.score	BRK1	Male	19265	0.027903	0.0306966	0.0336056
trans-pQTL score	trans.score	BRK1	AFR	813	0.0167294	0.0289989	0.0457874
trans-pQTL score	trans.score	BRK1	EUR	39777	0.0344802	0.0367322	0.0386866
Urea	urea_cleaned	BRK1	All	41881	0.00125104	0.00170255	0.00226535
Urea	urea_cleaned	BRK1	Male	19265	0.000612714	0.00113672	0.00182219
Urea	urea_cleaned	BRK1	EUR	39777	0.000722694	0.0011738	0.00159472
Vitamin D	vitd_cleaned	BRK1	Male	19265	0.000989163	0.00163606	0.00249309
Date of attending assessment centre	Date_of_attending_assessment_centre	BRSK2	All	41811	0.001345	0.00182273	0.00239518
Date of attending assessment centre	Date_of_attending_assessment_centre	BRSK2	Male	19185	0.0100234	0.0116543	0.0135519
Date of attending assessment centre	Date_of_attending_assessment_centre	BRSK2	EUR	39694	0.00132926	0.00176884	0.00225777
Tamsulosin	G04CA02	BRSK2	EUR	39694	2.49866e-08	1.31414e-05	0.000130113
Mean platelet (thrombocyte) volume	Mean_platelet__thrombocyte__volume	BRSK2	All	41811	0.00780221	0.00867938	0.00985603
Mean platelet (thrombocyte) volume	Mean_platelet__thrombocyte__volume	BRSK2	Female	22626	0.0134337	0.0152269	0.0174587
Mean platelet (thrombocyte) volume	Mean_platelet__thrombocyte__volume	BRSK2	Male	19185	0.00588546	0.00733572	0.00886339
Mean platelet (thrombocyte) volume	Mean_platelet__thrombocyte__volume	BRSK2	EUR	39694	0.0085799	0.0096536	0.0110217
Oily fish intake	Oily_fish_intake	BRSK2	AFR	822	0.01134	0.0204523	0.0357596
Particulate matter air pollution (pm10); 2007	Particulate_matter_air_pollution__pm10___2007	BRSK2	EUR	39694	3.19553e-05	0.000139249	0.000281447
Platelet crit	Platelet_crit	BRSK2	All	41811	0.0337846	0.0358679	0.0379338
Platelet crit	Platelet_crit	BRSK2	Female	22626	0.023384	0.0258044	0.0284012
Platelet crit	Platelet_crit	BRSK2	Male	19185	0.0336158	0.0369727	0.0402139
Platelet crit	Platelet_crit	BRSK2	AFR	822	0.0103279	0.0209502	0.0360624
Platelet crit	Platelet_crit	BRSK2	CSA	783	0.0340225	0.0505668	0.0737359
Platelet crit	Platelet_crit	BRSK2	EUR	39694	0.0346535	0.0364903	0.0386961
Spread type	Spread_type	BRSK2	All	41811	4.85768e-05	0.000163895	0.00029938
Time blood draw	Time_blood_draw	BRSK2	All	41811	0.000584153	0.000869252	0.0012442
Time blood draw	Time_blood_draw	BRSK2	Female	22626	0.00191059	0.00271426	0.00371348
Time blood draw	Time_blood_draw	BRSK2	EUR	39694	0.00177024	0.0022475	0.0029113
Albumin	albumin_cleaned	BRSK2	All	41811	5.19054e-05	0.00015403	0.000326754
Albumin	albumin_cleaned	BRSK2	Female	22626	0.000190341	0.000444426	0.000797199
Albumin	albumin_cleaned	BRSK2	Male	19185	4.44219e-05	0.000248952	0.000612041
Albumin	albumin_cleaned	BRSK2	EUR	39694	0.000303226	0.000537102	0.000800926
Calcium	ca_cleaned	BRSK2	All	41811	7.32669e-05	0.000181499	0.000349872
Calcium	ca_cleaned	BRSK2	Female	22626	1.56394e-05	0.000167429	0.000395492
Calcium	ca_cleaned	BRSK2	Male	19185	3.18686e-08	7.51075e-06	0.00011527
Calcium	ca_cleaned	BRSK2	EUR	39694	3.3635e-05	0.00013255	0.000305691
Centre	centre	BRSK2	All	41811	0.00554574	0.00641072	0.00742674
Centre	centre	BRSK2	Female	22626	0.0061726	0.00738456	0.00877249
Centre	centre	BRSK2	EUR	39694	0.00882426	0.00994599	0.0113283
cis-pQTL score	cis.score	BRSK2	All	41811	0.153038	0.156996	0.160715
cis-pQTL score	cis.score	BRSK2	Female	22626	0.16128	0.16543	0.171146
cis-pQTL score	cis.score	BRSK2	Male	19185	0.138169	0.144242	0.148939
cis-pQTL score	cis.score	BRSK2	AFR	822	0.0205972	0.0356807	0.049562
cis-pQTL score	cis.score	BRSK2	CSA	783	0.115018	0.140207	0.168149
cis-pQTL score	cis.score	BRSK2	EUR	39694	0.154951	0.159415	0.163064
LDL direct	ldl_chol_cleaned	BRSK2	All	41811	0.000180783	0.000343189	0.000592676
LDL direct	ldl_chol_cleaned	BRSK2	Female	22626	0.000987736	0.00142445	0.00209057
LDL direct	ldl_chol_cleaned	BRSK2	EUR	39694	8.32432e-05	0.000217072	0.000416731
Gamma glutamyltransferase	log_ggt_cleaned	BRSK2	AFR	822	2.52014e-07	0.000332894	0.00333742
Triglycerides	log_total_tg_cleaned	BRSK2	All	41811	0.00670683	0.00771009	0.00891817
Triglycerides	log_total_tg_cleaned	BRSK2	Female	22626	0.00465453	0.00567586	0.00682965
Triglycerides	log_total_tg_cleaned	BRSK2	Male	19185	0.00689331	0.00803655	0.00982822
Triglycerides	log_total_tg_cleaned	BRSK2	EUR	39694	0.00489554	0.00572839	0.00660721
Phosphate	phos_cleaned	BRSK2	EUR	39694	6.10293e-06	7.54717e-05	0.000202841
Ancestry	pop	BRSK2	All	41811	0.00304312	0.00365584	0.004362
Ancestry	pop	BRSK2	Female	22626	0.00312636	0.00409639	0.00512903
Ancestry	pop	BRSK2	Male	19185	0.0044383	0.00584287	0.0070799
Sample age	sample_age	BRSK2	Female	22626	0.000796329	0.0012945	0.00198266
Smoking	smoking	BRSK2	All	41811	0.000609266	0.000882564	0.00124338
Smoking	smoking	BRSK2	Female	22626	0.000960952	0.00150868	0.00225067
Smoking	smoking	BRSK2	Male	19185	0.000407106	0.000793577	0.00132265
Smoking	smoking	BRSK2	EUR	39694	0.00138469	0.00183177	0.00239341
Total protein	total_prot_cleaned	BRSK2	All	41811	0.000371153	0.000626482	0.000905703
Total protein	total_prot_cleaned	BRSK2	Female	22626	4.21888e-05	0.000201979	0.0004956
Total protein	total_prot_cleaned	BRSK2	Male	19185	0.00268333	0.00383436	0.00478949
Total protein	total_prot_cleaned	BRSK2	AFR	822	2.3606e-07	0.000676139	0.0048594
Total protein	total_prot_cleaned	BRSK2	EUR	39694	2.18957e-05	0.000121294	0.000289355
trans-pQTL score	trans.score	BRSK2	All	41811	0.000465223	0.000760574	0.0011301
trans-pQTL score	trans.score	BRSK2	Female	22626	0.000214861	0.000527788	0.000951462
trans-pQTL score	trans.score	BRSK2	Male	19185	0.000132835	0.00035675	0.000692481
trans-pQTL score	trans.score	BRSK2	EUR	39694	0.000408373	0.000633629	0.000902065
Metformin	A10BA02	BSG	Female	23325	0.0015426	0.00222432	0.00301811
Doxazosin	C02CA04	BSG	All	43162	0.00096208	0.00144074	0.00195877
Doxazosin	C02CA04	BSG	EUR	40996	0.000542128	0.000910029	0.00134565
Atenolol	C07AB03	BSG	All	43162	0.0019716	0.0026118	0.00332444
Atenolol	C07AB03	BSG	Male	19837	0.00448195	0.00554871	0.00660204
Atenolol	C07AB03	BSG	EUR	40996	0.0022133	0.00294793	0.00356176
Bisoprolol	C07AB07	BSG	Male	19837	0.00282325	0.00369536	0.00484248
Bisoprolol	C07AB07	BSG	EUR	40996	0.00145689	0.00202441	0.00262049
Simvastatin	C10AA01	BSG	All	43162	0.0036603	0.00440006	0.00525121
Simvastatin	C10AA01	BSG	Female	23325	0.000381519	0.000769997	0.0012168
Simvastatin	C10AA01	BSG	Male	19837	0.00642841	0.00767124	0.00921337
Simvastatin	C10AA01	BSG	EUR	40996	0.0045432	0.00543296	0.00619899
Atorvastatin	C10AA05	BSG	EUR	40996	0.000738867	0.0011425	0.00158339
Fenofibrate	C10AB05	BSG	All	43162	0.001973	0.0029259	0.00342621
Fenofibrate	C10AB05	BSG	Female	23325	0.000961779	0.0025447	0.00284969
Fenofibrate	C10AB05	BSG	Male	19837	0.00344452	0.00491314	0.00586086
Fenofibrate	C10AB05	BSG	EUR	40996	0.000997081	0.00152323	0.00194589
Levonorgestrel |Ethinyl Estradiol	G03AA07	BSG	Female	23325	1.26233e-07	3.20599e-05	0.000191517
Mean corpuscular volume	Mean_corpuscular_volume	BSG	Male	19837	0.00299404	0.00382301	0.00525355
Mean reticulocyte volume	Mean_reticulocyte_volume	BSG	All	43162	7.43612e-07	4.36482e-05	0.000154471
Mean reticulocyte volume	Mean_reticulocyte_volume	BSG	Female	23325	0.00265717	0.00334612	0.00424154
Mean reticulocyte volume	Mean_reticulocyte_volume	BSG	EUR	40996	5.52898e-07	4.21457e-05	0.000130407
Mean sphered cell volume	Mean_sphered_cell_volume	BSG	All	43162	0.00134865	0.00178338	0.00221087
Mean sphered cell volume	Mean_sphered_cell_volume	BSG	EUR	40996	0.000982842	0.00143645	0.00192291
Neutrophill percentage	Neutrophill_percentage	BSG	All	43162	1.31084e-05	8.46837e-05	0.000222919
Oily fish intake	Oily_fish_intake	BSG	All	43162	0.00280027	0.00345768	0.00417572
Oily fish intake	Oily_fish_intake	BSG	Female	23325	0.00272539	0.00356981	0.004358
Oily fish intake	Oily_fish_intake	BSG	Male	19837	0.00235342	0.00336528	0.00461639
Oily fish intake	Oily_fish_intake	BSG	EUR	40996	0.00204774	0.00264988	0.00328077
Red blood cell (erythrocyte) count	Red_blood_cell__erythrocyte__count	BSG	Male	19837	0.000251823	0.000605412	0.00104589
Systolic blood pressure, automated reading	Systolic_blood_pressure	BSG	All	43162	0.00104479	0.00149646	0.00198729
Systolic blood pressure, automated reading	Systolic_blood_pressure	BSG	EUR	40996	0.00123626	0.00160923	0.00210195
Weight change compared with 1 year ago	Weight_change_compared_with_1_year_ago	BSG	All	43162	0.00512747	0.00589039	0.00710775
Weight change compared with 1 year ago	Weight_change_compared_with_1_year_ago	BSG	Female	23325	0.00699422	0.00821233	0.00940338
Weight change compared with 1 year ago	Weight_change_compared_with_1_year_ago	BSG	EUR	40996	0.00408112	0.00489474	0.0058047
White blood cell (leukocyte) count	White_blood_cell__leukocyte__count	BSG	All	43162	0.000666587	0.00107273	0.00145825
White blood cell (leukocyte) count	White_blood_cell__leukocyte__count	BSG	EUR	40996	0.00254339	0.00312421	0.00378516
Albumin	albumin_cleaned	BSG	All	43162	0.00486664	0.00569045	0.00672195
Albumin	albumin_cleaned	BSG	Female	23325	0.00139246	0.00205842	0.0026504
Albumin	albumin_cleaned	BSG	Male	19837	0.00905131	0.0106909	0.0125011
Albumin	albumin_cleaned	BSG	EUR	40996	0.00727496	0.00809592	0.00915962
Hypertensive chronic kidney disease	bin_401.22	BSG	Male	19837	0.000627844	0.00128332	0.00211712
Hypertensive chronic kidney disease	bin_401.22	BSG	EUR	40996	0.000110674	0.000339219	0.000601198
Renal failure NOS	bin_585.2	BSG	All	43162	0.00202484	0.00276316	0.00364494
Renal failure NOS	bin_585.2	BSG	Male	19837	0.00031648	0.000913938	0.00177302
Renal failure NOS	bin_585.2	BSG	EUR	40996	0.00211054	0.00309832	0.00379833
Chronic renal failure [CKD]	bin_585.3	BSG	Male	19837	0.000623599	0.0013402	0.00188887
Body mass index	bmi	IGSF9	All	41864	0.0173892	0.0188023	0.0203841
Body mass index	bmi	BSG	Female	23325	0.00574849	0.00698229	0.00816044
Body mass index	bmi	BSG	EUR	40996	0.000919656	0.00127933	0.00173767
cis-pQTL score	cis.score	BSG	All	43162	0.0117269	0.0128715	0.0142171
cis-pQTL score	cis.score	BSG	Female	23325	0.00664972	0.00807729	0.00927408
cis-pQTL score	cis.score	BSG	Male	19837	0.0169569	0.0188313	0.0207478
cis-pQTL score	cis.score	BSG	EUR	40996	0.0156509	0.0170851	0.0188802
IGF-1	igf1_cleaned	BSG	All	43162	0.00125553	0.00168319	0.00222946
IGF-1	igf1_cleaned	BSG	Female	23325	0.00191999	0.00254242	0.00337585
IGF-1	igf1_cleaned	BSG	EUR	40996	0.00261673	0.00327611	0.00383304
Alkaline phosphatase	log_alp_cleaned	BSG	All	43162	0.0259716	0.02768	0.0295874
Alkaline phosphatase	log_alp_cleaned	BSG	Female	23325	0.0287122	0.0316051	0.0339056
Alkaline phosphatase	log_alp_cleaned	BSG	Male	19837	0.0121591	0.0142486	0.0171477
Alkaline phosphatase	log_alp_cleaned	BSG	AFR	833	0.0204933	0.0347761	0.0526425
Alkaline phosphatase	log_alp_cleaned	BSG	CSA	811	3.65074e-05	0.00222427	0.00941888
Alkaline phosphatase	log_alp_cleaned	BSG	EUR	40996	0.0244554	0.0265352	0.0283184
Aspartate aminotransferase	log_ast_cleaned	BSG	All	43162	0.00971231	0.0108054	0.0119807
Aspartate aminotransferase	log_ast_cleaned	BSG	Female	23325	0.0074969	0.0087166	0.0101234
Aspartate aminotransferase	log_ast_cleaned	BSG	Male	19837	0.0071462	0.00874941	0.0106546
Aspartate aminotransferase	log_ast_cleaned	BSG	EUR	40996	0.00815209	0.00924235	0.0103875
Creatinine	log_crea_s_cleaned	BSG	All	43162	0.0212699	0.0230054	0.0247555
Creatinine	log_crea_s_cleaned	BSG	Female	23325	0.0148274	0.0169282	0.0191956
Creatinine	log_crea_s_cleaned	BSG	Male	19837	0.0139976	0.0164419	0.0188014
Creatinine	log_crea_s_cleaned	BSG	AFR	833	0.0157176	0.035531	0.0571846
Creatinine	log_crea_s_cleaned	BSG	EUR	40996	0.0219311	0.0235298	0.0252918
Cystatin C	log_cysc_cleaned	BSG	All	43162	0.0848042	0.0877097	0.091119
Cystatin C	log_cysc_cleaned	BSG	Female	23325	0.0909582	0.0958899	0.101061
Cystatin C	log_cysc_cleaned	BSG	Male	19837	0.0779536	0.082208	0.0867124
Cystatin C	log_cysc_cleaned	BSG	AFR	833	0.0962505	0.137149	0.172143
Cystatin C	log_cysc_cleaned	BSG	CSA	811	0.206868	0.242459	0.275601
Cystatin C	log_cysc_cleaned	BSG	EUR	40996	0.0878579	0.0909029	0.0942741
Gamma glutamyltransferase	log_ggt_cleaned	BSG	All	43162	0.000104153	0.000258355	0.000479568
Gamma glutamyltransferase	log_ggt_cleaned	BSG	Male	19837	0.00518079	0.00652119	0.0079403
Gamma glutamyltransferase	log_ggt_cleaned	BSG	EUR	40996	0.000226143	0.000395673	0.000716569
Total bilirubin	log_tbil_cleaned	BSG	Female	23325	0.000375487	0.000735463	0.0012741
Triglycerides	log_total_tg_cleaned	BSG	All	43162	0.00248008	0.0031068	0.00380819
Triglycerides	log_total_tg_cleaned	BSG	Female	23325	0.000605845	0.00111461	0.00166202
Triglycerides	log_total_tg_cleaned	BSG	Male	19837	0.00257841	0.00334503	0.00414793
Triglycerides	log_total_tg_cleaned	BSG	EUR	40996	0.00280226	0.003471	0.00422717
Phosphate	phos_cleaned	BSG	All	43162	0.00106866	0.00138859	0.0018659
Phosphate	phos_cleaned	BSG	Male	19837	0.00483142	0.00597941	0.00728956
Phosphate	phos_cleaned	BSG	EUR	40996	0.00061926	0.000919514	0.0012334
Ancestry	pop	BSG	All	43162	0.0204796	0.0223941	0.0243185
Ancestry	pop	BSG	Female	23325	0.0121255	0.0140031	0.0158528
Ancestry	pop	BSG	Male	19837	0.016597	0.0189099	0.0213751
SHBG	shbg_cleaned	BSG	Male	19837	0.00290909	0.0036556	0.00474873
Smoking	smoking	BSG	All	43162	0.00259433	0.00311108	0.00372665
Smoking	smoking	BSG	Male	19837	0.00578712	0.00714469	0.00845845
Smoking	smoking	BSG	EUR	40996	0.00551331	0.0064457	0.00750102
Total protein	total_prot_cleaned	BSG	All	43162	0.00371584	0.00444356	0.00515847
Total protein	total_prot_cleaned	BSG	Female	23325	0.00632074	0.0072829	0.00852387
Total protein	total_prot_cleaned	BSG	Male	19837	0.00286261	0.00370413	0.00472586
Total protein	total_prot_cleaned	BSG	AFR	833	0.00647431	0.0138756	0.0268143
Total protein	total_prot_cleaned	BSG	EUR	40996	0.00457166	0.00534593	0.00619651
trans-pQTL score	trans.score	BSG	All	43162	0.0157002	0.0170535	0.0182362
trans-pQTL score	trans.score	BSG	Female	23325	0.0122595	0.0138857	0.0157349
trans-pQTL score	trans.score	BSG	Male	19837	0.0199287	0.0221911	0.0251398
trans-pQTL score	trans.score	BSG	EUR	40996	0.018865	0.0206584	0.0225362
trans-pQTL score	trans.score	BSND	All	40367	0.0016555	0.00223316	0.0025167
trans-pQTL score	trans.score	BSND	Female	21828	0.00225756	0.00304337	0.0034141
trans-pQTL score	trans.score	BSND	EUR	38306	0.000618158	0.00116558	0.0013357
Insulin	A10A	BST1	All	43164	0.000394366	0.000702575	0.00100864
Insulin	A10A	BST1	EUR	40998	0.000494742	0.000809232	0.00123835
Warfarin	B01AA03	BST1	All	43164	0.000646153	0.00101428	0.00142915
Warfarin	B01AA03	BST1	EUR	40998	0.000274923	0.00058118	0.000946985
Bread type	Bread_type	BST1	CSA	808	0.0041971	0.0158342	0.0404324
Simvastatin	C10AA01	BST1	All	43164	0.00104026	0.00140184	0.00184891
Simvastatin	C10AA01	BST1	EUR	40998	0.00102558	0.00142017	0.00192575
Leisure/social activities	Leisure_social_activities	BST1	EUR	40998	0.00031975	0.000546679	0.000865494
Mean platelet (thrombocyte) volume	Mean_platelet__thrombocyte__volume	BST1	All	43164	0.000770691	0.00103856	0.00143368
Mean platelet (thrombocyte) volume	Mean_platelet__thrombocyte__volume	BST1	Male	19837	0.00206397	0.00287402	0.00390173
Mean platelet (thrombocyte) volume	Mean_platelet__thrombocyte__volume	BST1	EUR	40998	0.000584589	0.000927747	0.00131034
Monocyte count	Monocyte_count	BST1	All	43164	0.00106022	0.0014713	0.00190381
Monocyte count	Monocyte_count	BST1	Female	23327	0.000414768	0.000811755	0.00128765
Monocyte count	Monocyte_count	BST1	Male	19837	0.000881009	0.00140404	0.00209768
Monocyte count	Monocyte_count	BST1	EUR	40998	0.00102241	0.0014821	0.00190501
Platelet crit	Platelet_crit	BST1	EUR	40998	0.000680352	0.00101438	0.00138046
Age	age	BST1	Male	19837	0.00265145	0.00366359	0.00455634
Age	age	BST1	EUR	40998	0.00327116	0.00397171	0.00482019
Albumin	albumin_cleaned	BST1	All	43164	0.00151851	0.00192951	0.0024623
Albumin	albumin_cleaned	BST1	Female	23327	0.00389595	0.00498955	0.00617741
Albumin	albumin_cleaned	BST1	Male	19837	0.00117891	0.00194873	0.00271072
Albumin	albumin_cleaned	BST1	EUR	40998	0.00231583	0.00292865	0.00350191
Alcohol consumption	alcohol	BST1	EUR	40998	0.000447977	0.000690461	0.000994234
Type 1 diabetes	bin_250.1	BST1	All	43164	7.74637e-06	9.46798e-05	0.000220463
Type 2 diabetes	bin_250.2	BST1	All	43164	0.00108879	0.00159981	0.00209996
Type 2 diabetes	bin_250.2	BST1	Male	19837	0.00276745	0.00401173	0.0052371
Type 2 diabetes	bin_250.2	BST1	EUR	40998	0.00034804	0.00060795	0.00100606
cis-pQTL score	cis.score	BST1	All	43164	0.531882	0.536698	0.540511
cis-pQTL score	cis.score	BST1	Female	23327	0.550419	0.55578	0.561791
cis-pQTL score	cis.score	BST1	Male	19837	0.520018	0.526331	0.533725
cis-pQTL score	cis.score	BST1	AFR	838	0.0424272	0.0763353	0.0826324
cis-pQTL score	cis.score	BST1	CSA	808	0.219256	0.250461	0.281645
cis-pQTL score	cis.score	BST1	EUR	40998	0.5474	0.551339	0.555391
Glycated haemoglobin (HbA1c)	hba1c_cleaned	BST1	EUR	40998	0.00103256	0.00138463	0.00183753
IGF-1	igf1_cleaned	BST1	Male	19837	0.0011375	0.00171054	0.00251905
Alkaline phosphatase	log_alp_cleaned	BST1	All	43164	0.00581081	0.00671527	0.00767144
Alkaline phosphatase	log_alp_cleaned	BST1	Female	23327	0.0042241	0.00556359	0.00679276
Alkaline phosphatase	log_alp_cleaned	BST1	Male	19837	0.00477121	0.00613137	0.00769957
Alkaline phosphatase	log_alp_cleaned	BST1	EUR	40998	0.00472519	0.00558677	0.00694495
Aspartate aminotransferase	log_ast_cleaned	BST1	All	43164	0.0107823	0.0121727	0.0132355
Aspartate aminotransferase	log_ast_cleaned	BST1	Female	23327	0.0133438	0.0152137	0.0171076
Aspartate aminotransferase	log_ast_cleaned	BST1	Male	19837	0.0161308	0.0184702	0.0208353
Aspartate aminotransferase	log_ast_cleaned	BST1	EUR	40998	0.0128176	0.0142735	0.0155217
Testosterone	log_testo_cleaned	BST1	All	43164	0.000443753	0.000741584	0.0010656
Testosterone	log_testo_cleaned	BST1	EUR	40998	0.000395232	0.000673013	0.00100981
Ancestry	pop	BST1	All	43164	0.018911	0.0207141	0.0223686
Ancestry	pop	BST1	Female	23327	0.0235568	0.0264101	0.0289074
Ancestry	pop	BST1	Male	19837	0.0145684	0.0170131	0.0196411
Sex	sex	BST1	All	43164	0.00163769	0.00209385	0.00269195
Sex	sex	BST1	CSA	808	0.010799	0.0189681	0.0330151
Sex	sex	BST1	EUR	40998	0.00151885	0.00205839	0.00266137
SHBG	shbg_cleaned	BST1	All	43164	0.000937522	0.00129002	0.00177572
SHBG	shbg_cleaned	BST1	EUR	40998	0.00103003	0.0015346	0.00205527
Total protein	total_prot_cleaned	BST1	All	43164	0.000451067	0.000739607	0.00112747
Total protein	total_prot_cleaned	BST1	EUR	40998	0.000289049	0.000509716	0.000813396
trans-pQTL score	trans.score	BST1	All	43164	0.0388509	0.0410723	0.0430125
trans-pQTL score	trans.score	BST1	Female	23327	0.0383302	0.0415804	0.0446042
trans-pQTL score	trans.score	BST1	Male	19837	0.0403039	0.0436431	0.0478834
trans-pQTL score	trans.score	BST1	EUR	40998	0.0480301	0.0503125	0.0527682
Waist-to-Hip ratio	whr	SSC4D	Female	23011	0.00516506	0.00630074	0.00756351
Waist-to-Hip ratio	whr	NTRK3	Female	23327	0.00494018	0.00627293	0.00767027
Waist-to-Hip ratio	whr	FABP3	Female	22643	0.00510424	0.00622924	0.0074413
Age completed full time education	Age_completed_full_time_education	BST2	All	43164	0.000147894	0.000286458	0.000502564
Age completed full time education	Age_completed_full_time_education	BST2	Female	23327	0.0003024	0.00059964	0.00106128
Age completed full time education	Age_completed_full_time_education	BST2	EUR	40998	0.000547983	0.000838327	0.00114478
Average total household income	Average_total_household_income	BST2	All	43164	0.000900222	0.00126991	0.00177176
Average total household income	Average_total_household_income	BST2	Male	19837	0.00270605	0.00374292	0.00482191
Bread type	Bread_type	BST2	All	43164	0.000786559	0.00113707	0.00150185
Bread type	Bread_type	BST2	Female	23327	0.000544089	0.000940439	0.00153949
Bread type	Bread_type	BST2	Male	19837	0.00120209	0.0018153	0.00259114
Bread type	Bread_type	BST2	EUR	40998	0.000523542	0.00081387	0.00118712
Haemoglobin concentration	Haemoglobin_concentration	BST2	All	43164	0.000246318	0.000454484	0.000721747
Haemoglobin concentration	Haemoglobin_concentration	BST2	EUR	40998	4.40918e-05	0.000160558	0.000328241
Monocyte percentage	Monocyte_percentage	BST2	All	43164	0.00122825	0.00176792	0.00224428
Monocyte percentage	Monocyte_percentage	BST2	Female	23327	0.00312986	0.00395483	0.00502384
Monocyte percentage	Monocyte_percentage	BST2	Male	19837	0.000338613	0.000775161	0.0012241
Monocyte percentage	Monocyte_percentage	BST2	EUR	40998	0.000404091	0.000659269	0.000997573
Acetaminophen	N02BE01	BST2	EUR	40998	3.48636e-08	6.03829e-06	6.33344e-05
Neutrophill percentage	Neutrophill_percentage	BST2	All	43164	0.000849002	0.00112743	0.00154728
Neutrophill percentage	Neutrophill_percentage	BST2	Male	19837	0.000226692	0.00055323	0.00104127
Neutrophill percentage	Neutrophill_percentage	BST2	EUR	40998	0.00113649	0.00163743	0.00214197
Oily fish intake	Oily_fish_intake	BST2	Female	23327	0.00237977	0.00311284	0.00390506
Oily fish intake	Oily_fish_intake	BST2	EUR	40998	0.00198113	0.0026353	0.00326772
Overall health rating	Overall_health_rating	BST2	All	43164	0.00024608	0.000446796	0.000668338
Overall health rating	Overall_health_rating	BST2	EUR	40998	0.000418833	0.000652799	0.000939047
Qualifications	Qualifications	BST2	All	43164	0.00321708	0.00396024	0.00462668
Qualifications	Qualifications	BST2	Female	23327	0.00328864	0.00410613	0.00521938
Qualifications	Qualifications	BST2	Male	19837	0.00804859	0.00992214	0.0114142
Qualifications	Qualifications	BST2	EUR	40998	0.00628505	0.00724813	0.0081127
Salt added to food	Salt_added_to_food	BST2	Male	19837	5.91196e-05	0.000207893	0.000494394
Height	Standing_height	BST2	All	43164	5.95916e-05	0.000181851	0.000325685
Total Lean Mass (g)	Total_Lean_Mass__g_	BST2	All	43164	0.000114412	0.000233899	0.000453422
Total Lean Mass (g)	Total_Lean_Mass__g_	BST2	EUR	40998	0.000774421	0.00113087	0.00154169
Townsend deprivation index	Townsend_deprivation_index	BST2	All	43164	0.00187943	0.00238407	0.0030078
Townsend deprivation index	Townsend_deprivation_index	BST2	Female	23327	0.000911924	0.00143006	0.00209666
Townsend deprivation index	Townsend_deprivation_index	BST2	Male	19837	0.000156604	0.000425737	0.000898195
Townsend deprivation index	Townsend_deprivation_index	BST2	EUR	40998	0.00138441	0.00192117	0.00248155
Age	age	BST2	Male	19837	0.00370332	0.00487978	0.00593849
Albumin	albumin_cleaned	BST2	All	43164	0.00444111	0.00521644	0.00602013
Albumin	albumin_cleaned	BST2	Female	23327	0.00951752	0.011101	0.0126592
Albumin	albumin_cleaned	BST2	Male	19837	0.00519699	0.00676235	0.0082856
Albumin	albumin_cleaned	BST2	CSA	808	7.08172e-05	0.00261179	0.0101189
Albumin	albumin_cleaned	BST2	EUR	40998	0.00332885	0.00402442	0.00475433
Alcohol consumption	alcohol	BST2	Female	23327	0.000303266	0.000657511	0.00110372
Systemic lupus erythematosus	bin_695.42	BST2	All	43164	0.00317182	0.0040121	0.00476407
Systemic lupus erythematosus	bin_695.42	BST2	Female	23327	0.00243725	0.00341737	0.00460619
Systemic lupus erythematosus	bin_695.42	BST2	Male	19837	7.17032e-05	0.000520955	0.00102066
Systemic lupus erythematosus	bin_695.42	BST2	AFR	838	0.00376471	0.020696	0.027753
Systemic lupus erythematosus	bin_695.42	BST2	CSA	808	0.00315639	0.0205858	0.0230745
Systemic lupus erythematosus	bin_695.42	BST2	EUR	40998	0.00106855	0.00177614	0.002357
Viral hepatitis C	bin_70.3	BST2	Male	19837	0.00126125	0.00273531	0.00324327
Sicca syndrome	bin_709.2	BST2	All	43164	8.12376e-05	0.000346616	0.000501222
Sicca syndrome	bin_709.2	BST2	EUR	40998	0.000334587	0.000671143	0.000962132
Centre	centre	BST2	All	43164	0.00598395	0.00685496	0.00777974
Centre	centre	BST2	Female	23327	0.00324991	0.00431573	0.00544775
cis-pQTL score	cis.score	BST2	All	43164	0.0153825	0.0168163	0.0182672
cis-pQTL score	cis.score	BST2	Female	23327	0.0152923	0.0171188	0.0193202
cis-pQTL score	cis.score	BST2	Male	19837	0.0183556	0.0205891	0.0224342
cis-pQTL score	cis.score	BST2	EUR	40998	0.0163742	0.0175838	0.0189248
Alkaline phosphatase	log_alp_cleaned	BST2	All	43164	0.00719695	0.00797158	0.00893958
Alkaline phosphatase	log_alp_cleaned	BST2	Female	23327	0.00345912	0.00432569	0.00529581
Alkaline phosphatase	log_alp_cleaned	BST2	Male	19837	0.0131816	0.0151915	0.017376
Alkaline phosphatase	log_alp_cleaned	BST2	EUR	40998	0.0104369	0.0115043	0.0128102
Alanine aminotransferase	log_alt_cleaned	BST2	All	43164	0.00632414	0.00720732	0.00839609
Alanine aminotransferase	log_alt_cleaned	BST2	Female	23327	0.00282384	0.00392781	0.00483909
Alanine aminotransferase	log_alt_cleaned	BST2	Male	19837	0.0019484	0.00293849	0.00402106
Alanine aminotransferase	log_alt_cleaned	BST2	AFR	838	0.000933097	0.00544043	0.0130768
Alanine aminotransferase	log_alt_cleaned	BST2	EUR	40998	0.00568657	0.00667603	0.00778095
Aspartate aminotransferase	log_ast_cleaned	BST2	All	43164	0.00267436	0.003427	0.00407128
Aspartate aminotransferase	log_ast_cleaned	BST2	Female	23327	0.00603684	0.00705249	0.0083954
Aspartate aminotransferase	log_ast_cleaned	BST2	Male	19837	0.00199102	0.00292683	0.00397517
Aspartate aminotransferase	log_ast_cleaned	BST2	AFR	838	0.00438443	0.0115804	0.0210355
Aspartate aminotransferase	log_ast_cleaned	BST2	EUR	40998	0.00286079	0.00356014	0.0041928
C-reactive protein	log_crp_cleaned	BST2	All	43164	0.000136722	0.000316136	0.000566097
C-reactive protein	log_crp_cleaned	BST2	Male	19837	0.000239594	0.000559269	0.00101651
C-reactive protein	log_crp_cleaned	BST2	EUR	40998	0.000220116	0.000461685	0.00074059
Cystatin C	log_cysc_cleaned	BST2	All	43164	0.0155666	0.0169019	0.0184077
Cystatin C	log_cysc_cleaned	BST2	Female	23327	0.0187759	0.0209158	0.023108
Cystatin C	log_cysc_cleaned	BST2	Male	19837	0.00801426	0.00962322	0.0113078
Cystatin C	log_cysc_cleaned	BST2	AFR	838	0.000541493	0.00426869	0.0100992
Cystatin C	log_cysc_cleaned	BST2	EUR	40998	0.0161922	0.0176433	0.0193849
Gamma glutamyltransferase	log_ggt_cleaned	BST2	All	43164	0.21893	0.223383	0.227771
Gamma glutamyltransferase	log_ggt_cleaned	BST2	Female	23327	0.219721	0.226281	0.231569
Gamma glutamyltransferase	log_ggt_cleaned	BST2	Male	19837	0.198375	0.204938	0.213206
Gamma glutamyltransferase	log_ggt_cleaned	BST2	AFR	838	0.123159	0.154251	0.189273
Gamma glutamyltransferase	log_ggt_cleaned	BST2	CSA	808	0.367017	0.396576	0.46126
Gamma glutamyltransferase	log_ggt_cleaned	BST2	EUR	40998	0.209349	0.21309	0.217781
Total bilirubin	log_tbil_cleaned	BST2	All	43164	0.000181903	0.000387019	0.000634169
Total bilirubin	log_tbil_cleaned	BST2	Female	23327	0.000105452	0.000337433	0.000615982
Total bilirubin	log_tbil_cleaned	BST2	EUR	40998	0.0003872	0.00065996	0.00100642
Testosterone	log_testo_cleaned	BST2	CSA	808	0.00693597	0.0151965	0.0269994
Ancestry	pop	BST2	All	43164	0.010744	0.0118369	0.0129068
Ancestry	pop	BST2	Female	23327	0.00927528	0.0107651	0.0120797
Ancestry	pop	BST2	Male	19837	0.00968907	0.0114729	0.0130631
Sex	sex	BST2	All	43164	0.00103591	0.0014858	0.00192516
Sex	sex	BST2	EUR	40998	0.000567146	0.000889314	0.00126499
SHBG	shbg_cleaned	BST2	All	43164	0.0016297	0.00210255	0.00272987
SHBG	shbg_cleaned	BST2	Female	23327	0.0129034	0.0145585	0.0163133
SHBG	shbg_cleaned	BST2	EUR	40998	0.00219792	0.00286548	0.0036477
Smoking	smoking	BST2	All	43164	0.000326214	0.000539395	0.000824407
Smoking	smoking	BST2	Female	23327	0.000795547	0.00130847	0.00189935
Smoking	smoking	BST2	Male	19837	0.00156194	0.00233761	0.00325752
Smoking	smoking	BST2	EUR	40998	0.00178447	0.00225716	0.00298455
Total protein	total_prot_cleaned	BST2	All	43164	0.00116136	0.00160382	0.00212545
Total protein	total_prot_cleaned	BST2	Female	23327	0.00386158	0.00470727	0.00593859
trans-pQTL score	trans.score	BST2	All	43164	0.0308901	0.0328185	0.0344166
trans-pQTL score	trans.score	BST2	Female	23327	0.0321133	0.0348963	0.0377911
trans-pQTL score	trans.score	BST2	Male	19837	0.0350933	0.0376919	0.0411325
trans-pQTL score	trans.score	BST2	AFR	838	0.0103501	0.0226174	0.0352652
trans-pQTL score	trans.score	BST2	CSA	808	0.0129033	0.0259596	0.0359259
trans-pQTL score	trans.score	BST2	EUR	40998	0.0269448	0.0290279	0.0308728
Urate	urate_cleaned	BST2	All	43164	0.00160569	0.0021637	0.00269914
Waist-to-Hip ratio	whr	CD34	All	43086	0.00537243	0.0061864	0.00727712
Waist-to-Hip ratio	whr	LGALS3BP	EUR	39749	0.00517602	0.00616193	0.00708225
Cheese intake	Cheese_intake	BTC	EUR	39760	0.000156654	0.000321991	0.000546556
Date of attending assessment centre	Date_of_attending_assessment_centre	BTC	All	41873	0.000526611	0.000791188	0.00119491
Date of attending assessment centre	Date_of_attending_assessment_centre	BTC	Female	22640	0.00113968	0.00168351	0.0023737
Date of attending assessment centre	Date_of_attending_assessment_centre	BTC	Male	19233	0.000624081	0.00119613	0.00186294
Date of attending assessment centre	Date_of_attending_assessment_centre	BTC	EUR	39760	0.000596936	0.000889951	0.00130666
Immature reticulocyte fraction	Immature_reticulocyte_fraction	BTC	Female	22640	0.0008327	0.00123925	0.00186382
Diclofenac |Misoprostol	M01AB55	BTC	CSA	784	0.004049	0.00475355	0.00563296
Mean corpuscular volume	Mean_corpuscular_volume	BTC	All	41873	1.00691e-07	1.89414e-05	9.66692e-05
Mean corpuscular volume	Mean_corpuscular_volume	BTC	Female	22640	3.77271e-05	0.000172994	0.000399809
Mean platelet (thrombocyte) volume	Mean_platelet__thrombocyte__volume	BTC	All	41873	0.00927636	0.0104599	0.0114802
Mean platelet (thrombocyte) volume	Mean_platelet__thrombocyte__volume	BTC	Female	22640	0.00980412	0.0112109	0.0128256
Mean platelet (thrombocyte) volume	Mean_platelet__thrombocyte__volume	BTC	Male	19233	0.00679982	0.00830627	0.0101063
Mean platelet (thrombocyte) volume	Mean_platelet__thrombocyte__volume	BTC	EUR	39760	0.0151485	0.0163735	0.0180457
Mean sphered cell volume	Mean_sphered_cell_volume	BTC	All	41873	0.000238677	0.000486247	0.000753093
Mean sphered cell volume	Mean_sphered_cell_volume	BTC	Female	22640	0.000619427	0.00105826	0.00168523
Mean sphered cell volume	Mean_sphered_cell_volume	BTC	EUR	39760	0.000306279	0.000611465	0.000937747
Monocyte count	Monocyte_count	BTC	All	41873	3.22965e-09	3.8599e-06	5.47824e-05
Number of draws	Number_of_draws	BTC	All	41873	1.07961e-07	1.51478e-05	0.000105168
Number of draws	Number_of_draws	BTC	Male	19233	1.74411e-08	1.05387e-05	0.000105642
Number of draws	Number_of_draws	BTC	EUR	39760	7.68272e-06	8.60779e-05	0.000230338
Platelet crit	Platelet_crit	BTC	All	41873	0.0730567	0.0760301	0.078973
Platelet crit	Platelet_crit	BTC	Female	22640	0.066088	0.0702855	0.074384
Platelet crit	Platelet_crit	BTC	Male	19233	0.093046	0.0971595	0.102424
Platelet crit	Platelet_crit	BTC	AFR	818	0.0233385	0.0397221	0.0561903
Platelet crit	Platelet_crit	BTC	CSA	784	0.0772018	0.0977367	0.129154
Platelet crit	Platelet_crit	BTC	EUR	39760	0.0791021	0.0822706	0.0857594
Time blood draw	Time_blood_draw	BTC	All	41873	0.00779819	0.00873051	0.00973365
Time blood draw	Time_blood_draw	BTC	Female	22640	0.00575149	0.0068694	0.00822809
Time blood draw	Time_blood_draw	BTC	Male	19233	0.00840763	0.010126	0.0116251
Time blood draw	Time_blood_draw	BTC	EUR	39760	0.00697914	0.0079069	0.00885558
Age	age	BTC	All	41873	0.00178093	0.00229062	0.00291423
Age	age	BTC	Female	22640	0.0024091	0.00325993	0.00437735
Age	age	BTC	EUR	39760	0.00220017	0.00271208	0.00335273
Centre	centre	BTC	All	41873	0.0127979	0.0139987	0.0152942
Centre	centre	BTC	Female	22640	0.0107004	0.0125638	0.0143238
Centre	centre	BTC	Male	19233	0.0170976	0.0193397	0.0219475
Centre	centre	BTC	EUR	39760	0.0150715	0.0164011	0.017697
cis-pQTL score	cis.score	BTC	All	41873	0.0957315	0.0993243	0.102851
cis-pQTL score	cis.score	BTC	Female	22640	0.118206	0.123478	0.128587
cis-pQTL score	cis.score	BTC	Male	19233	0.108167	0.112854	0.118186
cis-pQTL score	cis.score	BTC	AFR	818	0.194576	0.223338	0.266625
cis-pQTL score	cis.score	BTC	CSA	784	0.123362	0.15232	0.180546
cis-pQTL score	cis.score	BTC	EUR	39760	0.100526	0.103589	0.10808
Cystatin C	log_cysc_cleaned	BTC	All	41873	2.6519e-05	0.000112751	0.000270561
Cystatin C	log_cysc_cleaned	BTC	EUR	39760	4.90922e-05	0.000170911	0.000361971
Triglycerides	log_total_tg_cleaned	BTC	All	41873	0.00754497	0.00873744	0.00978124
Triglycerides	log_total_tg_cleaned	BTC	Female	22640	0.00874116	0.0101838	0.0118196
Triglycerides	log_total_tg_cleaned	BTC	Male	19233	0.00902212	0.0110588	0.0131911
Triglycerides	log_total_tg_cleaned	BTC	CSA	784	0.00352108	0.0105612	0.0194088
Triglycerides	log_total_tg_cleaned	BTC	EUR	39760	0.00540547	0.00623496	0.00714901
Ancestry	pop	BTC	All	41873	0.00928128	0.0103952	0.0115644
Ancestry	pop	BTC	Female	22640	0.0044809	0.00585556	0.00690536
Ancestry	pop	BTC	Male	19233	0.00663609	0.00812188	0.00967594
Sex	sex	BTC	All	41873	0.0027965	0.00341953	0.00405542
Sex	sex	BTC	EUR	39760	0.00225424	0.00280512	0.00336461
Total protein	total_prot_cleaned	BTC	All	41873	0.00987674	0.0109596	0.0120043
Total protein	total_prot_cleaned	BTC	Female	22640	0.00846711	0.00990897	0.0112208
Total protein	total_prot_cleaned	BTC	Male	19233	0.00680781	0.00809374	0.00953059
Total protein	total_prot_cleaned	BTC	EUR	39760	0.00856881	0.00960744	0.0109087
trans-pQTL score	trans.score	BTC	All	41873	0.00234797	0.00302074	0.00361819
trans-pQTL score	trans.score	BTC	Female	22640	0.00418617	0.00536756	0.00650248
trans-pQTL score	trans.score	BTC	Male	19233	0.00333299	0.00444461	0.00585193
trans-pQTL score	trans.score	BTC	EUR	39760	0.0036676	0.00437319	0.00508059
Metformin	A10BA02	BTD	All	41869	0.00117039	0.00172049	0.0022475
Metformin	A10BA02	BTD	Male	19208	0.00205355	0.00288737	0.00399233
Metformin	A10BA02	BTD	EUR	39749	0.000822012	0.00124273	0.00181505
Rosiglitazone	A10BG02	BTD	All	41869	0.00128649	0.00194253	0.00254383
Fenofibrate	C10AB05	BTD	All	41869	9.4798e-05	0.000304807	0.000546252
Diastolic blood pressure, automated reading	Diastolic_blood_pressure	BTD	All	41869	0.00160132	0.00205691	0.00259731
Diastolic blood pressure, automated reading	Diastolic_blood_pressure	BTD	Female	22661	0.000753003	0.00124395	0.00183408
Diastolic blood pressure, automated reading	Diastolic_blood_pressure	BTD	Male	19208	0.00381452	0.00493522	0.00623512
Diastolic blood pressure, automated reading	Diastolic_blood_pressure	BTD	EUR	39749	0.00121129	0.00175381	0.00234649
Norethisterone |Ethinyl Estradiol	G03AA05	BTD	All	41869	1.54091e-06	3.71236e-05	0.000166069
Norethisterone |Ethinyl Estradiol	G03AA05	BTD	Female	22661	0.000200796	0.000735775	0.000820975
Levonorgestrel |Ethinyl Estradiol	G03AA07	BTD	All	41869	0.00153068	0.00236693	0.00306093
Levonorgestrel |Ethinyl Estradiol	G03AA07	BTD	Female	22661	0.00445845	0.00651065	0.00775681
Levonorgestrel |Ethinyl Estradiol	G03AA07	BTD	EUR	39749	0.00116052	0.00207453	0.00277636
Conjugated Estrogens	G03CA57	BTD	EUR	39749	0.000385981	0.000742307	0.00100956
Haemoglobin concentration	Haemoglobin_concentration	BTD	All	41869	0.000719511	0.00106664	0.00141222
Haemoglobin concentration	Haemoglobin_concentration	BTD	Female	22661	0.00331329	0.00431482	0.0052286
Haemoglobin concentration	Haemoglobin_concentration	BTD	Male	19208	4.03635e-07	6.60668e-05	0.000321283
Haemoglobin concentration	Haemoglobin_concentration	BTD	EUR	39749	0.00145042	0.00187334	0.00238816
High light scatter reticulocyte count	High_light_scatter_reticulocyte_count	BTD	All	41869	0.00180525	0.00226821	0.00286916
High light scatter reticulocyte count	High_light_scatter_reticulocyte_count	BTD	Female	22661	0.00230008	0.00313165	0.00397608
High light scatter reticulocyte count	High_light_scatter_reticulocyte_count	BTD	Male	19208	0.00165403	0.00235916	0.00327846
High light scatter reticulocyte count	High_light_scatter_reticulocyte_count	BTD	EUR	39749	0.00252077	0.00312835	0.00389752
Lymphocyte percentage	Lymphocyte_percentage	BTD	All	41869	0.000368747	0.00060114	0.000894931
Lymphocyte percentage	Lymphocyte_percentage	BTD	EUR	39749	0.000820177	0.00123718	0.001656
Acetaminophen	N02BE01	BTD	All	41869	0.00103963	0.00153432	0.00200807
Acetaminophen	N02BE01	BTD	Female	22661	7.6236e-05	0.000259952	0.000550282
Acetaminophen	N02BE01	BTD	EUR	39749	0.000822281	0.00121944	0.00167578
Platelet crit	Platelet_crit	BTD	All	41869	0.00017485	0.000345922	0.000610333
Platelet crit	Platelet_crit	BTD	Female	22661	0.000198558	0.000485203	0.000964527
Platelet crit	Platelet_crit	BTD	Male	19208	0.000246886	0.000613735	0.00116276
Platelet crit	Platelet_crit	BTD	EUR	39749	0.00126605	0.00162889	0.0021533
Red blood cell (erythrocyte) count	Red_blood_cell__erythrocyte__count	BTD	All	41869	6.66267e-05	0.000189038	0.000388006
Red blood cell (erythrocyte) count	Red_blood_cell__erythrocyte__count	BTD	Male	19208	0.000274127	0.000693612	0.00126863
Red blood cell (erythrocyte) count	Red_blood_cell__erythrocyte__count	BTD	AFR	825	1.38224e-06	0.000371797	0.00335159
Red blood cell (erythrocyte) count	Red_blood_cell__erythrocyte__count	BTD	EUR	39749	2.97871e-05	0.000149456	0.000325999
Weight change compared with 1 year ago	Weight_change_compared_with_1_year_ago	BTD	All	41869	0.00125484	0.00166884	0.00216146
Weight change compared with 1 year ago	Weight_change_compared_with_1_year_ago	BTD	EUR	39749	0.000773915	0.00118692	0.00166374
Age	age	BTD	All	41869	0.00163139	0.00212137	0.0026079
Age	age	BTD	Male	19208	0.00881851	0.0105694	0.0126977
Age	age	BTD	EUR	39749	0.00214711	0.00267683	0.00327165
Albumin	albumin_cleaned	BTD	All	41869	0.00589877	0.00682234	0.00769583
Albumin	albumin_cleaned	BTD	Female	22661	0.00475544	0.00577832	0.00686314
Albumin	albumin_cleaned	BTD	Male	19208	0.00467064	0.0061401	0.00751921
Albumin	albumin_cleaned	BTD	AFR	825	0.00775444	0.0175222	0.0319836
Albumin	albumin_cleaned	BTD	EUR	39749	0.0078506	0.00890406	0.0102152
Body mass index	bmi	HS6ST2	All	40555	0.0162851	0.0179901	0.019505
Body mass index	bmi	BTD	Female	22661	0.00120764	0.00189451	0.0025805
Body mass index	bmi	BTD	AFR	825	0.001228	0.00566379	0.012451
Body mass index	bmi	BTD	EUR	39749	0.000226907	0.000455447	0.000782765
Calcium	ca_cleaned	BTD	All	41869	0.000444154	0.000732195	0.0010759
Calcium	ca_cleaned	BTD	Female	22661	0.000439651	0.000850234	0.0012925
Calcium	ca_cleaned	BTD	Male	19208	1.2583e-06	8.80392e-05	0.000331892
Calcium	ca_cleaned	BTD	EUR	39749	0.000592599	0.000925481	0.00137256
cis-pQTL score	cis.score	BTD	All	41869	0.26624	0.271858	0.277057
cis-pQTL score	cis.score	BTD	Female	22661	0.269663	0.277671	0.285217
cis-pQTL score	cis.score	BTD	Male	19208	0.255994	0.264821	0.271576
cis-pQTL score	cis.score	BTD	CSA	784	0.16269	0.191091	0.21414
cis-pQTL score	cis.score	BTD	EUR	39749	0.274156	0.279191	0.285109
Glycated haemoglobin (HbA1c)	hba1c_cleaned	BTD	All	41869	0.00217098	0.00273331	0.00338724
Glycated haemoglobin (HbA1c)	hba1c_cleaned	BTD	Female	22661	0.00423923	0.00535611	0.00652779
Glycated haemoglobin (HbA1c)	hba1c_cleaned	BTD	Male	19208	0.00184133	0.0026656	0.00367019
Glycated haemoglobin (HbA1c)	hba1c_cleaned	BTD	EUR	39749	0.00322852	0.00386456	0.00461194
HDL cholesterol	hdl_chol_cleaned	BTD	All	41869	0.00836663	0.00937387	0.0105171
HDL cholesterol	hdl_chol_cleaned	BTD	Female	22661	0.00850871	0.00980058	0.0113164
HDL cholesterol	hdl_chol_cleaned	BTD	Male	19208	0.00485417	0.00617371	0.00756151
HDL cholesterol	hdl_chol_cleaned	BTD	EUR	39749	0.00737339	0.00847827	0.00958526
LDL direct	ldl_chol_cleaned	BTD	All	41869	0.00758701	0.008752	0.00986534
LDL direct	ldl_chol_cleaned	BTD	Female	22661	0.00441447	0.00543408	0.00653723
LDL direct	ldl_chol_cleaned	BTD	Male	19208	0.00608969	0.00752803	0.00895009
LDL direct	ldl_chol_cleaned	BTD	EUR	39749	0.00691428	0.00799339	0.00929981
Alanine aminotransferase	log_alt_cleaned	BTD	All	41869	0.00112389	0.00154039	0.00200354
Alanine aminotransferase	log_alt_cleaned	BTD	Female	22661	0.00148223	0.00208424	0.00284349
Alanine aminotransferase	log_alt_cleaned	BTD	Male	19208	0.000328753	0.000679826	0.00123893
Alanine aminotransferase	log_alt_cleaned	BTD	CSA	784	0.0328841	0.0454803	0.0658182
Alanine aminotransferase	log_alt_cleaned	BTD	EUR	39749	0.00161299	0.00200712	0.0025665
Creatinine	log_crea_s_cleaned	BTD	All	41869	0.00174979	0.00229015	0.00280951
Creatinine	log_crea_s_cleaned	BTD	Female	22661	0.000927764	0.00140246	0.00204708
Creatinine	log_crea_s_cleaned	BTD	Male	19208	4.53591e-05	0.000257765	0.000599795
Creatinine	log_crea_s_cleaned	BTD	EUR	39749	0.00156852	0.00212304	0.00268491
Cystatin C	log_cysc_cleaned	BTD	All	41869	0.00306024	0.00379272	0.00454922
Cystatin C	log_cysc_cleaned	BTD	Female	22661	0.00436838	0.0054497	0.0069426
Cystatin C	log_cysc_cleaned	BTD	Male	19208	0.00181604	0.0028273	0.00368638
Cystatin C	log_cysc_cleaned	BTD	EUR	39749	0.00150346	0.00194567	0.00246852
Gamma glutamyltransferase	log_ggt_cleaned	BTD	All	41869	0.00164419	0.00212997	0.00263616
Gamma glutamyltransferase	log_ggt_cleaned	BTD	Female	22661	0.00039013	0.000785242	0.00121638
Gamma glutamyltransferase	log_ggt_cleaned	BTD	Male	19208	0.00600377	0.00747008	0.00876233
Gamma glutamyltransferase	log_ggt_cleaned	BTD	EUR	39749	0.00246801	0.00312014	0.00388386
Triglycerides	log_total_tg_cleaned	BTD	All	41869	0.0123328	0.0136264	0.0151371
Triglycerides	log_total_tg_cleaned	BTD	Female	22661	0.0137777	0.0157415	0.0177898
Triglycerides	log_total_tg_cleaned	BTD	Male	19208	0.0141535	0.0160407	0.018458
Triglycerides	log_total_tg_cleaned	BTD	EUR	39749	0.0126709	0.0139852	0.0153634
SHBG	shbg_cleaned	BTD	All	41869	0.0113743	0.0125813	0.0137115
SHBG	shbg_cleaned	BTD	Female	22661	0.00924637	0.0107586	0.0127013
SHBG	shbg_cleaned	BTD	Male	19208	0.0132033	0.0151521	0.0178387
SHBG	shbg_cleaned	BTD	AFR	825	0.00646355	0.0131304	0.0226574
SHBG	shbg_cleaned	BTD	CSA	784	0.0221457	0.0341339	0.0469741
SHBG	shbg_cleaned	BTD	EUR	39749	0.00878979	0.00991697	0.010998
trans-pQTL score	trans.score	BTD	All	41869	0.0228501	0.0245078	0.0266806
trans-pQTL score	trans.score	BTD	Female	22661	0.0240456	0.0259652	0.028314
trans-pQTL score	trans.score	BTD	Male	19208	0.0148426	0.0168318	0.0190952
trans-pQTL score	trans.score	BTD	EUR	39749	0.0231828	0.0247765	0.026619
Urate	urate_cleaned	BTD	All	41869	0.00396893	0.004661	0.00533693
Urate	urate_cleaned	BTD	Female	22661	0.00235074	0.00332656	0.00411918
Urate	urate_cleaned	BTD	Male	19208	0.00128177	0.00196832	0.00272297
Urate	urate_cleaned	BTD	EUR	39749	0.00221781	0.00270783	0.00330528
Waist-to-Hip ratio	whr	APOD	Female	21610	0.00497227	0.00611686	0.00764269
Age	age	BTLA	All	40367	1.04327e-07	9.89275e-06	7.03167e-05
HDL cholesterol	hdl_chol_cleaned	BTLA	EUR	38306	0.000548123	0.000831819	0.00126944
Total protein	total_prot_cleaned	BTLA	All	40367	4.60284e-06	5.55551e-05	0.000180695
Total protein	total_prot_cleaned	BTLA	EUR	38306	0.000161887	0.000300467	0.000512657
Particulate matter air pollution (pm2.5) absorbance; 2010	Particulate_matter_air_pollution__pm2.5__absorbance__2010	BTN1A1	Male	19116	0.000173846	0.000440191	0.000817095
Platelet crit	Platelet_crit	BTN1A1	All	41609	0.00045437	0.000736233	0.00101973
Platelet crit	Platelet_crit	BTN1A1	EUR	39494	0.000407353	0.000667424	0.00102583
Platelet distribution width	Platelet_distribution_width	BTN1A1	All	41609	4.26833e-07	3.13641e-05	0.000137308
Platelet distribution width	Platelet_distribution_width	BTN1A1	Male	19116	2.53312e-08	9.54441e-06	0.000106542
Age	age	BTN1A1	Male	19116	0.000566728	0.0010904	0.0015957
Type 1 diabetes	bin_250.1	BTN1A1	All	41609	4.55348e-05	0.000189706	0.00035252
cis-pQTL score	cis.score	BTN1A1	All	41609	0.0138273	0.0153348	0.0168279
cis-pQTL score	cis.score	BTN1A1	Female	22493	0.0137516	0.0154728	0.017236
cis-pQTL score	cis.score	BTN1A1	Male	19116	0.0242705	0.0269134	0.0298954
cis-pQTL score	cis.score	BTN1A1	EUR	39494	0.0144048	0.0158797	0.0171597
Creatinine	log_crea_s_cleaned	BTN1A1	EUR	39494	1.84726e-05	8.62682e-05	0.00021727
C-reactive protein	log_crp_cleaned	BTN1A1	All	41609	0.000177775	0.00034122	0.000558769
C-reactive protein	log_crp_cleaned	BTN1A1	Female	22493	0.000627839	0.00109151	0.00162571
Ancestry	pop	BTN1A1	All	41609	0.00145191	0.00186167	0.00238951
Prednisolone	A07EA01	BTN2A1	Female	23237	0.000134394	0.000510612	0.000961679
Alfacalcidol	A11CC03	BTN2A1	All	42957	0.000126369	0.000467003	0.000768131
Alfacalcidol	A11CC03	BTN2A1	Male	19720	0.000638706	0.00123847	0.00138757
Beef intake	Beef_intake	BTN2A1	All	42957	0.00116296	0.00156272	0.00201683
Beef intake	Beef_intake	BTN2A1	Female	23237	0.00258174	0.00384956	0.00539126
Beef intake	Beef_intake	BTN2A1	EUR	40800	0.00147439	0.00194779	0.00244212
Digoxin	C01AA05	BTN2A1	Male	19720	2.39377e-05	0.000225354	0.000718002
Cereal intake	Cereal_intake	BTN2A1	Male	19720	0.000230588	0.000582945	0.00107602
Eosinophill percentage	Eosinophill_percentage	BTN2A1	All	42957	0.000782133	0.0011651	0.00148791
Eosinophill percentage	Eosinophill_percentage	BTN2A1	Female	23237	0.00596189	0.00723528	0.00870404
Eosinophill percentage	Eosinophill_percentage	BTN2A1	EUR	40800	0.000332816	0.000562788	0.000835713
Levonorgestrel |Ethinyl Estradiol	G03AA07	BTN2A1	Female	23237	0.000345667	0.000769219	0.00120428
Haemoglobin concentration	Haemoglobin_concentration	BTN2A1	All	42957	7.20252e-09	4.61794e-06	4.52606e-05
Immature reticulocyte fraction	Immature_reticulocyte_fraction	BTN2A1	Female	23237	0.000687014	0.00121744	0.00192988
Long-standing illness, disability or infirmity	Long_standing_illness__disability_or_infirmity	BTN2A1	CSA	808	0.0146765	0.0241222	0.0375624
Mean corpuscular volume	Mean_corpuscular_volume	BTN2A1	All	42957	0.00180202	0.00228463	0.00286218
Mean corpuscular volume	Mean_corpuscular_volume	BTN2A1	Female	23237	0.00100763	0.00165883	0.0022471
Mean corpuscular volume	Mean_corpuscular_volume	BTN2A1	Male	19720	0.000259228	0.000628413	0.00104085
Mean corpuscular volume	Mean_corpuscular_volume	BTN2A1	EUR	40800	0.00261014	0.00329224	0.00407252
Valproic Acid	N03AG01	BTN2A1	All	42957	0.000742322	0.00127759	0.00175159
Neutrophill percentage	Neutrophill_percentage	BTN2A1	All	42957	0.00155	0.00196823	0.00246685
Neutrophill percentage	Neutrophill_percentage	BTN2A1	EUR	40800	0.00163513	0.00215923	0.00268537
Time blood draw	Time_blood_draw	BTN2A1	All	42957	0.0129379	0.0141377	0.0156085
Time blood draw	Time_blood_draw	BTN2A1	Female	23237	0.00919177	0.0107648	0.0121581
Time blood draw	Time_blood_draw	BTN2A1	Male	19720	0.00885791	0.01044	0.0121956
Time blood draw	Time_blood_draw	BTN2A1	EUR	40800	0.0131745	0.0145019	0.0157402
White blood cell (leukocyte) count	White_blood_cell__leukocyte__count	BTN2A1	Female	23237	0.0024954	0.00344256	0.00428554
White blood cell (leukocyte) count	White_blood_cell__leukocyte__count	BTN2A1	EUR	40800	2.01106e-05	0.000104302	0.000267122
Age	age	BTN2A1	Female	23237	0.000254764	0.000513764	0.000926724
Albumin	albumin_cleaned	BTN2A1	All	42957	0.00138766	0.00191344	0.00250253
Albumin	albumin_cleaned	BTN2A1	Female	23237	0.00181007	0.00261582	0.00343385
Albumin	albumin_cleaned	BTN2A1	Male	19720	0.000809662	0.0014352	0.00218735
Albumin	albumin_cleaned	BTN2A1	CSA	808	0.00388039	0.0101826	0.0258294
Albumin	albumin_cleaned	BTN2A1	EUR	40800	0.00200542	0.00258465	0.0032639
Alcohol consumption	alcohol	BTN2A1	All	42957	0.00880609	0.00968951	0.0108338
Alcohol consumption	alcohol	BTN2A1	Female	23237	0.00789465	0.00912692	0.0105047
Alcohol consumption	alcohol	BTN2A1	Male	19720	0.00320169	0.00439307	0.00547978
Alcohol consumption	alcohol	BTN2A1	EUR	40800	0.00547509	0.00640203	0.00745683
Type 2 diabetes	bin_250.2	BTN2A1	Male	19720	0.000537472	0.00103769	0.00170121
Hypertensive chronic kidney disease	bin_401.22	BTN2A1	All	42957	0.00015509	0.000455965	0.000686924
Hypertensive chronic kidney disease	bin_401.22	BTN2A1	Male	19720	3.60317e-08	9.50531e-06	9.32362e-05
Atrial fibrillation and flutter	bin_427.2	BTN2A1	All	42957	0.00151927	0.00209695	0.00268525
Atrial fibrillation and flutter	bin_427.2	BTN2A1	Male	19720	0.00401762	0.0055003	0.00682381
Atrial fibrillation and flutter	bin_427.2	BTN2A1	EUR	40800	0.00149681	0.00214812	0.00283772
Renal failure NOS	bin_585.2	BTN2A1	All	42957	0.000940747	0.00133974	0.00170503
Renal failure NOS	bin_585.2	BTN2A1	Male	19720	0.00161658	0.00247874	0.00308047
Renal failure NOS	bin_585.2	BTN2A1	EUR	40800	0.00260458	0.00330632	0.00403746
cis-pQTL score	cis.score	BTN2A1	All	42957	0.0688437	0.071598	0.0745488
cis-pQTL score	cis.score	BTN2A1	Female	23237	0.0636661	0.0671442	0.0701019
cis-pQTL score	cis.score	BTN2A1	Male	19720	0.0561786	0.0598028	0.0632859
cis-pQTL score	cis.score	BTN2A1	EUR	40800	0.073914	0.0768785	0.0795012
HDL cholesterol	hdl_chol_cleaned	BTN2A1	Male	19720	0.000558052	0.001049	0.00165893
IGF-1	igf1_cleaned	BTN2A1	All	42957	0.00126297	0.00166023	0.00217814
IGF-1	igf1_cleaned	BTN2A1	Female	23237	0.0020863	0.00284163	0.00377534
IGF-1	igf1_cleaned	BTN2A1	EUR	40800	0.00100395	0.00142185	0.00187888
Alkaline phosphatase	log_alp_cleaned	BTN2A1	All	42957	0.0122118	0.0134459	0.0146608
Alkaline phosphatase	log_alp_cleaned	BTN2A1	Female	23237	0.00819475	0.00930456	0.0108831
Alkaline phosphatase	log_alp_cleaned	BTN2A1	Male	19720	0.00720898	0.00871231	0.0102246
Alkaline phosphatase	log_alp_cleaned	BTN2A1	EUR	40800	0.0107295	0.0120949	0.0136979
Creatinine	log_crea_s_cleaned	BTN2A1	All	42957	0.00857484	0.00977097	0.0109759
Creatinine	log_crea_s_cleaned	BTN2A1	Female	23237	0.00716894	0.00843714	0.0100017
Creatinine	log_crea_s_cleaned	BTN2A1	Male	19720	0.00927566	0.0111887	0.0129615
Creatinine	log_crea_s_cleaned	BTN2A1	EUR	40800	0.00777321	0.00882313	0.00985843
Cystatin C	log_cysc_cleaned	BTN2A1	All	42957	0.192583	0.196458	0.201202
Cystatin C	log_cysc_cleaned	BTN2A1	Female	23237	0.189454	0.195388	0.201089
Cystatin C	log_cysc_cleaned	BTN2A1	Male	19720	0.15766	0.163304	0.170088
Cystatin C	log_cysc_cleaned	BTN2A1	AFR	832	0.217728	0.25548	0.309562
Cystatin C	log_cysc_cleaned	BTN2A1	CSA	808	0.305585	0.338012	0.363779
Cystatin C	log_cysc_cleaned	BTN2A1	EUR	40800	0.184712	0.190397	0.1956
Gamma glutamyltransferase	log_ggt_cleaned	BTN2A1	All	42957	0.000398009	0.000675316	0.00100314
Gamma glutamyltransferase	log_ggt_cleaned	BTN2A1	EUR	40800	0.0010953	0.0015524	0.00210909
Testosterone	log_testo_cleaned	BTN2A1	All	42957	0.000554972	0.000837877	0.001231
Testosterone	log_testo_cleaned	BTN2A1	EUR	40800	0.000235748	0.000423446	0.000745558
Ancestry	pop	BTN2A1	All	42957	0.0110176	0.0125038	0.0140302
Ancestry	pop	BTN2A1	Female	23237	0.0128346	0.014757	0.0167645
Ancestry	pop	BTN2A1	Male	19720	0.00537916	0.00664916	0.00824337
Sex	sex	BTN2A1	All	42957	2.28094e-07	2.70943e-05	0.000123613
Sex	sex	BTN2A1	EUR	40800	1.97705e-08	3.87036e-06	3.82687e-05
SHBG	shbg_cleaned	BTN2A1	All	42957	0.000554001	0.000869413	0.00127776
SHBG	shbg_cleaned	BTN2A1	Male	19720	0.00159155	0.00238947	0.00329275
SHBG	shbg_cleaned	BTN2A1	EUR	40800	0.000380117	0.000700164	0.00103632
Total protein	total_prot_cleaned	BTN2A1	All	42957	0.00506932	0.00608776	0.00703677
Total protein	total_prot_cleaned	BTN2A1	Female	23237	0.00483392	0.00570842	0.00689576
Total protein	total_prot_cleaned	BTN2A1	Male	19720	0.00235048	0.00330964	0.00431224
Total protein	total_prot_cleaned	BTN2A1	EUR	40800	0.00387091	0.0046411	0.00553559
trans-pQTL score	trans.score	BTN2A1	All	42957	0.0148268	0.0161985	0.017623
trans-pQTL score	trans.score	BTN2A1	Female	23237	0.014248	0.0162155	0.0183619
trans-pQTL score	trans.score	BTN2A1	Male	19720	0.00790892	0.00957285	0.0112275
trans-pQTL score	trans.score	BTN2A1	EUR	40800	0.0132136	0.0146842	0.0159764
Urate	urate_cleaned	BTN2A1	Male	19720	0.00224838	0.00295424	0.00379283
Urate	urate_cleaned	BTN2A1	EUR	40800	0.000763148	0.00110726	0.0015533
Waist-to-Hip ratio	whr	RGMB	Male	19837	0.00485254	0.00610687	0.00765395
Waist-to-Hip ratio	whr	SCARF2	Female	23327	0.00478919	0.00607839	0.00729906
Haemoglobin concentration	Haemoglobin_concentration	BTN3A2	All	42725	0.00379794	0.00450424	0.00527911
Haemoglobin concentration	Haemoglobin_concentration	BTN3A2	Female	23097	0.00485498	0.00601353	0.00743425
Haemoglobin concentration	Haemoglobin_concentration	BTN3A2	Male	19628	0.00333887	0.00440957	0.00546004
Haemoglobin concentration	Haemoglobin_concentration	BTN3A2	EUR	40592	0.00743394	0.00840648	0.00942844
Heel bone mineral density (BMD) T-score, automated	Heel_bone_mineral_density__BMD__T_score__automated	BTN3A2	Female	23097	0.000257856	0.000630842	0.00115396
Long-standing illness, disability or infirmity	Long_standing_illness__disability_or_infirmity	BTN3A2	Female	23097	0.000116686	0.000317907	0.000623097
Mean platelet (thrombocyte) volume	Mean_platelet__thrombocyte__volume	BTN3A2	All	42725	0.00910498	0.0102933	0.0113545
Mean platelet (thrombocyte) volume	Mean_platelet__thrombocyte__volume	BTN3A2	Female	23097	0.0058187	0.00717918	0.0086192
Mean platelet (thrombocyte) volume	Mean_platelet__thrombocyte__volume	BTN3A2	Male	19628	0.00739801	0.00891108	0.0104028
Mean platelet (thrombocyte) volume	Mean_platelet__thrombocyte__volume	BTN3A2	EUR	40592	0.00577824	0.00655093	0.00790633
Platelet crit	Platelet_crit	BTN3A2	All	42725	0.0228818	0.0248419	0.0267936
Platelet crit	Platelet_crit	BTN3A2	Female	23097	0.0214397	0.0234614	0.0257943
Platelet crit	Platelet_crit	BTN3A2	Male	19628	0.0197804	0.0225656	0.0252987
Platelet crit	Platelet_crit	BTN3A2	AFR	814	0.00223428	0.0076972	0.0265112
Platelet crit	Platelet_crit	BTN3A2	CSA	804	0.0228392	0.0406315	0.0582229
Platelet crit	Platelet_crit	BTN3A2	EUR	40592	0.0190286	0.020765	0.0222831
Pulse rate, automated reading	Pulse_rate	BTN3A2	All	42725	0.00108231	0.00153946	0.00197579
Pulse rate, automated reading	Pulse_rate	BTN3A2	Female	23097	0.000319776	0.000652141	0.00115768
Pulse rate, automated reading	Pulse_rate	BTN3A2	Male	19628	0.00166868	0.00232606	0.00315747
Pulse rate, automated reading	Pulse_rate	BTN3A2	EUR	40592	0.00138878	0.00188058	0.00247934
Red blood cell (erythrocyte) count	Red_blood_cell__erythrocyte__count	BTN3A2	All	42725	4.38784e-09	2.9116e-06	4.54803e-05
Red blood cell (erythrocyte) count	Red_blood_cell__erythrocyte__count	BTN3A2	Male	19628	0.00011205	0.000351321	0.000690886
Age	age	BTN3A2	All	42725	1.86564e-05	0.00011193	0.000297532
Hypertensive chronic kidney disease	bin_401.22	BTN3A2	All	42725	7.44065e-05	0.000193524	0.000355789
Renal failure NOS	bin_585.2	BTN3A2	All	42725	0.000174534	0.000507967	0.000834475
Renal failure NOS	bin_585.2	BTN3A2	EUR	40592	0.000341757	0.000666139	0.00102065
Chronic renal failure [CKD]	bin_585.3	BTN3A2	All	42725	0.000544356	0.000946352	0.00142678
Chronic renal failure [CKD]	bin_585.3	BTN3A2	Male	19628	0.00168245	0.00295924	0.00409167
Chronic renal failure [CKD]	bin_585.3	BTN3A2	EUR	40592	0.00113629	0.00189683	0.00246143
Centre	centre	BTN3A2	All	42725	0.00651444	0.00737184	0.00838433
Centre	centre	BTN3A2	EUR	40592	0.00875809	0.00993952	0.0113073
cis-pQTL score	cis.score	BTN3A2	All	42725	0.283119	0.288853	0.293881
cis-pQTL score	cis.score	BTN3A2	Female	23097	0.253952	0.26037	0.268412
cis-pQTL score	cis.score	BTN3A2	Male	19628	0.274535	0.282829	0.291002
cis-pQTL score	cis.score	BTN3A2	AFR	814	0.0717195	0.108488	0.132432
cis-pQTL score	cis.score	BTN3A2	CSA	804	0.217992	0.26471	0.292777
cis-pQTL score	cis.score	BTN3A2	EUR	40592	0.270631	0.275847	0.281166
Alkaline phosphatase	log_alp_cleaned	BTN3A2	All	42725	0.000958604	0.0013259	0.00174218
Alkaline phosphatase	log_alp_cleaned	BTN3A2	Female	23097	0.000286816	0.000630899	0.00110157
Alkaline phosphatase	log_alp_cleaned	BTN3A2	Male	19628	0.00173095	0.00250313	0.00358575
Alkaline phosphatase	log_alp_cleaned	BTN3A2	EUR	40592	0.000789695	0.0011602	0.00162279
Aspartate aminotransferase	log_ast_cleaned	BTN3A2	All	42725	0.0027597	0.00341877	0.00410945
Aspartate aminotransferase	log_ast_cleaned	BTN3A2	Female	23097	0.00253883	0.00341135	0.00440184
Aspartate aminotransferase	log_ast_cleaned	BTN3A2	Male	19628	0.00225644	0.00299428	0.00400964
Aspartate aminotransferase	log_ast_cleaned	BTN3A2	EUR	40592	0.00107493	0.00155035	0.00199374
Creatinine	log_crea_s_cleaned	BTN3A2	Male	19628	1.1194e-08	1.08163e-05	0.000113597
C-reactive protein	log_crp_cleaned	BTN3A2	All	42725	2.65513e-08	1.09537e-05	7.27919e-05
C-reactive protein	log_crp_cleaned	BTN3A2	Male	19628	0.000117965	0.000366612	0.000756571
Cystatin C	log_cysc_cleaned	BTN3A2	All	42725	0.124351	0.127752	0.131688
Cystatin C	log_cysc_cleaned	BTN3A2	Female	23097	0.128713	0.133743	0.13874
Cystatin C	log_cysc_cleaned	BTN3A2	Male	19628	0.100063	0.104968	0.11027
Cystatin C	log_cysc_cleaned	BTN3A2	AFR	814	0.0220606	0.0417574	0.0642318
Cystatin C	log_cysc_cleaned	BTN3A2	CSA	804	0.110548	0.141292	0.172709
Cystatin C	log_cysc_cleaned	BTN3A2	EUR	40592	0.135225	0.139187	0.142708
Triglycerides	log_total_tg_cleaned	BTN3A2	All	42725	0.0294224	0.0314163	0.0334427
Triglycerides	log_total_tg_cleaned	BTN3A2	Female	23097	0.0291025	0.0311079	0.0340077
Triglycerides	log_total_tg_cleaned	BTN3A2	Male	19628	0.0335851	0.0371509	0.0403975
Triglycerides	log_total_tg_cleaned	BTN3A2	AFR	814	0.00927375	0.0170006	0.0272002
Triglycerides	log_total_tg_cleaned	BTN3A2	CSA	804	0.00134013	0.00735196	0.0168556
Triglycerides	log_total_tg_cleaned	BTN3A2	EUR	40592	0.0290671	0.0309202	0.0332446
Ancestry	pop	BTN3A2	All	42725	0.00302745	0.00356114	0.00412847
Ancestry	pop	BTN3A2	Male	19628	0.00531556	0.00676528	0.00826568
Smoking	smoking	BTN3A2	All	42725	0.0022756	0.00281565	0.00342299
Smoking	smoking	BTN3A2	Female	23097	0.00310292	0.00409245	0.00496664
Smoking	smoking	BTN3A2	Male	19628	0.00153171	0.00219003	0.00322337
Smoking	smoking	BTN3A2	EUR	40592	0.00146983	0.00196739	0.00252615
Total protein	total_prot_cleaned	BTN3A2	EUR	40592	6.77514e-05	0.000211565	0.000417795
trans-pQTL score	trans.score	BTN3A2	All	42725	0.00655713	0.00736806	0.0082986
trans-pQTL score	trans.score	BTN3A2	Female	23097	0.0079754	0.00918638	0.0107373
trans-pQTL score	trans.score	BTN3A2	Male	19628	0.0065001	0.00791912	0.00951143
trans-pQTL score	trans.score	BTN3A2	EUR	40592	0.00933353	0.0105428	0.0115863
Other benign neoplasm of connective and other soft tissue	bin_215	BTNL10	Female	21828	4.64836e-08	1.19025e-05	8.57996e-05
Body mass index	bmi	CD99L2	All	42797	0.016445	0.0179282	0.0194737
Body mass index	bmi	BTNL10	EUR	38306	8.63436e-05	0.000209657	0.000410635
Metformin	A10BA02	C19ORF12	All	41881	3.42984e-05	0.000159267	0.000340569
Metformin	A10BA02	C19ORF12	Male	19265	5.24007e-05	0.000243867	0.000630248
Metformin	A10BA02	C19ORF12	EUR	39777	0.000396096	0.000617177	0.00100359
Ankle spacing width	Ankle_spacing_width	C19ORF12	Female	22616	0.000134613	0.000395708	0.000727811
Bread type	Bread_type	C19ORF12	All	41881	0.00115208	0.00164438	0.00219287
Bread type	Bread_type	C19ORF12	EUR	39777	6.57096e-05	0.000167872	0.000351462
Fresh fruit intake	Fresh_fruit_intake	C19ORF12	All	41881	0.000998538	0.00130825	0.00173895
Fresh fruit intake	Fresh_fruit_intake	C19ORF12	Female	22616	0.000871646	0.00129265	0.00188959
Fresh fruit intake	Fresh_fruit_intake	C19ORF12	EUR	39777	0.000592364	0.000946077	0.00142988
Haemoglobin concentration	Haemoglobin_concentration	C19ORF12	Male	19265	0.00180748	0.00257828	0.0035368
High light scatter reticulocyte count	High_light_scatter_reticulocyte_count	C19ORF12	All	41881	0.000720976	0.00108558	0.00149594
High light scatter reticulocyte count	High_light_scatter_reticulocyte_count	C19ORF12	Female	22616	0.000280533	0.000578314	0.000940728
High light scatter reticulocyte count	High_light_scatter_reticulocyte_count	C19ORF12	Male	19265	0.00121955	0.00196593	0.00275521
High light scatter reticulocyte count	High_light_scatter_reticulocyte_count	C19ORF12	EUR	39777	0.00165391	0.00219728	0.00272415
Leisure/social activities	Leisure_social_activities	C19ORF12	All	41881	9.10436e-05	0.000230739	0.000447025
Milk type used	Milk_type_used	C19ORF12	All	41881	0.00057817	0.000865103	0.00123006
Milk type used	Milk_type_used	C19ORF12	Female	22616	0.00158514	0.00223903	0.00321798
Milk type used	Milk_type_used	C19ORF12	EUR	39777	0.000751583	0.00106616	0.00147688
Number of days/week of moderate physical activity	Number_of_days_week_of_moderate_physical_activity	C19ORF12	Male	19265	0.00147347	0.00215699	0.00293362
Number of days/week of vigorous physical activity	Number_of_days_week_of_vigorous_physical_activity	C19ORF12	All	41881	0.000393593	0.000692573	0.00106356
Number of days/week of vigorous physical activity	Number_of_days_week_of_vigorous_physical_activity	C19ORF12	Male	19265	0.000445764	0.000846077	0.00149684
Number of days/week of vigorous physical activity	Number_of_days_week_of_vigorous_physical_activity	C19ORF12	EUR	39777	0.000732127	0.00110392	0.00153098
Overall health rating	Overall_health_rating	C19ORF12	EUR	39777	0.000291732	0.000528705	0.000764198
Platelet distribution width	Platelet_distribution_width	C19ORF12	All	41881	4.62028e-05	0.000149433	0.000295961
Pulse rate, automated reading	Pulse_rate	C19ORF12	All	41881	0.00120271	0.00162711	0.00216198
Pulse rate, automated reading	Pulse_rate	C19ORF12	Female	22616	0.00060669	0.00112546	0.00184981
Pulse rate, automated reading	Pulse_rate	C19ORF12	Male	19265	0.00195091	0.00285343	0.00381828
Pulse rate, automated reading	Pulse_rate	C19ORF12	EUR	39777	0.00152318	0.00201135	0.00250561
Red blood cell (erythrocyte) count	Red_blood_cell__erythrocyte__count	C19ORF12	EUR	39777	9.36463e-05	0.000238381	0.000484509
Spread type	Spread_type	C19ORF12	All	41881	0.00205887	0.00277098	0.00349162
Spread type	Spread_type	C19ORF12	Female	22616	0.00257129	0.00387851	0.00500277
Spread type	Spread_type	C19ORF12	Male	19265	0.00162883	0.00237863	0.0031004
Spread type	Spread_type	C19ORF12	EUR	39777	0.00167105	0.00217264	0.00264327
Time blood draw	Time_blood_draw	C19ORF12	All	41881	0.0021213	0.00269376	0.00328799
Time blood draw	Time_blood_draw	C19ORF12	Male	19265	0.00319544	0.00411075	0.00525442
Time blood draw	Time_blood_draw	C19ORF12	EUR	39777	0.00175404	0.00223901	0.00282136
Weight change compared with 1 year ago	Weight_change_compared_with_1_year_ago	C19ORF12	EUR	39777	0.0002606	0.000511638	0.000794677
Body mass index	bmi	RNASE1	All	41838	0.0164705	0.0179132	0.019293
Body mass index	bmi	C19ORF12	Female	22616	0.00131337	0.00188531	0.00256142
Body mass index	bmi	C19ORF12	Male	19265	0.00338183	0.00448226	0.00574894
Body mass index	bmi	C19ORF12	EUR	39777	0.00365682	0.00435687	0.0052369
cis-pQTL score	cis.score	C19ORF12	All	41881	0.00261562	0.00378588	0.004731
cis-pQTL score	cis.score	C19ORF12	Female	22616	0.000642526	0.00167048	0.00199881
cis-pQTL score	cis.score	C19ORF12	Male	19265	0.0046826	0.00706936	0.0104171
cis-pQTL score	cis.score	C19ORF12	CSA	783	0.0281268	0.0730172	0.105483
cis-pQTL score	cis.score	C19ORF12	EUR	39777	0.00114609	0.0020689	0.00295588
Glycated haemoglobin (HbA1c)	hba1c_cleaned	C19ORF12	All	41881	0.000651746	0.000979996	0.00134231
Glycated haemoglobin (HbA1c)	hba1c_cleaned	C19ORF12	Female	22616	0.00112809	0.00172253	0.00245637
Glycated haemoglobin (HbA1c)	hba1c_cleaned	C19ORF12	Male	19265	5.45002e-05	0.000225593	0.000628615
Glycated haemoglobin (HbA1c)	hba1c_cleaned	C19ORF12	EUR	39777	0.000113328	0.000277259	0.000520865
IGF-1	igf1_cleaned	C19ORF12	All	41881	0.000260467	0.000514056	0.000848242
IGF-1	igf1_cleaned	C19ORF12	Male	19265	0.00161537	0.00236558	0.00314599
IGF-1	igf1_cleaned	C19ORF12	EUR	39777	0.000132517	0.000282654	0.00057937
LDL direct	ldl_chol_cleaned	C19ORF12	Male	19265	0.000784898	0.00128689	0.00199901
LDL direct	ldl_chol_cleaned	C19ORF12	EUR	39777	0.000191247	0.000450223	0.000720722
Alanine aminotransferase	log_alt_cleaned	C19ORF12	All	41881	0.0715911	0.0744971	0.0776631
Alanine aminotransferase	log_alt_cleaned	C19ORF12	Female	22616	0.0567717	0.0605793	0.0647778
Alanine aminotransferase	log_alt_cleaned	C19ORF12	Male	19265	0.0719918	0.0771307	0.0824409
Alanine aminotransferase	log_alt_cleaned	C19ORF12	AFR	813	0.128006	0.164661	0.207539
Alanine aminotransferase	log_alt_cleaned	C19ORF12	CSA	783	0.139742	0.170012	0.201683
Alanine aminotransferase	log_alt_cleaned	C19ORF12	EUR	39777	0.0602823	0.0636479	0.0665106
Aspartate aminotransferase	log_ast_cleaned	C19ORF12	All	41881	0.0115669	0.0127996	0.014245
Aspartate aminotransferase	log_ast_cleaned	C19ORF12	Female	22616	0.0133631	0.0155361	0.0173699
Aspartate aminotransferase	log_ast_cleaned	C19ORF12	Male	19265	0.01053	0.0125095	0.0144381
Aspartate aminotransferase	log_ast_cleaned	C19ORF12	CSA	783	0.00371838	0.0106988	0.0215268
Aspartate aminotransferase	log_ast_cleaned	C19ORF12	EUR	39777	0.0135364	0.0149426	0.0166439
Creatinine	log_crea_s_cleaned	C19ORF12	Female	22616	0.00067425	0.00122597	0.00175747
Creatinine	log_crea_s_cleaned	C19ORF12	EUR	39777	0.000495656	0.00079419	0.0010922
C-reactive protein	log_crp_cleaned	C19ORF12	All	41881	0.000192686	0.000370196	0.000645959
C-reactive protein	log_crp_cleaned	C19ORF12	Female	22616	7.93705e-07	5.65546e-05	0.0002336
C-reactive protein	log_crp_cleaned	C19ORF12	Male	19265	1.00465e-07	1.27345e-05	7.43053e-05
C-reactive protein	log_crp_cleaned	C19ORF12	EUR	39777	0.000184678	0.00037858	0.000627878
Cystatin C	log_cysc_cleaned	C19ORF12	All	41881	0.00452611	0.005344	0.00624232
Cystatin C	log_cysc_cleaned	C19ORF12	Female	22616	0.00607453	0.0072521	0.00891301
Cystatin C	log_cysc_cleaned	C19ORF12	Male	19265	0.00751017	0.00913606	0.0107855
Cystatin C	log_cysc_cleaned	C19ORF12	EUR	39777	0.00595769	0.00694298	0.00802198
Gamma glutamyltransferase	log_ggt_cleaned	C19ORF12	All	41881	0.0010415	0.00141327	0.00189494
Gamma glutamyltransferase	log_ggt_cleaned	C19ORF12	Female	22616	0.000746789	0.00120275	0.00174594
Gamma glutamyltransferase	log_ggt_cleaned	C19ORF12	Male	19265	0.00109477	0.00173338	0.00242447
Gamma glutamyltransferase	log_ggt_cleaned	C19ORF12	AFR	813	0.00857517	0.0169518	0.0282859
Gamma glutamyltransferase	log_ggt_cleaned	C19ORF12	EUR	39777	0.00122676	0.00165985	0.00220599
Triglycerides	log_total_tg_cleaned	C19ORF12	All	41881	0.000348381	0.000590351	0.00090335
Triglycerides	log_total_tg_cleaned	C19ORF12	Male	19265	0.00174716	0.00246768	0.00336146
Triglycerides	log_total_tg_cleaned	C19ORF12	EUR	39777	0.000193344	0.000396428	0.000697948
Ancestry	pop	C19ORF12	All	41881	0.00134648	0.00191854	0.00240596
Ancestry	pop	C19ORF12	Female	22616	0.000787926	0.00132252	0.00199368
Ancestry	pop	C19ORF12	Male	19265	0.00351078	0.00447665	0.00564947
Total protein	total_prot_cleaned	C19ORF12	Male	19265	0.00122148	0.00180358	0.00266285
Total protein	total_prot_cleaned	C19ORF12	EUR	39777	0.000327435	0.000556323	0.000860315
trans-pQTL score	trans.score	C19ORF12	All	41881	0.0105757	0.0118533	0.0130139
trans-pQTL score	trans.score	C19ORF12	Female	22616	0.00943444	0.0112032	0.0127126
trans-pQTL score	trans.score	C19ORF12	Male	19265	0.010414	0.0118273	0.0135813
trans-pQTL score	trans.score	C19ORF12	AFR	813	0.00758353	0.0164551	0.0269302
trans-pQTL score	trans.score	C19ORF12	EUR	39777	0.0100377	0.0111732	0.012422
Urate	urate_cleaned	C19ORF12	All	41881	8.19535e-07	5.1041e-05	0.000144874
Urate	urate_cleaned	C19ORF12	Female	22616	0.000618879	0.00110317	0.00158758
Urea	urea_cleaned	C19ORF12	All	41881	0.00537621	0.00625465	0.00712001
Urea	urea_cleaned	C19ORF12	Female	22616	0.00638109	0.00769715	0.00948974
Urea	urea_cleaned	C19ORF12	Male	19265	0.0129738	0.0149951	0.0170549
Urea	urea_cleaned	C19ORF12	EUR	39777	0.00757672	0.00862134	0.00997591
Vitamin D	vitd_cleaned	C19ORF12	All	41881	0.000622403	0.000926632	0.00131463
Vitamin D	vitd_cleaned	C19ORF12	Female	22616	0.00151657	0.00213315	0.00291458
Vitamin D	vitd_cleaned	C19ORF12	Male	19265	0.000207745	0.000552369	0.000991729
Vitamin D	vitd_cleaned	C19ORF12	EUR	39777	0.000111316	0.000261131	0.000495176
Waist-to-Hip ratio	whr	REN	CSA	797	0.000944908	0.00607574	0.015346
Waist-to-Hip ratio	whr	CLEC3B	Female	22120	0.00505615	0.00603121	0.00736676
Waist-to-Hip ratio	whr	TNFSF12	Female	23348	0.00458121	0.00601064	0.0072741
Waist-to-Hip ratio	whr	AFM	All	41869	0.00507089	0.00600639	0.00693421
Beef intake	Beef_intake	C1GALT1C1	Female	21911	0.00100651	0.00158172	0.00213015
Beef intake	Beef_intake	C1GALT1C1	EUR	38406	0.00028843	0.000484853	0.000748956
Platelet crit	Platelet_crit	C1GALT1C1	All	40463	0.00168062	0.00224118	0.00283109
Platelet crit	Platelet_crit	C1GALT1C1	Male	18552	0.00266167	0.00353029	0.00470662
Platelet crit	Platelet_crit	C1GALT1C1	EUR	38406	0.00182316	0.00230789	0.00287767
Time blood draw	Time_blood_draw	C1GALT1C1	All	40463	0.000513578	0.000780221	0.00115564
Time blood draw	Time_blood_draw	C1GALT1C1	Female	21911	0.00100899	0.00159081	0.00234866
Time blood draw	Time_blood_draw	C1GALT1C1	Male	18552	0.000150374	0.000440068	0.000829442
Time blood draw	Time_blood_draw	C1GALT1C1	EUR	38406	0.00043755	0.000748942	0.00100559
cis-pQTL score	cis.score	C1GALT1C1	All	40463	0.0113189	0.0134929	0.0152285
cis-pQTL score	cis.score	C1GALT1C1	Female	21911	0.0102379	0.0121666	0.0141742
cis-pQTL score	cis.score	C1GALT1C1	Male	18552	0.0129084	0.0157994	0.0182089
cis-pQTL score	cis.score	C1GALT1C1	EUR	38406	0.0118577	0.013414	0.0147584
IGF-1	igf1_cleaned	C1GALT1C1	Male	18552	0.000829529	0.00142657	0.00210795
IGF-1	igf1_cleaned	C1GALT1C1	EUR	38406	0.000385765	0.000675743	0.000937503
LDL direct	ldl_chol_cleaned	C1GALT1C1	All	40463	1.57304e-05	9.86092e-05	0.000260722
Aspartate aminotransferase	log_ast_cleaned	C1GALT1C1	All	40463	0.00341802	0.00403645	0.0047159
Aspartate aminotransferase	log_ast_cleaned	C1GALT1C1	Female	21911	0.00146059	0.00208378	0.00282016
Aspartate aminotransferase	log_ast_cleaned	C1GALT1C1	Male	18552	0.00234887	0.00325323	0.00418997
Aspartate aminotransferase	log_ast_cleaned	C1GALT1C1	EUR	38406	0.00307988	0.00379119	0.00466793
Cystatin C	log_cysc_cleaned	C1GALT1C1	All	40463	0.000448024	0.000688262	0.00106099
Cystatin C	log_cysc_cleaned	C1GALT1C1	Female	21911	0.000568228	0.00101737	0.00158601
Cystatin C	log_cysc_cleaned	C1GALT1C1	Male	18552	0.00071716	0.00120529	0.0018288
Cystatin C	log_cysc_cleaned	C1GALT1C1	EUR	38406	0.00124543	0.00164648	0.00216782
Sex	sex	C1GALT1C1	All	40463	0.00184897	0.0023739	0.00293243
Sex	sex	C1GALT1C1	EUR	38406	0.00213803	0.0026183	0.00330438
Prednisolone	A07EA01	C1QA	All	43078	0.00128659	0.00183504	0.00235266
Prednisolone	A07EA01	C1QA	Female	23279	0.000946638	0.00146067	0.00223709
Prednisolone	A07EA01	C1QA	Male	19799	0.000287464	0.000630629	0.000976733
Prednisolone	A07EA01	C1QA	EUR	40919	0.000497987	0.000733408	0.00110544
Metformin |Rosiglitazone	A10BD03	C1QA	All	43078	0.000263631	0.000713905	0.00106553
Metformin |Rosiglitazone	A10BD03	C1QA	Male	19799	4.11406e-05	0.000287331	0.000530954
Beef intake	Beef_intake	C1QA	All	43078	0.000362817	0.000973911	0.00125558
Cereal intake	Cereal_intake	C1QA	Male	19799	5.69798e-05	0.000268198	0.000618665
Haemoglobin concentration	Haemoglobin_concentration	C1QA	All	43078	0.00566064	0.00670912	0.00759141
Haemoglobin concentration	Haemoglobin_concentration	C1QA	Female	23279	0.00536092	0.00664162	0.0081177
Haemoglobin concentration	Haemoglobin_concentration	C1QA	Male	19799	9.14705e-09	1.31347e-05	0.000167182
Haemoglobin concentration	Haemoglobin_concentration	C1QA	AFR	828	0.00415541	0.0150485	0.0276565
Haemoglobin concentration	Haemoglobin_concentration	C1QA	EUR	40919	0.00236093	0.00312444	0.00368194
Lymphocyte count	Lymphocyte_count	C1QA	Female	23279	0.000292482	0.000579363	0.00100574
Lymphocyte count	Lymphocyte_count	C1QA	Male	19799	0.000180233	0.000533203	0.00101766
Lymphocyte count	Lymphocyte_count	C1QA	EUR	40919	0.000532029	0.0008545	0.00120531
Lymphocyte percentage	Lymphocyte_percentage	C1QA	All	43078	0.00759751	0.00852752	0.00955247
Lymphocyte percentage	Lymphocyte_percentage	C1QA	Female	23279	0.00368597	0.00463578	0.00591114
Lymphocyte percentage	Lymphocyte_percentage	C1QA	Male	19799	0.00242623	0.00335327	0.00442117
Lymphocyte percentage	Lymphocyte_percentage	C1QA	EUR	40919	0.00408657	0.00480966	0.00557851
Mean corpuscular volume	Mean_corpuscular_volume	C1QA	All	43078	0.00354196	0.00425358	0.00499714
Mean corpuscular volume	Mean_corpuscular_volume	C1QA	Female	23279	0.0092921	0.0109699	0.0129066
Mean corpuscular volume	Mean_corpuscular_volume	C1QA	Male	19799	0.00459308	0.0057807	0.00707905
Mean corpuscular volume	Mean_corpuscular_volume	C1QA	CSA	810	0.00935524	0.0185074	0.0313026
Mean corpuscular volume	Mean_corpuscular_volume	C1QA	EUR	40919	0.00441021	0.00527592	0.00609198
Mean platelet (thrombocyte) volume	Mean_platelet__thrombocyte__volume	C1QA	All	43078	0.000768654	0.0011293	0.00159164
Mean platelet (thrombocyte) volume	Mean_platelet__thrombocyte__volume	C1QA	EUR	40919	0.000167567	0.000344956	0.000609893
Mean sphered cell volume	Mean_sphered_cell_volume	C1QA	All	43078	0.000704921	0.00109899	0.00148651
Mean sphered cell volume	Mean_sphered_cell_volume	C1QA	Female	23279	0.000173976	0.000461415	0.000864251
Mean sphered cell volume	Mean_sphered_cell_volume	C1QA	Male	19799	2.48609e-07	3.14692e-05	0.000223306
Mean sphered cell volume	Mean_sphered_cell_volume	C1QA	EUR	40919	0.000354749	0.000619882	0.000930635
Platelet distribution width	Platelet_distribution_width	C1QA	All	43078	0.000628665	0.000933022	0.00129989
Platelet distribution width	Platelet_distribution_width	C1QA	Female	23279	0.00166217	0.00235444	0.0030243
Platelet distribution width	Platelet_distribution_width	C1QA	EUR	40919	0.000359377	0.000587806	0.000938445
Pork intake	Pork_intake	C1QA	All	43078	0.000457783	0.000692281	0.000969545
Pork intake	Pork_intake	C1QA	EUR	40919	0.00134514	0.00179784	0.00237279
Poultry intake	Poultry_intake	C1QA	All	43078	8.86258e-05	0.000209832	0.0004015
Poultry intake	Poultry_intake	C1QA	Female	23279	0.0010752	0.00171092	0.00242403
Pulse rate, automated reading	Pulse_rate	C1QA	All	43078	0.00299159	0.00354411	0.00425824
Pulse rate, automated reading	Pulse_rate	C1QA	Female	23279	0.0012014	0.00182278	0.00259471
Pulse rate, automated reading	Pulse_rate	C1QA	CSA	810	9.69019e-07	0.00097707	0.00540228
Pulse rate, automated reading	Pulse_rate	C1QA	EUR	40919	0.00263516	0.00329419	0.00397473
Red blood cell (erythrocyte) distribution width	Red_blood_cell__erythrocyte__distribution_width	C1QA	All	43078	0.0124026	0.0137329	0.0151788
Red blood cell (erythrocyte) distribution width	Red_blood_cell__erythrocyte__distribution_width	C1QA	Female	23279	0.0154562	0.0172841	0.0192903
Red blood cell (erythrocyte) distribution width	Red_blood_cell__erythrocyte__distribution_width	C1QA	Male	19799	0.00576559	0.00724772	0.00873624
Red blood cell (erythrocyte) distribution width	Red_blood_cell__erythrocyte__distribution_width	C1QA	CSA	810	0.00878912	0.018852	0.0329499
Red blood cell (erythrocyte) distribution width	Red_blood_cell__erythrocyte__distribution_width	C1QA	EUR	40919	0.0121633	0.0135708	0.0148518
Height	Standing_height	C1QA	Female	23279	0.00031773	0.000640233	0.00107291
Time blood draw	Time_blood_draw	C1QA	All	43078	0.00788136	0.00890912	0.0101427
Time blood draw	Time_blood_draw	C1QA	Female	23279	0.00854068	0.00996428	0.0114465
Time blood draw	Time_blood_draw	C1QA	Male	19799	0.00762843	0.00916663	0.0106999
Time blood draw	Time_blood_draw	C1QA	EUR	40919	0.00885339	0.0101022	0.0110848
Age	age	C1QA	Male	19799	0.00658789	0.00812693	0.00982549
Albumin	albumin_cleaned	C1QA	All	43078	0.00341008	0.00411357	0.00477979
Albumin	albumin_cleaned	C1QA	Female	23279	0.000618341	0.0010122	0.00161042
Albumin	albumin_cleaned	C1QA	Male	19799	0.00126157	0.00193435	0.00275715
Albumin	albumin_cleaned	C1QA	CSA	810	0.00504541	0.0107003	0.0195764
Albumin	albumin_cleaned	C1QA	EUR	40919	0.00306426	0.00370456	0.00436079
Alcohol consumption	alcohol	C1QA	EUR	40919	0.00176255	0.00227578	0.00284918
Iron deficiency anemias, unspecified or not due to blood loss	bin_280.1	C1QA	EUR	40919	0.000232166	0.000446776	0.000792423
Calcium	ca_cleaned	C1QA	Female	23279	0.000195748	0.000490834	0.000877526
cis-pQTL score	cis.score	C1QA	All	43078	0.0671914	0.0701927	0.0736073
cis-pQTL score	cis.score	C1QA	Female	23279	0.0611727	0.0645443	0.0678446
cis-pQTL score	cis.score	C1QA	Male	19799	0.0725777	0.0774143	0.0815002
cis-pQTL score	cis.score	C1QA	CSA	810	0.0876908	0.114776	0.139754
cis-pQTL score	cis.score	C1QA	EUR	40919	0.0797289	0.0833634	0.0863013
Glycated haemoglobin (HbA1c)	hba1c_cleaned	C1QA	All	43078	0.00362976	0.0043209	0.00512524
Glycated haemoglobin (HbA1c)	hba1c_cleaned	C1QA	Female	23279	0.00482156	0.0060172	0.00704676
Glycated haemoglobin (HbA1c)	hba1c_cleaned	C1QA	Male	19799	0.00346638	0.00443978	0.00554745
Glycated haemoglobin (HbA1c)	hba1c_cleaned	C1QA	EUR	40919	0.00529176	0.00621857	0.00727597
LDL direct	ldl_chol_cleaned	C1QA	All	43078	0.00250501	0.00314972	0.00379508
LDL direct	ldl_chol_cleaned	C1QA	Female	23279	0.00265712	0.00345815	0.00444246
LDL direct	ldl_chol_cleaned	C1QA	Male	19799	0.0031125	0.00399652	0.00514012
LDL direct	ldl_chol_cleaned	C1QA	EUR	40919	0.00313429	0.00377553	0.00461317
Alkaline phosphatase	log_alp_cleaned	C1QA	Male	19799	0.00169855	0.002457	0.00337092
Aspartate aminotransferase	log_ast_cleaned	C1QA	Female	23279	0.000884862	0.00138302	0.00210713
Aspartate aminotransferase	log_ast_cleaned	C1QA	EUR	40919	0.00084156	0.00122885	0.00161918
Creatinine	log_crea_s_cleaned	C1QA	Female	23279	0.000635467	0.00118137	0.00174466
Cystatin C	log_cysc_cleaned	C1QA	All	43078	0.041247	0.0431887	0.0454362
Cystatin C	log_cysc_cleaned	C1QA	Female	23279	0.0238405	0.0265196	0.0288832
Cystatin C	log_cysc_cleaned	C1QA	Male	19799	0.0341915	0.037848	0.0413541
Cystatin C	log_cysc_cleaned	C1QA	AFR	828	0.00627568	0.0248617	0.0397908
Cystatin C	log_cysc_cleaned	C1QA	CSA	810	0.0385626	0.0557461	0.0733685
Cystatin C	log_cysc_cleaned	C1QA	EUR	40919	0.0431387	0.045792	0.0486058
Triglycerides	log_total_tg_cleaned	C1QA	All	43078	0.000858795	0.00125787	0.00169804
Triglycerides	log_total_tg_cleaned	C1QA	Male	19799	1.46136e-08	1.44356e-05	0.000180126
Triglycerides	log_total_tg_cleaned	C1QA	EUR	40919	0.00110763	0.00159677	0.00201977
Ancestry	pop	C1QA	All	43078	0.0110485	0.0122896	0.0134405
Ancestry	pop	C1QA	Female	23279	0.0179502	0.0205164	0.0229078
Ancestry	pop	C1QA	Male	19799	0.00994306	0.0116089	0.0137677
Sex	sex	C1QA	EUR	40919	8.03819e-06	8.06531e-05	0.000206395
SHBG	shbg_cleaned	C1QA	All	43078	0.00726884	0.00820289	0.00922897
SHBG	shbg_cleaned	C1QA	Female	23279	0.00814875	0.00945598	0.0108092
SHBG	shbg_cleaned	C1QA	Male	19799	0.0047607	0.00605399	0.00739595
SHBG	shbg_cleaned	C1QA	AFR	828	0.00486287	0.0135362	0.0253167
SHBG	shbg_cleaned	C1QA	CSA	810	0.00778411	0.019879	0.0348524
SHBG	shbg_cleaned	C1QA	EUR	40919	0.00534496	0.00624269	0.00709601
Smoking	smoking	C1QA	All	43078	0.00824685	0.00933988	0.0105809
Smoking	smoking	C1QA	Female	23279	0.00469447	0.00563013	0.00700849
Smoking	smoking	C1QA	Male	19799	0.00975995	0.0114239	0.0131697
Smoking	smoking	C1QA	EUR	40919	0.00483398	0.00573306	0.00666413
trans-pQTL score	trans.score	C1QA	All	43078	0.0482215	0.0506838	0.0530847
trans-pQTL score	trans.score	C1QA	Female	23279	0.0438784	0.0470335	0.0505507
trans-pQTL score	trans.score	C1QA	Male	19799	0.0389397	0.041397	0.0449037
trans-pQTL score	trans.score	C1QA	AFR	828	0.0154715	0.0272441	0.0439489
trans-pQTL score	trans.score	C1QA	CSA	810	0.0253197	0.0386047	0.0562884
trans-pQTL score	trans.score	C1QA	EUR	40919	0.0413883	0.0433228	0.0455543
Urate	urate_cleaned	C1QA	All	43078	0.00130716	0.00173302	0.00229339
Urate	urate_cleaned	C1QA	Female	23279	0.00166148	0.00238339	0.00329495
Urate	urate_cleaned	C1QA	Male	19799	0.00199957	0.00281699	0.00380536
Urate	urate_cleaned	C1QA	EUR	40919	0.00278425	0.00337366	0.00402042
Urea	urea_cleaned	C1QA	Male	19799	0.000331205	0.00067146	0.00119514
Amlodipine	C08CA01	C1QBP	CSA	783	2.16255e-06	0.00046766	0.00325164
Date of attending assessment centre	Date_of_attending_assessment_centre	C1QBP	All	41811	0.00010561	0.000268795	0.000469115
Date of attending assessment centre	Date_of_attending_assessment_centre	C1QBP	Male	19185	0.00276548	0.00356301	0.00453167
Date of attending assessment centre	Date_of_attending_assessment_centre	C1QBP	EUR	39694	0.000215209	0.000429365	0.000664017
Mean platelet (thrombocyte) volume	Mean_platelet__thrombocyte__volume	C1QBP	All	41811	0.00902947	0.0100073	0.0111908
Mean platelet (thrombocyte) volume	Mean_platelet__thrombocyte__volume	C1QBP	Female	22626	0.00980119	0.0113449	0.0130766
Mean platelet (thrombocyte) volume	Mean_platelet__thrombocyte__volume	C1QBP	Male	19185	0.00513041	0.00647154	0.0079795
Mean platelet (thrombocyte) volume	Mean_platelet__thrombocyte__volume	C1QBP	EUR	39694	0.00946268	0.0104477	0.01164
Mean sphered cell volume	Mean_sphered_cell_volume	C1QBP	All	41811	0.00115065	0.00158665	0.00192851
Mean sphered cell volume	Mean_sphered_cell_volume	C1QBP	Male	19185	0.00261695	0.00361505	0.00472125
Mean sphered cell volume	Mean_sphered_cell_volume	C1QBP	EUR	39694	0.00179789	0.00231344	0.00293718
Monocyte count	Monocyte_count	C1QBP	All	41811	7.07194e-05	0.000178949	0.000367358
Monocyte count	Monocyte_count	C1QBP	EUR	39694	5.80703e-06	7.50568e-05	0.000237054
Platelet crit	Platelet_crit	C1QBP	All	41811	0.0263531	0.0282033	0.0303042
Platelet crit	Platelet_crit	C1QBP	Female	22626	0.021405	0.0239513	0.0262287
Platelet crit	Platelet_crit	C1QBP	Male	19185	0.0258146	0.0283286	0.031315
Platelet crit	Platelet_crit	C1QBP	AFR	822	1.21048e-06	0.000450206	0.00392995
Platelet crit	Platelet_crit	C1QBP	CSA	783	0.0535234	0.0724404	0.0993432
Platelet crit	Platelet_crit	C1QBP	EUR	39694	0.0206174	0.0223211	0.0243039
Red blood cell (erythrocyte) distribution width	Red_blood_cell__erythrocyte__distribution_width	C1QBP	EUR	39694	3.039e-08	6.42009e-06	6.70725e-05
Time blood draw	Time_blood_draw	C1QBP	All	41811	0.00062721	0.000951404	0.00129077
Time blood draw	Time_blood_draw	C1QBP	Female	22626	0.00205079	0.00277112	0.00360344
Time blood draw	Time_blood_draw	C1QBP	EUR	39694	0.00148291	0.00196703	0.00258491
Centre	centre	C1QBP	All	41811	0.0040109	0.00485038	0.00571887
Centre	centre	C1QBP	EUR	39694	0.00537567	0.00638627	0.00725694
HDL cholesterol	hdl_chol_cleaned	C1QBP	All	41811	0.00450477	0.0054484	0.00627445
HDL cholesterol	hdl_chol_cleaned	C1QBP	Female	22626	0.00260489	0.00345253	0.00430772
HDL cholesterol	hdl_chol_cleaned	C1QBP	Male	19185	0.00294824	0.00394958	0.00525207
HDL cholesterol	hdl_chol_cleaned	C1QBP	EUR	39694	0.00466764	0.00551198	0.00642514
Aspartate aminotransferase	log_ast_cleaned	C1QBP	All	41811	1.87182e-06	5.33029e-05	0.000158508
Cystatin C	log_cysc_cleaned	C1QBP	All	41811	0.00124185	0.00169809	0.00220801
Cystatin C	log_cysc_cleaned	C1QBP	Female	22626	0.00190329	0.00261914	0.00334594
Cystatin C	log_cysc_cleaned	C1QBP	Male	19185	0.00253202	0.00326384	0.00454941
Cystatin C	log_cysc_cleaned	C1QBP	EUR	39694	0.000816971	0.00120608	0.00166291
Sample age	sample_age	C1QBP	Female	22626	0.00489471	0.00602414	0.00727429
Total protein	total_prot_cleaned	C1QBP	All	41811	0.00333526	0.00406234	0.00498037
Total protein	total_prot_cleaned	C1QBP	Female	22626	0.00256454	0.00340279	0.00435602
Total protein	total_prot_cleaned	C1QBP	Male	19185	0.0076364	0.00907588	0.0103992
Total protein	total_prot_cleaned	C1QBP	AFR	822	0.00223563	0.00624826	0.0151781
Total protein	total_prot_cleaned	C1QBP	EUR	39694	0.00278623	0.00345347	0.00411915
trans-pQTL score	trans.score	C1QBP	All	41811	0.001764	0.00227084	0.00302114
trans-pQTL score	trans.score	C1QBP	Female	22626	0.000376881	0.000721603	0.00120774
trans-pQTL score	trans.score	C1QBP	Male	19185	0.00298501	0.00375101	0.00487267
trans-pQTL score	trans.score	C1QBP	EUR	39694	0.000997585	0.00145369	0.00193007
Prednisolone	A07EA01	C1QL2	All	40588	0.00205908	0.00282658	0.0034836
Prednisolone	A07EA01	C1QL2	Female	21971	0.00464294	0.00614715	0.00758495
Prednisolone	A07EA01	C1QL2	EUR	38534	0.00154008	0.00206	0.00275689
Doxazosin	C02CA04	C1QL2	Male	18617	0.000180773	0.000482644	0.000945961
Eosinophill percentage	Eosinophill_percentage	C1QL2	All	40588	0.000953676	0.00129427	0.0017712
Eosinophill percentage	Eosinophill_percentage	C1QL2	Male	18617	0.00126026	0.00182965	0.00259746
Haemoglobin concentration	Haemoglobin_concentration	C1QL2	All	40588	0.00217145	0.00284597	0.00349761
Haemoglobin concentration	Haemoglobin_concentration	C1QL2	Female	21971	0.00297965	0.00397725	0.00511154
Haemoglobin concentration	Haemoglobin_concentration	C1QL2	EUR	38534	0.00175334	0.00248555	0.00312297
High light scatter reticulocyte count	High_light_scatter_reticulocyte_count	C1QL2	All	40588	0.000695144	0.00103114	0.00146184
High light scatter reticulocyte count	High_light_scatter_reticulocyte_count	C1QL2	Female	21971	0.000499046	0.00103828	0.00171126
High light scatter reticulocyte count	High_light_scatter_reticulocyte_count	C1QL2	Male	18617	0.00111738	0.00180464	0.00251359
High light scatter reticulocyte count	High_light_scatter_reticulocyte_count	C1QL2	EUR	38534	0.000298768	0.00056151	0.000885597
Lymphocyte count	Lymphocyte_count	C1QL2	All	40588	2.36057e-05	0.000109912	0.000254934
Lymphocyte count	Lymphocyte_count	C1QL2	EUR	38534	7.98673e-05	0.00021775	0.000431857
Mean corpuscular volume	Mean_corpuscular_volume	C1QL2	EUR	38534	0.000206599	0.000403941	0.000694007
Mean platelet (thrombocyte) volume	Mean_platelet__thrombocyte__volume	C1QL2	All	40588	0.00214684	0.00264614	0.00327619
Mean platelet (thrombocyte) volume	Mean_platelet__thrombocyte__volume	C1QL2	Female	21971	0.00171131	0.00242831	0.00329237
Mean platelet (thrombocyte) volume	Mean_platelet__thrombocyte__volume	C1QL2	Male	18617	0.00101637	0.00177173	0.00249109
Mean platelet (thrombocyte) volume	Mean_platelet__thrombocyte__volume	C1QL2	EUR	38534	0.00217538	0.00274682	0.00336683
Carbamazepine	N03AF01	C1QL2	All	40588	0.000183105	0.000347192	0.000633835
Carbamazepine	N03AF01	C1QL2	EUR	38534	0.000157529	0.000362397	0.000622206
Tea intake	Tea_intake	C1QL2	All	40588	0.000186171	0.000353292	0.000584345
Total Lean Mass (g)	Total_Lean_Mass__g_	C1QL2	All	40588	0.000879203	0.00124414	0.0017711
Total Lean Mass (g)	Total_Lean_Mass__g_	C1QL2	Female	21971	6.53501e-05	0.000287606	0.000662311
Total Lean Mass (g)	Total_Lean_Mass__g_	C1QL2	EUR	38534	0.000914788	0.00126776	0.00177359
Age	age	C1QL2	All	40588	0.0171708	0.018472	0.0200373
Age	age	C1QL2	Female	21971	0.0128822	0.0145139	0.0164387
Age	age	C1QL2	Male	18617	0.0265209	0.0290496	0.0322941
Age	age	C1QL2	AFR	803	0.0242411	0.0387227	0.054848
Age	age	C1QL2	CSA	761	0.00493698	0.0112385	0.0233512
Age	age	C1QL2	EUR	38534	0.0175931	0.0193934	0.02129
Body mass index	bmi	C1QL2	Female	21971	4.37807e-08	8.50974e-06	6.84795e-05
cis-pQTL score	cis.score	C1QL2	All	40588	0.0328821	0.0346426	0.0365166
cis-pQTL score	cis.score	C1QL2	Female	21971	0.028199	0.0309226	0.0336821
cis-pQTL score	cis.score	C1QL2	Male	18617	0.0244977	0.0270802	0.0298448
cis-pQTL score	cis.score	C1QL2	EUR	38534	0.0260961	0.0283077	0.0306355
Glucose	glucose_cleaned	C1QL2	All	40588	0.00051901	0.000814354	0.00123547
Glucose	glucose_cleaned	C1QL2	Female	21971	0.000974642	0.0015619	0.00228848
Glucose	glucose_cleaned	C1QL2	EUR	38534	0.00070034	0.00107021	0.00147534
Glycated haemoglobin (HbA1c)	hba1c_cleaned	C1QL2	All	40588	0.00085382	0.00125852	0.00175986
Glycated haemoglobin (HbA1c)	hba1c_cleaned	C1QL2	EUR	38534	0.00185087	0.0024983	0.00315734
LDL direct	ldl_chol_cleaned	C1QL2	All	40588	0.00204883	0.00258006	0.00327085
LDL direct	ldl_chol_cleaned	C1QL2	Female	21971	0.00293299	0.00392627	0.00495205
LDL direct	ldl_chol_cleaned	C1QL2	Male	18617	0.00182623	0.00273218	0.00382358
LDL direct	ldl_chol_cleaned	C1QL2	EUR	38534	0.00253801	0.00329631	0.004022
Alkaline phosphatase	log_alp_cleaned	C1QL2	All	40588	0.000343408	0.000589866	0.000949982
Alkaline phosphatase	log_alp_cleaned	C1QL2	EUR	38534	4.90833e-05	0.000146464	0.000342211
Aspartate aminotransferase	log_ast_cleaned	C1QL2	All	40588	0.00278786	0.00350617	0.00430412
Aspartate aminotransferase	log_ast_cleaned	C1QL2	Female	21971	0.00553921	0.00685193	0.00833309
Aspartate aminotransferase	log_ast_cleaned	C1QL2	Male	18617	0.0023073	0.00323583	0.00423646
Aspartate aminotransferase	log_ast_cleaned	C1QL2	EUR	38534	0.00322817	0.00397113	0.00485997
Direct bilirubin	log_dbil_cleaned	C1QL2	All	40588	3.9882e-05	0.000151917	0.000349688
Phosphate	phos_cleaned	C1QL2	All	40588	0.000727472	0.00112883	0.00153284
Phosphate	phos_cleaned	C1QL2	Female	21971	5.90406e-05	0.000244775	0.000559729
Phosphate	phos_cleaned	C1QL2	EUR	38534	0.000311227	0.000532487	0.000857361
Ancestry	pop	C1QL2	All	40588	0.00330626	0.00410174	0.00493535
Ancestry	pop	C1QL2	Male	18617	0.00440183	0.00587183	0.00703764
Sex	sex	C1QL2	All	40588	0.00682268	0.00811919	0.00906072
Sex	sex	C1QL2	AFR	803	0.112336	0.134585	0.164933
Sex	sex	C1QL2	EUR	38534	0.0077886	0.00893534	0.0101262
Smoking	smoking	C1QL2	All	40588	0.00397893	0.0046756	0.00550867
Smoking	smoking	C1QL2	Female	21971	0.00198625	0.00275782	0.00357363
[truncated: 56,491,610 more chars]
